# Identification and evaluation of 41 risk loci for juvenile idiopathic arthritis informs precision medicine: mechanistic implications of DNA topology and an HLA-A*02:01-ERAP2 interaction

**DOI:** 10.64898/2026.09.16.26363161

**Authors:** Hannah C. Ainsworth, Ekaterina S. Khvatkova, Marc Sudman, Miranda C. Marion, Kaiyu Jiang, John F. Bohnsack, Mary E. Comeau, Patrick M. Gaffney, Johannes-Peter Haas, Timothy D. Howard, Kimme Hyrich, Judith A. James, Peter A. Nigrovic, Ellen B. Nordal, Alan M. Rosenberg, Marite Rygg, Samantha L. Smith, Vibeke Videm, Lucy R. Wedderburn, Carol A. Wise, Rae S.M. Yeung, Susan D. Thompson, Grant S. Schulert, Sampath Prahalad, John Bowes, Sheila T. Angeles-Han, James N. Jarvis, Carl D. Langefeld

## Abstract

Juvenile idiopathic arthritis (JIA), the most common class of pediatric rheumatic diseases, can lead to joint damage and extra-articular features including uveitis. Early treatment can improve functional outcomes; but many patients do not respond to first-line treatments. We present a JIA Immunochip-based association analysis of rheumatoid factor-negative polyarticular JIA and oligoarticular JIA. This study spans 3,939 cases and 14,412 controls, including 1,123 cases and 1,356 controls not previously analyzed. We identify 41 (14 novel) JIA risk regions and report a JIA polygenic risk score that also associates with age of onset. Functional mechanisms presented include: a novel interaction between HLA-A*02:01 and *ERAP2*, cluster-based approach for functional amino acid discovery within HLA-DRB1, and sequence-dependent DNA topology for variant prioritization. We present a comprehensive list of curated gene-drug/small molecule interactions for clinically focused studies. These findings provide a deepened understanding of the genetics of JIA and potential mechanisms to inform precision medicine.

## Supplementary Tables for "Identification and evaluation of 41 risk loci for juvenile idiopathic arthritis informs precision medicine: mechanistic implications of DNA topology and an HLA-A*02:01-ERAP2 interaction" (part 1 of 3)

### Sheet: Table Of Contents
Identification and evaluation of 41 risk loci for juvenile idiopathic arthritis informs precision medicine: mechanistic implications of DNA topology and an HLA-A*02:01-ERAP2 interaction.
Table of Contents
Sheet	Description
Supplementary Table 1	Demographics of the Juvenile Idiopathic Arthritis (JIA) study.
Supplementary Table 2	SNP associations meeting Tier 1 (P<5x10-8) or Tier 2 (P<1x10-6) significance in single-SNP association analyses.
Supplementary Table 3	SuSiE fine-mapping results for Tier 1 and Tier 2 regions associated with JIA (by joint test).
Supplementary Table 4	SNP associations meeting Tier 3 (FDR P<0.05) significance in single-SNP association analyses.
Supplementary Table 5	Overlap of T1 and T2 SNPs with ENCODE cis-Credible Regulatory Elements (cCREs) in JIA-tissues of relevance (Blood, Eye, Connective Tissue, and Spleen).
Supplementary Table 6	Identified eGenes based on JIA SNP associations.
Supplementary Table 7	SNPs that were Tier 1 (P<5x10-8), Tier 2 (P<1x10-6), or selected by stepwise analysis (excluding MHC) that overlapped high-confidence JASPAR 2022 predicted TFBS.
Supplementary Table 8	FAVOR annotations for JIA-associated SNPs.
Supplementary Table 9	RegulomeDb Scores and ranks for Tier 1, Tier 2, and Non-Significant (P>0.5) SNPs.
Supplementary Table 10	Tier 1 and Tier 2 regions associated with JIA intersected with existing GWAS Catalog autoimmune annotations (as of 2024-12-06).
Supplementary Table 11	Summary statistics of posterior probabilities for HLA imputation.
Supplementary Table 12	Classical HLA allele analyses for JIA status.
Supplementary Table 13	Classical HLA allele stepwise model results.
Supplementary Table 14	Classical HLA allele analyses.
Supplementary Table 15	Classical HLA multilocus linear regression model for age of onset.
Supplementary Table 16	DNA shape disruption by SNP-association category.
Supplementary Table 17	Summary statistics and comparisons for changes in minor groove width (MGW) and Propeller Twist (ProT) between Tier 1 SNPs compard to Non-Significant (NS; P>0.5).
Supplementary Table 18	UNIPROT (uniprot.org) annotations for transcription factors linked to JIA-associated SNPs (Tier 1 and Tier 2 SNPs) via TFBS overlap.
Supplementary Table 19	SNP-TFBS scores to prioritized plausible functional variants.
Supplementary Table 20	Polygenic risk score for JIA Immunochip study.
Supplementary Table 21	Drug-gene interactions as designated by the Drug-Gene Interaction Database (DGIdb).
Supplementary Table 22	Unique drug list with documented gene interactions (based on JIA-associated eGenes list) which have known or possible indications for autoimmune or rheumatic phenotypes.
Supplementary Table 23	MCODE protein clusters from pathway analysis using JIA PBMC eGenes and GTEx eGenes limited to relevant tissues (lymphocytes, fibroblasts, whole blood, and spleen).
Supplementary Table 24	Key resources and software used within manuscript.

### Sheet: Table S1
Supplementary Table 1. Demographics of the Juvenile Idiopathic Arthritis (JIA) study.
		Total N	Female*	Age of Onset†
			N (%)	Mean ± SD
JIA Cases		3939	2,958 (75.1%)	5.27 ± 4.02
JIA Subtype	Polyarticular	1525	1,141 (74.8%)	6.10 ± 4.30
	Oligoarticular	2414	1,817 (75.3%)	4.80 ± 3.77
Controls		14412	8,002 (55.5%)	—
N = Number of observations; SD = Standard deviation
*Two JIA cases (1 polyarticular, 1 oligoarticular) missing sex information
†Age of Onset limited to 3,000 JIA cases (1,078 Polyarticular; 1,922 Oligoarticular)

### Sheet: Table S2
Supplementary Table 2. SNP associations meeting Tier 1 (P<5x10-8) or Tier 2 (P<1x10-6) significance in single-SNP association analyses.
SNP associations within the major histocompatibility complex (MHC) region are excluded. All analyses were adjusted for population substructure. Genotype model is denoted as add (additive), dom (dominant), or rec (recessive) based on lack of fit model (see Methods).
SNP rsID	chr	position (hg38)	Tier	Genetic model	Major Allele	Minor Allele	Reference Allele	MAF (Case)	MAF (Control)	Odds Ratio	95%CI	P-value
rs12408696	1	113503664	Tier 1	dom	G	A	A	0.0032	0.0119	0.24	0.16-0.37	2.9158e-11
rs10858000	1	113533174	Tier 1	add	G	A	A	0.2663	0.2282	1.22	1.15-1.29	2.0305e-11
rs11102648	1	113533813	Tier 1	add	C	A	A	0.2749	0.2372	1.21	1.15-1.28	2.9429e-11
rs11102649	1	113533924	Tier 1	add	A	G	G	0.2837	0.2497	1.18	1.12-1.25	3.3e-09
rs2153977	1	113537449	Tier 2	add	G	A	A	0.3398	0.3081	1.16	1.1-1.22	9.59e-08
rs10858002	1	113540310	Tier 2	add	A	G	G	0.3403	0.3093	1.15	1.09-1.21	1.916e-07
rs4456089	1	113541922	Tier 1	add	G	A	A	0.2669	0.2282	1.22	1.15-1.29	9.0928e-12
rs11102651	1	113544199	Tier 2	add	A	G	G	0.339	0.307	1.16	1.1-1.22	7.24e-08
rs10745339	1	113545794	Tier 1	add	A	G	G	0.2677	0.2297	1.22	1.15-1.29	2.296e-11
rs17013326	1	113546694	Tier 1	add	G	A	A	0.2676	0.2295	1.22	1.15-1.29	2.1115e-11
rs12037873	1	113551212	Tier 1	add	A	T	T	0.2671	0.229	1.22	1.15-1.29	1.931e-11
rs11102652	1	113551664	Tier 1	add	G	A	A	0.2677	0.2297	1.22	1.15-1.29	2.3522e-11
rs12074958	1	113552717	Tier 1	add	A	G	G	0.2688	0.2311	1.21	1.14-1.28	3.9599e-11
rs12035317	1	113553475	Tier 1	add	A	C	C	0.2688	0.2309	1.21	1.15-1.29	2.8666e-11
rs7536360	1	113562854	Tier 1	add	A	C	C	0.2679	0.2306	1.21	1.14-1.28	8.4705e-11
rs12077419	1	113564301	Tier 1	add	T	A	A	0.2672	0.2286	1.22	1.15-1.29	1.2084e-11
rs1343128	1	113565630	Tier 1	add	G	A	A	0.2671	0.2286	1.22	1.15-1.29	1.2104e-11
rs6704188	1	113566089	Tier 2	add	G	A	A	0.339	0.3071	1.16	1.1-1.22	7.72e-08
rs1343125	1	113568414	Tier 1	add	A	G	G	0.2692	0.2312	1.21	1.15-1.28	3.0111e-11
rs10858007	1	113576615	Tier 1	add	A	G	G	0.2689	0.2305	1.22	1.15-1.29	1.974e-11
rs10858008	1	113576998	Tier 1	add	G	A	A	0.2722	0.2355	1.21	1.14-1.28	1e-10
rs11102658	1	113577129	Tier 2	add	C	G	G	0.3396	0.3081	1.16	1.1-1.22	1.018e-07
rs1217201	1	113581151	Tier 1	add	A	G	G	0.2703	0.2304	1.22	1.16-1.3	4.1994e-12
rs1217203	1	113582637	Tier 1	add	G	A	A	0.2706	0.2308	1.22	1.15-1.29	5.3712e-12
rs1235687	1	113583485	Tier 1	add	A	C	C	0.2707	0.2298	1.23	1.16-1.3	8.4886e-13
rs1217204	1	113583598	Tier 1	add	G	C	C	0.2684	0.2283	1.23	1.16-1.3	2.0597e-12
rs1217237	1	113589118	Tier 1	add	C	A	A	0.268	0.2281	1.23	1.16-1.3	2.513e-12
rs1217236	1	113590090	Tier 1	add	A	G	G	0.2695	0.2293	1.23	1.16-1.3	1.8313e-12
rs1217235	1	113592355	Tier 1	add	C	A	A	0.2695	0.2312	1.21	1.14-1.28	5.778e-11
rs1217233	1	113593086	Tier 1	add	A	C	C	0.2698	0.2294	1.23	1.16-1.3	1.3598e-12
rs80218678	1	113594394	Tier 1	add	A	G	G	0.2687	0.2282	1.23	1.16-1.3	1.301e-12
rs1217228	1	113596737	Tier 1	add	C	A	A	0.2695	0.2295	1.23	1.16-1.3	2.2901e-12
rs1237289	1	113605243	Tier 1	add	A	G	G	0.2692	0.2298	1.22	1.15-1.29	5.6612e-12
rs10858011	1	113606299	Tier 1	add	G	A	A	0.2677	0.2281	1.23	1.16-1.3	3.5616e-12
rs1217211	1	113607170	Tier 1	add	A	T	T	0.2654	0.2267	1.22	1.15-1.3	8.0976e-12
rs17031716	1	113609225	Tier 1	add	C	A	A	0.2437	0.2075	1.22	1.15-1.3	2.5822e-11
rs11102661	1	113618136	Tier 1	add	G	A	A	0.2795	0.2389	1.23	1.16-1.3	1.4665e-12
rs1217200	1	113618494	Tier 1	add	A	C	C	0.2813	0.2402	1.23	1.16-1.3	7.8137e-13
rs1217193	1	113619997	Tier 1	add	G	C	C	0.2798	0.2416	1.21	1.14-1.28	3.8115e-11
rs12565589	1	113621886	Tier 1	add	G	A	A	0.2807	0.2405	1.22	1.16-1.29	3.1036e-12
rs1777234	1	113628215	Tier 1	add	T	A	A	0.2819	0.2426	1.22	1.15-1.29	1.1479e-11
rs1230666	1	113630788	Tier 1	add	G	A	A	0.1863	0.1421	1.41	1.32-1.51	8.4402e-25
rs1217210	1	113631178	Tier 1	add	C	G	G	0.2809	0.2406	1.22	1.16-1.29	2.4695e-12
rs1230661	1	113642968	Tier 1	add	G	A	A	0.255	0.2166	1.23	1.16-1.31	2.3708e-12
rs1777237	1	113644749	Tier 1	add	A	G	G	0.2812	0.2407	1.22	1.16-1.29	2.3471e-12
rs1777238	1	113648551	Tier 1	add	A	G	G	0.2818	0.2409	1.23	1.16-1.3	1.4216e-12
rs1146182	1	113654261	Tier 1	add	A	C	C	0.2806	0.2408	1.22	1.15-1.29	4.5122e-12
rs1743605	1	113664692	Tier 1	add	A	C	C	0.2807	0.2408	1.22	1.15-1.29	4.6857e-12
rs1146187	1	113669949	Tier 1	add	G	A	A	0.2805	0.2409	1.22	1.15-1.29	6.4296e-12
rs1230659	1	113675639	Tier 1	add	G	A	A	0.2804	0.2407	1.22	1.15-1.29	5.6542e-12
rs1230658	1	113675829	Tier 1	add	G	C	C	0.2807	0.2408	1.22	1.15-1.29	4.4785e-12
rs2185971	1	113677683	Tier 1	add	A	C	C	0.4126	0.3708	1.18	1.12-1.24	2e-10
rs199972251	1	113686381	Tier 1	add	C	A	A	0.2821	0.2416	1.22	1.16-1.3	2.1586e-12
rs4839335	1	113691249	Tier 1	add	A	G	G	0.2818	0.2409	1.23	1.16-1.3	1.3746e-12
rs11102671	1	113692757	Tier 1	add	T	A	A	0.4134	0.3713	1.18	1.12-1.25	2e-10
rs1111695	1	113701277	Tier 1	add	A	C	C	0.4101	0.3696	1.18	1.12-1.24	7e-10
rs1230649	1	113701555	Tier 1	add	A	C	C	0.2805	0.2408	1.22	1.15-1.29	4.5937e-12
rs1936398	1	113703831	Tier 1	add	A	G	G	0.2813	0.2411	1.22	1.16-1.29	2.9518e-12
rs1230647	1	113711017	Tier 1	add	A	G	G	0.2805	0.2407	1.22	1.15-1.29	4.0753e-12
rs2295853	1	113711270	Tier 1	add	G	A	A	0.281	0.2407	1.22	1.16-1.29	2.4647e-12
rs7556622	1	113713757	Tier 1	add	C	G	G	0.4107	0.3696	1.18	1.12-1.24	4e-10
rs1230640	1	113724725	Tier 1	add	A	G	G	0.2805	0.2411	1.22	1.15-1.29	7.2774e-12
rs1981319	1	113725023	Tier 1	add	A	C	C	0.2814	0.241	1.22	1.16-1.29	2.3771e-12
rs10858016	1	113727355	Tier 1	add	G	A	A	0.41	0.369	1.18	1.12-1.24	5e-10
rs12061482	1	113732815	Tier 1	add	G	A	A	0.2816	0.2407	1.23	1.16-1.3	1.2265e-12
rs12063216	1	113734708	Tier 1	add	G	A	A	0.2812	0.2403	1.23	1.16-1.3	1.1983e-12
rs2273758	1	113738095	Tier 1	add	C	A	A	0.4106	0.3693	1.18	1.12-1.24	4e-10
rs10858017	1	113745280	Tier 1	add	A	G	G	0.2817	0.2413	1.22	1.16-1.29	2.7226e-12
rs1230687	1	113748337	Tier 1	add	A	T	T	0.2825	0.242	1.22	1.15-1.29	3.1884e-12
rs1230685	1	113749922	Tier 1	add	A	G	G	0.2819	0.2412	1.22	1.16-1.3	1.7811e-12
rs1230682	1	113750904	Tier 1	add	A	G	G	0.4084	0.3671	1.18	1.12-1.25	2e-10
rs2797414	1	113752816	Tier 1	add	A	G	G	0.4108	0.3697	1.18	1.12-1.24	5e-10
rs2359167	1	113756894	Tier 1	add	G	A	A	0.2546	0.2163	1.23	1.16-1.31	2.5121e-12
rs61817589	1	113758713	Tier 1	add	G	A	A	0.2553	0.2171	1.23	1.16-1.3	2.9942e-12
rs2797412	1	113760344	Tier 1	add	G	A	A	0.2814	0.2405	1.23	1.16-1.3	1.1502e-12
rs6679677	1	113761186	Tier 1	add	C	A	A	0.141	0.0955	1.58	1.47-1.7	4.13301e-33
rs10858018	1	113769146	Tier 1	add	G	A	A	0.2809	0.2401	1.23	1.16-1.3	1.2296e-12
rs4145859	1	113769813	Tier 1	add	C	G	G	0.2549	0.2161	1.23	1.16-1.31	1.3634e-12
rs12041547	1	113773598	Tier 1	add	C	G	G	0.2553	0.2169	1.23	1.16-1.31	2.2877e-12
rs3789598	1	113776105	Tier 1	add	C	A	A	0.4111	0.3694	1.18	1.12-1.24	3e-10
rs2636008	1	113783292	Tier 1	add	A	G	G	0.3969	0.3589	1.17	1.11-1.23	4.2e-09
rs6672018	1	113788693	Tier 1	add	G	A	A	0.4682	0.429	1.17	1.11-1.23	1.6e-09
rs3789600	1	113791600	Tier 1	add	A	G	G	0.4689	0.4295	1.17	1.11-1.23	1.4e-09
rs1539437	1	113792068	Tier 1	add	A	C	C	0.4686	0.4295	1.17	1.11-1.23	1.8e-09
rs61817618	1	113793166	Tier 1	dom	A	G	G	0.0349	0.0232	1.55	1.34-1.8	4.5e-09
rs1217380	1	113800714	Tier 1	add	A	G	G	0.281	0.2403	1.23	1.16-1.3	1.3849e-12
rs1217379	1	113801461	Tier 1	add	A	G	G	0.4686	0.4295	1.17	1.11-1.23	1.7e-09
rs1217378	1	113802796	Tier 1	add	A	G	G	0.4686	0.4293	1.17	1.11-1.23	1.5e-09
rs6537798	1	113809084	Tier 1	add	A	C	C	0.469	0.4296	1.17	1.11-1.23	1.5e-09
rs1217412	1	113814589	Tier 1	add	A	G	G	0.2808	0.2399	1.23	1.16-1.3	9.1402e-13
rs1217413	1	113815128	Tier 1	add	A	G	G	0.2553	0.2162	1.24	1.17-1.31	9.572e-13
rs1217388	1	113821854	Tier 1	add	A	G	G	0.2805	0.24	1.23	1.16-1.3	1.7229e-12
rs1217389	1	113823130	Tier 1	add	A	G	G	0.2805	0.24	1.22	1.16-1.3	1.9281e-12
rs7555634	1	113824494	Tier 1	add	A	G	G	0.4689	0.4285	1.17	1.12-1.24	5e-10
rs2797416	1	113826637	Tier 1	add	G	A	A	0.4685	0.4294	1.17	1.11-1.23	1.9e-09
rs2476600	1	113827112	Tier 1	add	G	A	A	0.4685	0.4293	1.17	1.11-1.23	1.6e-09
rs1310182	1	113830881	Tier 1	add	G	A	A	0.4688	0.4292	1.17	1.11-1.23	1.3e-09
rs1217395	1	113831813	Tier 1	add	A	G	G	0.2818	0.2422	1.22	1.15-1.29	6.2688e-12
rs1599971	1	113834471	Tier 1	add	G	A	A	0.2807	0.2398	1.23	1.16-1.3	1.2319e-12
rs2476601	1	113834946	Tier 1	add	G	A	A	0.141	0.0956	1.58	1.46-1.7	6.8277e-33
rs2257036	1	113847013	Tier 1	add	A	C	C	0.2804	0.2399	1.23	1.16-1.3	1.7321e-12
rs1217406	1	113850531	Tier 1	add	C	A	A	0.4685	0.429	1.17	1.11-1.23	1.2e-09
rs1217407	1	113851126	Tier 1	add	G	A	A	0.2804	0.2397	1.23	1.16-1.3	1.4857e-12
rs1217419	1	113859282	Tier 1	add	C	A	A	0.4697	0.4306	1.17	1.11-1.23	2.3e-09
rs1217421	1	113860224	Tier 1	add	C	G	G	0.2754	0.2387	1.2	1.13-1.27	3e-10
rs2476604	1	113863822	Tier 1	add	T	A	A	0.4704	0.432	1.16	1.11-1.22	4.3e-09
rs2488458	1	113863829	Tier 1	add	G	A	A	0.2818	0.2406	1.23	1.16-1.3	1.0163e-12
rs2488457	1	113872746	Tier 1	add	C	G	G	0.2456	0.2051	1.25	1.18-1.33	1.4467e-13
rs1235005	1	113874815	Tier 1	add	C	G	G	0.4535	0.4123	1.18	1.12-1.24	4e-10
rs6665194	1	113875221	Tier 1	add	G	A	A	0.4531	0.4121	1.17	1.12-1.24	5e-10
rs1217385	1	113875583	Tier 1	add	C	A	A	0.4533	0.4122	1.17	1.12-1.24	4e-10
rs2358816	1	113876746	Tier 1	add	A	T	T	0.246	0.2062	1.24	1.17-1.32	5.1561e-13
rs12566340	1	113877706	Tier 1	add	G	A	A	0.269	0.2273	1.24	1.17-1.31	2.8661e-13
rs7529353	1	113877840	Tier 1	add	G	A	A	0.27	0.2278	1.24	1.17-1.31	1.8027e-13
rs11102691	1	113878691	Tier 1	add	G	A	A	0.2614	0.2195	1.24	1.17-1.32	1.1298e-13
rs115616732	1	113882971	Tier 1	add	T	A	A	0.4009	0.3561	1.22	1.16-1.28	9.3398e-14
rs7524200	1	113884202	Tier 1	add	A	C	C	0.4015	0.3566	1.22	1.16-1.28	7.7915e-14
rs2358994	1	113886839	Tier 1	add	G	A	A	0.2168	0.1746	1.32	1.24-1.4	4.0093e-18
rs2358995	1	113886893	Tier 1	add	A	C	C	0.2166	0.1748	1.31	1.23-1.4	8.8782e-18
rs1217392	1	113891348	Tier 1	add	C	A	A	0.4005	0.3556	1.22	1.16-1.28	7.005e-14
rs1217391	1	113891554	Tier 1	add	A	G	G	0.4012	0.3564	1.22	1.16-1.28	8.093e-14
rs10776775	1	113893860	Tier 1	add	G	A	A	0.4016	0.3568	1.22	1.16-1.28	8.4426e-14
rs10745340	1	113894348	Tier 1	add	A	G	G	0.4013	0.3568	1.22	1.16-1.28	1.1529e-13
rs7523862	1	113900797	Tier 1	add	G	A	A	0.4015	0.3566	1.22	1.16-1.28	7.6505e-14
rs10858022	1	113903719	Tier 1	add	A	G	G	0.4014	0.3573	1.21	1.15-1.28	2.1597e-13
rs11552449	1	113905767	Tier 1	add	G	A	A	0.2125	0.1694	1.33	1.25-1.42	5.4725e-19
rs3761936	1	113907040	Tier 1	add	A	G	G	0.2127	0.1697	1.33	1.25-1.41	9.3138e-19
rs11102701	1	113907207	Tier 1	add	A	T	T	0.2122	0.1699	1.32	1.24-1.4	6.3735e-18
rs12046289	1	113908764	Tier 2	add	G	A	A	0.1634	0.1383	1.21	1.13-1.29	9.51e-08
rs3811019	1	113928961	Tier 1	add	G	C	C	0.0917	0.071	1.31	1.2-1.43	3.6e-09
rs17032011	1	113932728	Tier 1	add	G	A	A	0.0931	0.0711	1.32	1.21-1.45	4e-10
rs57195252	1	113938965	Tier 2	add	A	G	G	0.1156	0.0946	1.23	1.13-1.33	3.742e-07
rs17032085	1	113989835	Tier 1	add	A	G	G	0.0912	0.0719	1.29	1.18-1.41	2.69e-08
rs11265608	1	154391664	Tier 2	dom	G	A	A	0.1192	0.1019	1.25	1.15-1.37	1.765e-07
rs2056626	1	167451188	Tier 2	add	A	C	C	0.3829	0.4184	0.88	0.83-0.92	4.387e-07
rs78037977	1	172746562	Tier 1	add	A	G	G	0.0934	0.1183	0.78	0.71-0.85	6.3e-09
rs2271893	2	96739703	Tier 2	add	G	A	A	0.344	0.321	1.14	1.08-1.21	7.484e-07
rs6746896	2	96745212	Tier 2	add	A	G	G	0.3494	0.3252	1.14	1.09-1.21	6.789e-07
rs2314398	2	96747751	Tier 2	add	C	G	G	0.3416	0.3174	1.15	1.09-1.21	5.281e-07
rs115794730	2	100061857	Tier 2	dom	A	G	G	0.2567	0.2817	0.83	0.78-0.9	6.909e-07
rs2164712	2	100128942	Tier 2	add	C	G	G	0.3415	0.3688	0.88	0.83-0.92	7.018e-07
rs2118280	2	100129933	Tier 2	add	G	A	A	0.3423	0.3693	0.88	0.83-0.92	9.529e-07
rs11681227	2	100138535	Tier 2	add	A	G	G	0.3273	0.3578	0.86	0.82-0.91	7.84e-08
rs13032454	2	100139547	Tier 2	add	A	G	G	0.3275	0.358	0.86	0.82-0.91	7.31e-08
rs4851252	2	100140818	Tier 2	add	G	A	A	0.3272	0.3577	0.86	0.82-0.91	7.73e-08
rs11900482	2	100142247	Tier 2	add	G	C	C	0.328	0.358	0.87	0.82-0.91	1.173e-07
rs13003982	2	100142616	Tier 1	add	A	G	G	0.3266	0.3579	0.86	0.82-0.91	3.66e-08
rs11123810	2	100142823	Tier 2	add	A	G	G	0.3276	0.358	0.86	0.82-0.91	8.15e-08
rs11681966	2	100142995	Tier 2	add	C	A	A	0.3269	0.3577	0.86	0.82-0.91	5.99e-08
rs11692867	2	100143015	Tier 2	add	G	A	A	0.3272	0.3581	0.86	0.82-0.91	5.19e-08
rs12987212	2	100144694	Tier 2	add	G	A	A	0.3274	0.3581	0.86	0.82-0.91	5.87e-08
rs11690905	2	100145011	Tier 2	add	A	G	G	0.3275	0.3575	0.87	0.82-0.91	1.269e-07
rs11123812	2	100145086	Tier 2	add	A	G	G	0.3274	0.3573	0.87	0.82-0.91	1.305e-07
rs4851253	2	100146324	Tier 2	add	A	C	C	0.3473	0.376	0.87	0.83-0.92	4.395e-07
rs12712067	2	100147438	Tier 1	add	C	A	A	0.3259	0.3573	0.86	0.82-0.91	3.18e-08
rs13415465	2	100147542	Tier 2	add	A	C	C	0.3273	0.3583	0.86	0.82-0.91	5.96e-08
rs13415583	2	100147625	Tier 2	add	A	C	C	0.3271	0.3575	0.86	0.82-0.91	8.18e-08
rs10496344	2	100147663	Tier 2	add	A	G	G	0.3267	0.3571	0.86	0.82-0.91	7.65e-08
rs1370353	2	100148362	Tier 2	add	G	C	C	0.3301	0.3596	0.87	0.82-0.92	2.075e-07
rs2009094	2	100148615	Tier 2	add	G	A	A	0.3297	0.3598	0.87	0.82-0.91	1.315e-07
rs11123813	2	100149230	Tier 2	add	G	A	A	0.33	0.3598	0.87	0.82-0.91	1.62e-07
rs11123814	2	100150620	Tier 2	add	A	G	G	0.3301	0.3598	0.87	0.82-0.92	1.702e-07
rs6707067	2	100150770	Tier 2	add	G	A	A	0.349	0.377	0.88	0.83-0.92	6.595e-07
rs12992234	2	100151424	Tier 2	add	G	A	A	0.3488	0.3771	0.87	0.83-0.92	5.554e-07
rs7565895	2	100158311	Tier 2	add	G	A	A	0.33	0.3596	0.87	0.82-0.92	2.006e-07
rs4851256	2	100158583	Tier 2	add	A	G	G	0.3494	0.3774	0.88	0.83-0.92	6.133e-07
rs4851257	2	100158835	Tier 2	add	G	A	A	0.3297	0.3591	0.87	0.82-0.92	2.177e-07
rs2164711	2	100158960	Tier 2	add	C	A	A	0.3305	0.3598	0.87	0.82-0.92	2.404e-07
rs2309753	2	100159458	Tier 2	add	C	A	A	0.3305	0.3595	0.87	0.83-0.92	3.137e-07
rs4851258	2	100164368	Tier 1	add	A	G	G	0.329	0.3604	0.86	0.82-0.91	3.67e-08
rs4850923	2	100165794	Tier 2	add	A	C	C	0.3305	0.3596	0.87	0.83-0.92	3.038e-07
rs13013594	2	100167728	Tier 2	add	A	G	G	0.3299	0.3593	0.87	0.82-0.92	2.176e-07
rs4851261	2	100170255	Tier 2	add	A	G	G	0.33	0.3593	0.87	0.82-0.92	2.382e-07
rs11687586	2	100172884	Tier 2	add	A	G	G	0.3494	0.377	0.88	0.83-0.92	9.807e-07
rs7590378	2	100173415	Tier 2	add	A	G	G	0.349	0.3767	0.88	0.83-0.92	8.883e-07
rs10185059	2	100173710	Tier 2	add	G	A	A	0.33	0.3593	0.87	0.82-0.92	2.356e-07
rs10185510	2	100174119	Tier 2	add	G	A	A	0.3301	0.359	0.87	0.83-0.92	3.728e-07
rs12712071	2	100177414	Tier 2	add	G	A	A	0.3302	0.359	0.87	0.83-0.92	3.761e-07
rs11677053	2	100184736	Tier 2	add	A	G	G	0.3707	0.3991	0.88	0.83-0.92	6.069e-07
rs12712073	2	100188666	Tier 2	add	A	G	G	0.3502	0.3798	0.87	0.83-0.92	2.67e-07
rs10167279	2	100188811	Tier 2	add	A	T	T	0.3636	0.3919	0.88	0.83-0.92	6.065e-07
rs7580200	2	100195441	Tier 2	dom	C	A	A	0.4882	0.4571	1.23	1.14-1.33	4.439e-07
rs6740838	2	100197037	Tier 1	dom	C	A	A	0.4235	0.3928	1.24	1.15-1.34	1.59e-08
rs9653442	2	100208905	Tier 2	dom	A	G	G	0.4938	0.4634	1.23	1.13-1.33	6.997e-07
rs4851269	2	100213886	Tier 2	dom	G	A	A	0.4198	0.3916	1.22	1.13-1.32	1.572e-07
rs1160542	2	100215693	Tier 2	dom	A	G	G	0.4915	0.4604	1.23	1.13-1.33	7.185e-07
rs1160544	2	100215756	Tier 2	dom	C	A	A	0.4203	0.3914	1.23	1.14-1.32	9.35e-08
rs10865035	2	100219272	Tier 2	dom	G	A	A	0.5037	0.4728	1.24	1.14-1.35	2.457e-07
rs2309837	2	100221105	Tier 1	dom	G	A	A	0.4239	0.395	1.24	1.15-1.33	4.45e-08
rs2286896	2	190670850	Tier 2	add	A	G	G	0.1597	0.1333	1.21	1.13-1.3	7.56e-08
rs10931468	2	190673836	Tier 2	add	C	A	A	0.1549	0.129	1.22	1.13-1.31	5.25e-08
rs3024886	2	191035723	Tier 1	add	G	A	A	0.2304	0.1928	1.24	1.16-1.31	9.4361e-12
rs6749371	2	191037458	Tier 1	dom	A	T	T	0.0584	0.076	0.73	0.65-0.81	1.22e-08
rs3821236	2	191038032	Tier 1	add	G	A	A	0.2301	0.1927	1.24	1.16-1.31	1.2595e-11
rs6715106	2	191048308	Tier 2	add	A	G	G	0.0432	0.0563	0.73	0.65-0.82	4.017e-07
rs16833214	2	191048916	Tier 1	add	A	G	G	0.2292	0.1923	1.23	1.16-1.31	2.5782e-11
rs11686127	2	191053305	Tier 2	add	G	A	A	0.0411	0.0546	0.72	0.64-0.81	1.786e-07
rs3771327	2	191056045	Tier 2	add	A	G	G	0.0413	0.0546	0.72	0.64-0.82	2.283e-07
rs11893432	2	191057148	Tier 1	add	G	C	C	0.2301	0.1912	1.25	1.17-1.33	1.118e-12
rs3024851	2	191064096	Tier 2	add	T	A	A	0.0409	0.0547	0.71	0.63-0.81	9.39e-08
rs13426947	2	191068528	Tier 1	add	G	A	A	0.2275	0.1903	1.24	1.17-1.32	3.7812e-12
rs13389408	2	191068557	Tier 2	add	A	G	G	0.1338	0.1141	1.22	1.13-1.31	2.756e-07
rs1400656	2	191070307	Tier 2	add	A	G	G	0.0413	0.0549	0.72	0.63-0.81	1.275e-07
rs10168266	2	191071078	Tier 1	add	G	A	A	0.2253	0.1867	1.26	1.18-1.34	4.6391e-13
rs7601754	2	191075725	Tier 2	dom	A	G	G	0.1579	0.1806	0.81	0.75-0.87	7.96e-08
rs11889341	2	191079016	Tier 1	add	G	A	A	0.2681	0.2228	1.26	1.19-1.34	1.3998e-15
rs4274624	2	191093930	Tier 1	add	A	G	G	0.2637	0.2198	1.25	1.18-1.33	2.1829e-14
rs7574865	2	191099907	Tier 1	add	C	A	A	0.2672	0.2232	1.25	1.18-1.33	1.4574e-14
rs8179673	2	191104615	Tier 1	add	A	G	G	0.2704	0.2253	1.26	1.19-1.33	5.2779e-15
rs10181656	2	191105153	Tier 1	add	C	G	G	0.2701	0.2252	1.26	1.19-1.33	5.4948e-15
rs10174238	2	191108308	Tier 1	add	A	G	G	0.2818	0.2333	1.27	1.2-1.34	1.68467e-16
rs75719572	3	46141688	Tier 2	add	G	C	C	0.1133	0.1367	0.82	0.76-0.89	9.659e-07
rs79893749	3	46212159	Tier 2	add	G	A	A	0.1229	0.147	0.83	0.77-0.89	7.993e-07
rs78729754	3	46297694	Tier 2	add	C	A	A	0.1247	0.149	0.83	0.77-0.89	7.362e-07
rs79629761	3	46299139	Tier 2	add	G	A	A	0.1253	0.1493	0.83	0.77-0.89	9.926e-07
rs75352297	3	46303660	Tier 2	add	A	G	G	0.1248	0.1494	0.83	0.77-0.89	5.641e-07
rs57093591	3	46309225	Tier 2	add	A	G	G	0.1259	0.1499	0.83	0.77-0.89	8.683e-07
rs113507038	3	46316331	Tier 2	add	G	A	A	0.1253	0.1493	0.83	0.77-0.89	9.916e-07
rs112088397	3	46347971	Tier 2	add	C	A	A	0.1252	0.1497	0.83	0.77-0.89	6.371e-07
rs3092960	3	46358571	Tier 2	add	G	A	A	0.1257	0.15	0.83	0.77-0.89	7.862e-07
rs762788	3	46361073	Tier 1	dom	G	A	A	0.2567	0.2339	1.22	1.14-1.32	4.11e-08
rs762789	3	46361136	Tier 2	add	G	A	A	0.3589	0.3272	1.15	1.09-1.22	1.306e-07
rs2856758	3	46370170	Tier 2	add	A	G	G	0.1305	0.1552	0.83	0.77-0.9	7.969e-07
rs62625034	3	46373484	Tier 1	add	C	A	A	0.0907	0.1152	0.78	0.72-0.85	1.79e-08
rs11574435	3	46406481	Tier 2	add	G	A	A	0.1001	0.1224	0.81	0.75-0.88	4.614e-07
rs113010081	3	46415921	Tier 1	add	A	G	G	0.0903	0.1142	0.78	0.72-0.85	2.72e-08
rs112479910	3	46429628	Tier 2	add	A	C	C	0.127	0.1515	0.83	0.77-0.89	9.186e-07
rs1997179	4	122063478	Tier 1	add	A	G	G	0.1331	0.1608	0.81	0.76-0.87	2.47e-08
rs9918077	4	122071841	Tier 1	add	G	A	A	0.1309	0.1587	0.81	0.75-0.87	3.01e-08
rs13118075	4	122087361	Tier 1	add	A	G	G	0.1316	0.1593	0.81	0.76-0.87	2.89e-08
rs13132933	4	122089432	Tier 1	add	A	G	G	0.1536	0.1849	0.81	0.76-0.87	3.1e-09
rs13125087	4	122097438	Tier 1	add	T	A	A	0.1541	0.1854	0.81	0.76-0.87	2.8e-09
rs12152645	4	122102051	Tier 1	add	G	C	C	0.1528	0.1848	0.81	0.75-0.87	1.5e-09
rs13144652	4	122105271	Tier 1	add	G	A	A	0.1419	0.1738	0.8	0.74-0.86	7e-10
rs6534338	4	122105714	Tier 2	add	G	A	A	0.3261	0.2986	1.15	1.09-1.22	1.682e-07
rs13132245	4	122128437	Tier 1	add	A	G	G	0.1391	0.1723	0.79	0.73-0.85	1e-10
rs56035021	4	122146653	Tier 1	add	G	A	A	0.3658	0.334	1.16	1.1-1.23	1.44e-08
rs11938795	4	122151854	Tier 1	add	A	G	G	0.2183	0.2585	0.81	0.76-0.86	2.5734e-12
rs62323898	4	122155740	Tier 1	add	A	G	G	0.3664	0.3346	1.16	1.1-1.23	1.44e-08
rs7687716	4	122189801	Tier 1	add	A	G	G	0.2179	0.2596	0.8	0.75-0.85	4.3966e-13
rs13143416	4	122190763	Tier 1	add	A	G	G	0.2186	0.2597	0.8	0.76-0.85	9.0073e-13
rs6819058	4	122193467	Tier 1	add	A	G	G	0.2183	0.2595	0.8	0.76-0.85	8.633e-13
rs13151961	4	122194347	Tier 1	add	A	G	G	0.139	0.1727	0.79	0.73-0.85	6.3019e-11
rs55969942	4	122195707	Tier 1	add	A	C	C	0.3668	0.3347	1.17	1.11-1.23	1.08e-08
rs11941093	4	122196046	Tier 1	add	T	A	A	0.2174	0.2568	0.81	0.76-0.86	7.9431e-12
rs6534344	4	122201285	Tier 1	add	A	G	G	0.2195	0.2601	0.8	0.76-0.85	1.4154e-12
rs7671357	4	122205295	Tier 1	add	C	A	A	0.3662	0.3344	1.16	1.1-1.23	1.47e-08
rs4505848	4	122211337	Tier 1	add	A	G	G	0.3665	0.3347	1.16	1.1-1.23	1.55e-08
rs45605540	4	122219899	Tier 1	add	A	G	G	0.3037	0.2739	1.18	1.11-1.24	6.7e-09
rs7664452	4	122225070	Tier 1	add	A	C	C	0.3667	0.3351	1.16	1.1-1.23	1.7e-08
rs35026134	4	122231783	Tier 1	add	A	C	C	0.1392	0.1723	0.79	0.74-0.85	2e-10
rs13140970	4	122242119	Tier 1	add	A	G	G	0.14	0.1728	0.79	0.74-0.85	2e-10
rs66570627	4	122254745	Tier 1	add	G	A	A	0.2179	0.2591	0.8	0.75-0.85	9.0016e-13
rs6827756	4	122263256	Tier 2	add	G	A	A	0.3953	0.3643	1.15	1.09-1.21	8.26e-08
rs72687044	4	122267346	Tier 1	add	A	G	G	0.3673	0.335	1.17	1.11-1.23	1.05e-08
rs13147049	4	122272715	Tier 1	add	G	A	A	0.3653	0.3328	1.17	1.11-1.23	7.1e-09
rs7677139	4	122273119	Tier 1	add	G	A	A	0.2157	0.257	0.8	0.75-0.85	6.8768e-13
rs13114649	4	122283988	Tier 1	add	A	G	G	0.2195	0.2602	0.8	0.76-0.85	1.561e-12
rs13137682	4	122287194	Tier 1	add	G	A	A	0.2182	0.2592	0.8	0.76-0.85	1.1615e-12
rs13151966	4	122289348	Tier 1	add	G	A	A	0.2183	0.26	0.8	0.75-0.85	3.8568e-13
rs11734090	4	122306958	Tier 1	add	A	G	G	0.2204	0.2614	0.8	0.76-0.85	9.6284e-13
rs7693745	4	122314428	Tier 1	add	A	G	G	0.3045	0.2744	1.18	1.12-1.25	4.7e-09
rs13119119	4	122317809	Tier 1	add	A	C	C	0.2205	0.2618	0.8	0.75-0.85	6.6875e-13
rs4459999	4	122319892	Tier 1	add	G	C	C	0.138	0.1705	0.79	0.74-0.85	2e-10
rs75793288	4	122322441	Tier 1	add	C	G	G	0.3929	0.3616	1.16	1.1-1.22	4.25e-08
rs6851362	4	122342291	Tier 1	add	A	G	G	0.2207	0.2626	0.8	0.75-0.85	3.0297e-13
rs7699742	4	122343330	Tier 1	add	A	G	G	0.3681	0.3356	1.17	1.11-1.23	5.2e-09
rs13114759	4	122343934	Tier 1	add	G	A	A	0.2177	0.2592	0.8	0.75-0.85	4.8185e-13
rs11722421	4	122350513	Tier 1	add	C	G	G	0.3682	0.3352	1.17	1.11-1.23	3.3e-09
rs34135604	4	122362838	Tier 1	add	G	A	A	0.1407	0.1736	0.79	0.74-0.85	2e-10
rs13139130	4	122372353	Tier 1	add	G	C	C	0.1381	0.1719	0.79	0.73-0.84	5.6373e-11
rs4145717	4	122394921	Tier 1	add	C	A	A	0.3687	0.3353	1.17	1.11-1.24	1.9e-09
rs4833823	4	122397387	Tier 1	add	A	G	G	0.247	0.2915	0.8	0.76-0.85	5.8185e-14
rs6823186	4	122404814	Tier 1	add	G	A	A	0.2464	0.2913	0.8	0.75-0.85	4.1945e-14
rs17388568	4	122408207	Tier 1	add	G	A	A	0.3056	0.2743	1.19	1.12-1.25	9e-10
rs13122023	4	122410161	Tier 1	add	A	C	C	0.2466	0.2915	0.8	0.75-0.85	4.1886e-14
rs12499753	4	122412022	Tier 1	add	A	G	G	0.3694	0.3358	1.17	1.11-1.24	1.7e-09
rs1904522	4	122415763	Tier 1	add	G	A	A	0.3693	0.3367	1.17	1.11-1.23	5.4e-09
rs7684187	4	122420004	Tier 1	add	A	G	G	0.2475	0.2918	0.8	0.76-0.85	8.2232e-14
rs55896948	4	122420959	Tier 1	add	A	C	C	0.3686	0.3354	1.17	1.11-1.24	2.6e-09
rs1479918	4	122430276	Tier 1	add	T	A	A	0.2165	0.2587	0.8	0.75-0.85	4.2725e-13
rs716501	4	122430770	Tier 1	add	G	A	A	0.3685	0.3346	1.18	1.12-1.24	1.1e-09
rs13145929	4	122431046	Tier 1	add	A	G	G	0.2467	0.2913	0.8	0.76-0.85	5.7919e-14
rs35914000	4	122434768	Tier 1	add	G	A	A	0.3054	0.2735	1.19	1.13-1.26	5e-10
rs10027390	4	122447361	Tier 1	add	A	G	G	0.2471	0.2916	0.8	0.76-0.85	7.5232e-14
rs3136534	4	122448621	Tier 1	add	A	C	C	0.3692	0.3353	1.18	1.12-1.24	1.1e-09
rs11575812	4	122449894	Tier 1	add	A	G	G	0.2466	0.2913	0.8	0.76-0.85	5.065e-14
rs2069776	4	122450821	Tier 1	add	A	G	G	0.2466	0.2912	0.8	0.76-0.85	5.6282e-14
rs2069772	4	122451978	Tier 1	add	A	G	G	0.3073	0.2746	1.2	1.13-1.26	2e-10
rs2069778	4	122454980	Tier 1	add	G	A	A	0.1381	0.172	0.79	0.73-0.84	5.7892e-11
rs2069763	4	122456327	Tier 1	add	C	A	A	0.3684	0.3344	1.18	1.12-1.24	1.1e-09
rs55854228	4	122465996	Tier 2	add	C	A	A	0.0628	0.0503	1.31	1.18-1.46	5.033e-07
rs1479924	4	122466445	Tier 1	add	A	G	G	0.2467	0.2916	0.8	0.75-0.85	4.1109e-14
rs45534736	4	122467738	Tier 2	add	G	C	C	0.0632	0.0503	1.32	1.19-1.47	2.217e-07
rs45545833	4	122471349	Tier 1	add	A	G	G	0.1389	0.1727	0.79	0.73-0.85	5.9718e-11
rs45454992	4	122476993	Tier 1	add	A	G	G	0.3068	0.2744	1.19	1.13-1.26	3e-10
rs6849238	4	122481615	Tier 1	add	G	A	A	0.2464	0.2913	0.8	0.75-0.85	4.72333e-14
rs11736927	4	122489097	Tier 1	add	C	G	G	0.2428	0.287	0.8	0.76-0.85	9.1355e-14
rs4833830	4	122501408	Tier 1	add	A	G	G	0.2473	0.2917	0.8	0.76-0.85	7.0386e-14
rs6814718	4	122502161	Tier 1	add	G	A	A	0.2469	0.2912	0.8	0.76-0.85	7.41e-14
rs11725823	4	122504630	Tier 1	add	G	C	C	0.3687	0.3352	1.18	1.12-1.24	1.7e-09
rs59867199	4	122531076	Tier 1	add	G	A	A	0.3059	0.2738	1.19	1.13-1.26	4e-10
rs62322747	4	122535302	Tier 1	add	A	G	G	0.3696	0.3355	1.18	1.12-1.24	1e-09
rs4833833	4	122541465	Tier 1	add	C	A	A	0.2436	0.2872	0.8	0.76-0.85	1.3974e-13
rs4572894	4	122551631	Tier 1	add	A	G	G	0.2434	0.2872	0.8	0.76-0.85	1.2653e-13
rs13144509	4	122552332	Tier 1	add	A	G	G	0.2443	0.2879	0.8	0.76-0.85	1.3029e-13
rs7662182	4	122577276	Tier 1	add	C	G	G	0.2429	0.2872	0.8	0.76-0.85	7.5889e-14
rs13140464	4	122578590	Tier 1	add	C	A	A	0.1381	0.1719	0.79	0.73-0.85	6.1873e-11
rs10212786	4	122582337	Tier 1	add	G	C	C	0.2436	0.2872	0.8	0.76-0.85	1.5902e-13
rs1512973	4	122584901	Tier 1	add	G	A	A	0.3002	0.3412	0.83	0.78-0.87	6.9927e-12
rs11098666	4	122586759	Tier 1	add	G	A	A	0.3525	0.3193	1.18	1.12-1.25	6e-10
rs78863329	4	122587015	Tier 1	add	G	A	A	0.3528	0.3196	1.18	1.12-1.25	5e-10
rs75039958	4	122587018	Tier 1	add	A	G	G	0.3528	0.3196	1.18	1.12-1.25	5e-10
rs12642902	4	122587346	Tier 1	add	G	A	A	0.2998	0.3409	0.83	0.78-0.87	6.3521e-12
rs6822844	4	122588266	Tier 1	add	C	A	A	0.1392	0.1718	0.79	0.74-0.85	3e-10
rs6848834	4	122588558	Tier 1	add	C	A	A	0.3504	0.3184	1.18	1.12-1.24	2e-09
rs1996077	4	122588631	Tier 1	add	G	A	A	0.3023	0.3423	0.83	0.79-0.88	1.5704e-11
rs6835457	4	122589971	Tier 1	add	A	G	G	0.2999	0.3403	0.83	0.78-0.87	1.1978e-11
rs970748705	4	122595565	Tier 1	dom	A	T	T	0.0043	0.014	0.27	0.19-0.38	8.1071e-13
rs975405	4	122600025	Tier 2	add	A	G	G	0.3857	0.4185	0.87	0.83-0.92	2.235e-07
rs975403	4	122600485	Tier 2	add	G	A	A	0.3857	0.4186	0.87	0.83-0.92	1.928e-07
rs6820791	4	122600628	Tier 2	add	G	A	A	0.3856	0.4185	0.87	0.83-0.92	2.021e-07
rs6826110	4	122601084	Tier 2	add	A	G	G	0.3858	0.4183	0.87	0.83-0.92	2.879e-07
rs7669697	4	122601284	Tier 2	add	A	T	T	0.386	0.4184	0.87	0.83-0.92	3.716e-07
rs7670387	4	122601382	Tier 2	add	G	C	C	0.3855	0.4186	0.87	0.83-0.92	1.749e-07
rs1398554	4	122601414	Tier 1	add	A	G	G	0.3503	0.318	1.18	1.12-1.25	9e-10
rs976184	4	122601516	Tier 2	add	A	G	G	0.3856	0.4184	0.87	0.83-0.92	2.198e-07
rs976183	4	122601575	Tier 2	add	A	G	G	0.3856	0.4185	0.87	0.83-0.92	2.037e-07
rs13147245	4	122602201	Tier 2	add	T	A	A	0.3856	0.4184	0.87	0.83-0.92	2.317e-07
rs7676741	4	122602286	Tier 1	add	A	G	G	0.3506	0.318	1.18	1.12-1.25	7e-10
rs2175679	4	122602470	Tier 1	add	C	A	A	0.2999	0.3412	0.83	0.78-0.87	5.4511e-12
rs9992580	4	122605040	Tier 1	add	C	A	A	0.3456	0.3136	1.18	1.12-1.24	1.2e-09
rs10026154	4	122605472	Tier 1	add	G	A	A	0.302	0.3468	0.81	0.77-0.85	5.2046e-14
rs925549	4	122609838	Tier 1	add	A	G	G	0.3465	0.3149	1.18	1.12-1.24	1.9e-09
rs907715	4	122613898	Tier 1	add	G	A	A	0.3007	0.3433	0.82	0.78-0.87	1.3283e-12
rs4833837	4	122615808	Tier 1	add	A	G	G	0.3468	0.3151	1.18	1.12-1.24	2.1e-09
rs2221903	4	122617757	Tier 1	add	A	G	G	0.3472	0.3152	1.18	1.12-1.24	1.5e-09
rs13143866	4	122619603	Tier 1	add	G	A	A	0.243	0.2848	0.81	0.76-0.86	5.3304e-13
rs6836189	4	122620186	Tier 2	add	A	G	G	0.4348	0.4039	1.15	1.09-1.21	1.064e-07
rs6833591	4	122625127	Tier 1	add	A	G	G	0.3067	0.3467	0.83	0.79-0.88	1.8843e-11
rs1398553	4	122626913	Tier 1	add	G	A	A	0.3458	0.3143	1.18	1.12-1.24	2e-09
rs6819371	4	122629877	Tier 1	add	G	A	A	0.3052	0.3455	0.83	0.79-0.88	1.5325e-11
rs13132308	4	122629959	Tier 1	add	A	G	G	0.1404	0.1724	0.8	0.74-0.86	4e-10
rs6840978	4	122633552	Tier 1	add	G	A	A	0.1705	0.2044	0.81	0.76-0.86	3e-10
rs10518402	4	122633635	Tier 1	add	A	G	G	0.171	0.2043	0.81	0.76-0.87	6e-10
rs62324212	4	122639784	Tier 2	add	C	A	A	0.469	0.439	1.14	1.08-1.2	4.765e-07
rs6859219	5	56142753	Tier 1	add	C	A	A	0.1707	0.2105	0.77	0.72-0.82	1.3539e-14
rs10065637	5	56143024	Tier 1	add	G	A	A	0.1698	0.2103	0.77	0.72-0.82	5.0072e-15
rs71624119	5	56144903	Tier 1	dom	G	A	A	0.1984	0.2446	0.73	0.68-0.79	1.47364e-16
rs12515884	5	56148813	Tier 2	add	A	G	G	0.4212	0.3874	1.15	1.09-1.21	1.575e-07
rs13328207	5	56271260	Tier 2	add	G	A	A	0.0994	0.121	0.81	0.75-0.88	6.723e-07
rs55770741	5	96884383	Tier 1	dom	A	G	G	0.465	0.4401	1.28	1.18-1.39	1e-09
rs12189125	5	96885307	Tier 1	dom	A	G	G	0.5034	0.4788	1.27	1.17-1.38	1.12e-08
rs11750025	5	96885637	Tier 1	dom	A	C	C	0.5033	0.4787	1.27	1.17-1.38	1.29e-08
rs11135483	5	96885861	Tier 1	dom	G	C	C	0.5034	0.4787	1.27	1.17-1.38	1.28e-08
rs11135484	5	96886185	Tier 1	dom	G	A	A	0.5037	0.4785	1.28	1.18-1.39	7.8e-09
rs13167902	5	96886316	Tier 1	dom	C	A	A	0.4994	0.4757	1.27	1.17-1.38	1.51e-08
rs2303209	5	96886481	Tier 1	dom	A	G	G	0.5039	0.4789	1.27	1.17-1.38	2.02e-08
rs12653964	5	96887075	Tier 1	dom	G	A	A	0.5026	0.478	1.27	1.17-1.38	1.66e-08
rs7721944	5	96887598	Tier 1	dom	A	G	G	0.5034	0.479	1.27	1.17-1.38	2.12e-08
rs4869311	5	96887776	Tier 1	dom	G	A	A	0.5028	0.4788	1.27	1.17-1.38	2.21e-08
rs1559354	5	96888417	Tier 1	dom	G	A	A	0.5036	0.4787	1.27	1.17-1.38	1.15e-08
rs6868302	5	96888472	Tier 1	dom	G	A	A	0.5032	0.4779	1.28	1.17-1.39	8.8e-09
rs2278018	5	96888875	Tier 1	dom	A	G	G	0.5034	0.4779	1.28	1.17-1.39	8.8e-09
rs2278019	5	96889548	Tier 1	dom	A	G	G	0.5034	0.4787	1.27	1.17-1.38	1.24e-08
rs10434708	5	96889818	Tier 1	dom	A	T	T	0.5033	0.4785	1.28	1.17-1.39	9.4e-09
rs10434709	5	96890070	Tier 1	dom	G	A	A	0.5033	0.4786	1.27	1.17-1.38	1.05e-08
rs6556942	5	96890492	Tier 1	dom	G	A	A	0.4651	0.4401	1.28	1.18-1.39	1.2e-09
rs1974871	5	96890831	Tier 1	dom	G	A	A	0.5033	0.4787	1.27	1.17-1.38	1.17e-08
rs1559355	5	96890991	Tier 1	dom	A	C	C	0.5034	0.4787	1.27	1.17-1.38	1.29e-08
rs1559357	5	96891026	Tier 1	dom	G	A	A	0.5032	0.4785	1.27	1.17-1.38	1.58e-08
rs3734015	5	96892724	Tier 1	dom	A	G	G	0.5034	0.4787	1.27	1.17-1.38	1.21e-08
rs12516666	5	96893078	Tier 1	dom	T	A	A	0.5031	0.4787	1.27	1.17-1.38	2.05e-08
rs4869314	5	96893521	Tier 1	dom	A	C	C	0.5086	0.4843	1.28	1.18-1.39	6.2e-09
rs2247650	5	96894046	Tier 1	rec	C	A	A	0.4813	0.5033	0.77	0.7-0.84	1.1e-09
rs2548540	5	96894474	Tier 1	rec	G	A	A	0.474	0.4965	0.76	0.7-0.83	5e-10
rs2549782	5	96895296	Tier 1	rec	C	A	A	0.4762	0.4994	0.76	0.7-0.83	4e-10
rs2549783	5	96895668	Tier 1	dom	G	A	A	0.4579	0.434	1.27	1.18-1.38	2e-09
rs2548537	5	96896518	Tier 1	rec	G	C	C	0.4765	0.4994	0.76	0.7-0.83	4e-10
rs2549785	5	96896582	Tier 1	rec	G	A	A	0.4764	0.4994	0.76	0.7-0.83	4e-10
rs2548536	5	96896698	Tier 1	rec	T	A	A	0.4768	0.4994	0.76	0.7-0.83	6e-10
rs2548535	5	96896995	Tier 1	rec	A	G	G	0.4765	0.4993	0.76	0.7-0.83	4e-10
rs2161657	5	96897102	Tier 1	rec	G	A	A	0.4759	0.499	0.76	0.7-0.83	5e-10
rs2548534	5	96897904	Tier 1	rec	G	A	A	0.4765	0.4996	0.76	0.7-0.83	4e-10
rs3849749	5	96898829	Tier 1	dom	A	T	T	0.4571	0.4335	1.27	1.18-1.38	2.4e-09
rs193993	5	96899168	Tier 1	rec	A	G	G	0.4765	0.4993	0.76	0.7-0.83	4e-10
rs251339	5	96899334	Tier 1	dom	G	A	A	0.5079	0.489	1.28	1.17-1.39	1.27e-08
rs2248374	5	96900192	Tier 1	rec	A	G	G	0.4765	0.4994	0.76	0.7-0.83	4e-10
rs2113190	5	96900614	Tier 1	rec	G	A	A	0.4765	0.4993	0.76	0.7-0.83	4e-10
rs251342	5	96901139	Tier 1	rec	G	A	A	0.4759	0.499	0.76	0.7-0.83	5e-10
rs2287988	5	96901622	Tier 1	rec	G	A	A	0.4766	0.4994	0.76	0.7-0.83	4e-10
rs171647	5	96901709	Tier 1	rec	G	A	A	0.4765	0.4993	0.76	0.7-0.83	4e-10
rs2548533	5	96902697	Tier 1	rec	A	G	G	0.4765	0.4997	0.76	0.7-0.83	4e-10
rs1423568	5	96903590	Tier 1	rec	A	G	G	0.4764	0.4994	0.76	0.7-0.83	3e-10
rs2549787	5	96904133	Tier 1	rec	G	A	A	0.4757	0.4987	0.76	0.7-0.83	6e-10
rs2548530	5	96904223	Tier 1	dom	G	A	A	0.4579	0.4351	1.26	1.17-1.37	5.6e-09
rs17087165	5	96907277	Tier 1	rec	G	A	A	0.4767	0.5001	0.76	0.69-0.82	2e-10
rs2549797	5	96909814	Tier 1	rec	A	G	G	0.4764	0.4999	0.75	0.69-0.82	1e-10
rs2113191	5	96910634	Tier 1	rec	A	G	G	0.4766	0.4999	0.76	0.69-0.82	2e-10
rs2042384	5	96912205	Tier 1	rec	G	A	A	0.4784	0.5018	0.75	0.68-0.82	6.512e-11
rs2042385	5	96912289	Tier 1	rec	A	G	G	0.4757	0.4993	0.76	0.69-0.82	2e-10
rs2859491	5	96913944	Tier 1	dom	G	A	A	0.4577	0.4336	1.28	1.19-1.39	5e-10
rs2549801	5	96914560	Tier 1	rec	C	A	A	0.4765	0.4995	0.76	0.69-0.82	2e-10
rs2548522	5	96914753	Tier 1	rec	G	A	A	0.4757	0.4992	0.76	0.69-0.82	2e-10
rs2927609	5	96916375	Tier 1	dom	G	A	A	0.4581	0.4337	1.28	1.18-1.39	8e-10
rs2910686	5	96916885	Tier 1	dom	A	G	G	0.4723	0.4454	1.32	1.22-1.43	1.6569e-11
rs1230381	5	96918505	Tier 1	rec	G	A	A	0.476	0.5002	0.75	0.69-0.82	2e-10
rs1230382	5	96918650	Tier 1	rec	T	A	A	0.4758	0.4995	0.76	0.69-0.82	2e-10
rs1019503	5	96919113	Tier 1	rec	A	G	G	0.4758	0.4989	0.76	0.7-0.83	3e-10
rs716848	5	96929296	Tier 1	dom	C	A	A	0.4577	0.4334	1.29	1.19-1.39	5e-10
rs1216565	5	96930175	Tier 1	rec	A	C	C	0.4766	0.4998	0.75	0.69-0.82	1e-10
rs2617447	5	96931951	Tier 1	dom	A	G	G	0.4573	0.4334	1.28	1.19-1.39	5e-10
rs2617434	5	96935934	Tier 1	rec	G	A	A	0.4764	0.4995	0.76	0.69-0.82	2e-10
rs2617435	5	96937330	Tier 1	dom	A	G	G	0.4673	0.4398	1.31	1.21-1.42	2.7034e-11
rs1046395	5	96937476	Tier 1	dom	G	A	A	0.4566	0.4319	1.29	1.2-1.4	1e-10
rs1423566	5	96938063	Tier 1	dom	A	G	G	0.4693	0.4419	1.32	1.22-1.43	1.2161e-11
rs2910787	5	96938519	Tier 1	rec	A	G	G	0.4811	0.5044	0.76	0.69-0.82	1e-10
rs2910788	5	96939016	Tier 1	dom	C	A	A	0.4676	0.4418	1.3	1.2-1.41	2e-10
rs2910792	5	96940682	Tier 1	dom	A	G	G	0.4693	0.4421	1.32	1.22-1.43	1.4908e-11
rs2910789	5	96940691	Tier 1	dom	C	G	G	0.4693	0.4423	1.31	1.21-1.42	2.0589e-11
rs6887500	5	96942017	Tier 1	dom	G	A	A	0.469	0.4418	1.32	1.22-1.43	1.5357e-11
rs71654350	5	96943244	Tier 1	dom	A	C	C	0.4565	0.432	1.29	1.2-1.4	2e-10
rs10051637	5	96943786	Tier 1	dom	A	G	G	0.4693	0.442	1.32	1.22-1.43	1.2744e-11
rs6870825	5	96945765	Tier 1	rec	A	G	G	0.4816	0.5042	0.76	0.7-0.83	2e-10
rs6871162	5	96945958	Tier 1	dom	C	A	A	0.469	0.4418	1.32	1.21-1.43	1.7124e-11
rs10069361	5	96949099	Tier 1	rec	A	G	G	0.4814	0.5039	0.76	0.69-0.82	2e-10
rs7733312	5	96950117	Tier 1	dom	C	G	G	0.4568	0.4318	1.3	1.2-1.4	1e-10
rs7719705	5	96950582	Tier 1	dom	G	A	A	0.457	0.4327	1.29	1.19-1.4	2e-10
rs7713127	5	96952434	Tier 1	rec	G	A	A	0.4779	0.5019	0.75	0.69-0.82	6.8349e-11
rs7731592	5	96953256	Tier 1	dom	G	A	A	0.469	0.442	1.32	1.22-1.43	1.5299e-11
rs7736466	5	96954007	Tier 1	rec	C	G	G	0.4774	0.5018	0.75	0.69-0.82	4.8238e-11
rs7703341	5	96954526	Tier 1	dom	G	A	A	0.4688	0.4418	1.31	1.21-1.42	2.1934e-11
rs7716222	5	96957302	Tier 1	dom	C	A	A	0.469	0.442	1.31	1.21-1.42	2.1216e-11
rs4360063	5	96957449	Tier 1	dom	A	G	G	0.4693	0.4419	1.32	1.22-1.43	1.1844e-11
rs1363974	5	96958112	Tier 1	dom	A	G	G	0.4693	0.4419	1.32	1.22-1.43	1.5964e-11
rs2351010	5	96958225	Tier 1	dom	G	A	A	0.4691	0.4419	1.32	1.22-1.43	1.1822e-11
rs3909451	5	96959417	Tier 1	dom	C	A	A	0.469	0.442	1.32	1.21-1.43	1.8023e-11
rs10058476	5	96961823	Tier 1	dom	T	A	A	0.4553	0.4312	1.29	1.19-1.4	3e-10
rs1423357	5	96963054	Tier 1	dom	A	T	T	0.4689	0.4416	1.32	1.22-1.43	1.1873e-11
rs1820149	5	96971454	Tier 1	rec	T	A	A	0.4779	0.5019	0.75	0.69-0.82	4.3896e-11
rs7700332	5	96971908	Tier 1	rec	A	G	G	0.4773	0.5014	0.75	0.69-0.82	1e-10
rs12716486	5	96971932	Tier 1	rec	G	A	A	0.4779	0.502	0.75	0.69-0.82	4.99e-11
rs2112974	5	96977404	Tier 1	rec	A	G	G	0.478	0.5017	0.75	0.69-0.82	6.9102e-11
rs1544777	5	96978526	Tier 1	dom	A	G	G	0.4565	0.4318	1.3	1.2-1.4	1e-10
rs3797796	5	96981054	Tier 1	dom	G	A	A	0.4691	0.4422	1.31	1.21-1.42	4.7354e-11
rs2161548	5	96982441	Tier 1	dom	G	A	A	0.4691	0.4418	1.32	1.22-1.43	1.4356e-11
rs10476696	5	96983903	Tier 1	dom	A	C	C	0.4694	0.442	1.32	1.22-1.43	1.2146e-11
rs10038651	5	96984707	Tier 1	dom	G	A	A	0.4696	0.4419	1.32	1.22-1.43	1.24988e-11
rs10044354	5	96984791	Tier 1	dom	G	A	A	0.4694	0.442	1.32	1.22-1.43	1.282e-11
rs9314181	5	96984882	Tier 1	dom	A	G	G	0.4694	0.4419	1.32	1.22-1.43	1.2648e-11
rs38033	5	96986432	Tier 1	dom	A	G	G	0.4695	0.4421	1.32	1.22-1.43	1.3333e-11
rs38034	5	96986715	Tier 1	dom	G	A	A	0.4693	0.4419	1.32	1.22-1.43	1.614e-11
rs38035	5	96987576	Tier 1	rec	A	G	G	0.478	0.5026	0.75	0.69-0.81	3.2707e-11
rs38040	5	96991959	Tier 1	rec	A	G	G	0.4816	0.5042	0.76	0.7-0.83	2e-10
rs38041	5	96994598	Tier 1	rec	A	G	G	0.4778	0.5024	0.75	0.69-0.82	2e-10
rs27436	5	96995262	Tier 1	dom	G	A	A	0.469	0.4419	1.32	1.21-1.42	1.8479e-11
rs27305	5	96997630	Tier 1	rec	G	A	A	0.4779	0.5001	0.76	0.7-0.83	8e-10
rs27306	5	96998854	Tier 1	dom	A	C	C	0.4559	0.432	1.29	1.19-1.4	2e-10
rs38043	5	97001087	Tier 1	dom	G	A	A	0.4691	0.4418	1.32	1.22-1.43	1.5642e-11
rs27307	5	97002801	Tier 1	dom	C	G	G	0.4558	0.4316	1.29	1.19-1.4	2e-10
rs27613	5	97003569	Tier 1	rec	A	C	C	0.4815	0.5047	0.76	0.69-0.82	2e-10
rs27997	5	97003784	Tier 1	dom	A	C	C	0.4583	0.4388	1.25	1.15-1.35	4.68e-08
rs27397	5	97004912	Tier 1	rec	A	C	C	0.4778	0.5019	0.75	0.69-0.82	6.5771e-11
rs27659	5	97007848	Tier 1	dom	G	A	A	0.4716	0.4441	1.32	1.22-1.43	1.4297e-11
rs27660	5	97012071	Tier 1	dom	G	C	C	0.451	0.4293	1.28	1.18-1.39	8e-10
rs27290	5	97014384	Tier 1	dom	A	G	G	0.4685	0.4411	1.32	1.22-1.43	1.2346e-11
rs27291	5	97014566	Tier 1	dom	A	G	G	0.4675	0.443	1.29	1.19-1.4	3e-10
rs18059	5	97016364	Tier 2	rec	G	A	A	0.4402	0.4636	0.79	0.72-0.86	2.264e-07
rs38029	5	97017519	Tier 1	dom	G	C	C	0.4561	0.4326	1.28	1.19-1.39	6e-10
rs38030	5	97017980	Tier 1	rec	G	A	A	0.4811	0.5031	0.76	0.7-0.83	5e-10
rs38031	5	97019744	Tier 1	dom	G	A	A	0.4553	0.4311	1.29	1.19-1.4	2e-10
rs27993	5	97019899	Tier 1	dom	G	A	A	0.4556	0.431	1.3	1.2-1.4	1e-10
rs31398	5	97020960	Tier 1	rec	G	A	A	0.4816	0.505	0.75	0.69-0.82	1e-10
rs27292	5	97021276	Tier 1	rec	A	G	G	0.4784	0.5032	0.75	0.69-0.81	3.3089e-11
rs27294	5	97021556	Tier 1	dom	C	A	A	0.5187	0.4948	1.33	1.22-1.45	8.7546e-11
rs27295	5	97022983	Tier 1	dom	A	G	G	0.4671	0.4422	1.31	1.21-1.41	6.9707e-11
rs27747	5	97024208	Tier 1	rec	A	G	G	0.4784	0.5029	0.75	0.68-0.81	2.8488e-11
rs27621	5	97025629	Tier 1	dom	G	A	A	0.5164	0.4936	1.31	1.2-1.43	5e-10
rs27296	5	97025922	Tier 1	dom	A	G	G	0.5159	0.4925	1.31	1.2-1.43	6e-10
rs27300	5	97027703	Tier 1	dom	A	G	G	0.4671	0.4398	1.31	1.21-1.41	5.797e-11
rs27712	5	97028359	Tier 1	dom	A	G	G	0.4549	0.4307	1.29	1.19-1.4	2e-10
rs9127	5	97036461	Tier 1	dom	A	G	G	0.5065	0.4858	1.3	1.19-1.41	1.2e-09
rs27302	5	97038046	Tier 1	dom	A	G	G	0.4585	0.4344	1.29	1.19-1.4	2e-10
rs35260072	5	132295159	Tier 2	add	A	C	C	0.4515	0.4232	1.14	1.09-1.2	1.848e-07
rs56399423	5	132336964	Tier 2	add	A	G	G	0.4514	0.4232	1.14	1.09-1.2	1.788e-07
rs1050152	5	132340627	Tier 2	add	G	A	A	0.451	0.4231	1.14	1.09-1.2	2.312e-07
rs11748193	5	132389637	Tier 2	add	A	T	T	0.4309	0.4035	1.14	1.08-1.2	6.777e-07
rs12517950	5	132395634	Tier 2	add	A	G	G	0.4312	0.4035	1.14	1.08-1.2	5.548e-07
rs11739135	5	132397705	Tier 2	add	G	C	C	0.4309	0.4036	1.14	1.08-1.2	7.308e-07
rs2188962	5	132435113	Tier 2	add	G	A	A	0.4463	0.4191	1.14	1.08-1.2	5.374e-07
rs17622378	5	132442760	Tier 2	add	A	G	G	0.4445	0.4182	1.14	1.08-1.2	7.277e-07
rs12521868	5	132448701	Tier 2	add	C	A	A	0.4439	0.4177	1.14	1.08-1.2	7.289e-07
rs11745587	5	132461230	Tier 1	dom	G	A	A	0.3233	0.3583	0.81	0.76-0.87	1.12e-08
rs2706336	5	132464269	Tier 2	add	G	A	A	0.4437	0.4178	1.14	1.08-1.19	9.826e-07
rs2522057	5	132466255	Tier 1	rec	G	C	C	0.4434	0.4182	1.29	1.18-1.41	1.81e-08
rs11741255	5	132475490	Tier 2	add	G	A	A	0.442	0.4153	1.14	1.08-1.2	9.208e-07
rs4705862	5	132477527	Tier 1	add	A	T	T	0.4012	0.4369	0.86	0.82-0.9	6.3e-09
rs2070729	5	132484229	Tier 1	add	C	A	A	0.4103	0.4463	0.86	0.82-0.9	5.9e-09
rs2070721	5	132490150	Tier 1	add	A	C	C	0.4096	0.4447	0.86	0.82-0.91	1.16e-08
rs41525648	5	132492083	Tier 1	add	G	A	A	0.4097	0.4444	0.86	0.82-0.91	1.71e-08
rs2548998	5	132496822	Tier 1	add	A	G	G	0.4093	0.444	0.86	0.82-0.91	1.73e-08
rs7762750	6	20600603	Tier 1	dom	A	T	T	0.0459	0.0622	0.69	0.61-0.79	7.1e-09
rs1800797	7	22726602	Tier 1	add	G	A	A	0.4412	0.4129	1.16	1.11-1.22	6e-09
rs1800795	7	22727026	Tier 1	dom	C	G	G	0.4519	0.4234	1.27	1.18-1.38	1.4e-09
rs2069832	7	22727814	Tier 1	dom	G	A	A	0.4506	0.4208	1.28	1.18-1.38	5e-10
rs1474348	7	22728289	Tier 1	dom	C	G	G	0.4512	0.4213	1.28	1.19-1.39	4e-10
rs1474347	7	22728505	Tier 1	dom	A	C	C	0.4514	0.4215	1.28	1.18-1.38	5e-10
rs1554606	7	22729088	Tier 1	dom	C	A	A	0.4779	0.4461	1.29	1.19-1.4	5e-10
rs2069845	7	22730530	Tier 1	dom	A	G	G	0.4776	0.4467	1.28	1.18-1.39	1e-09
rs7808122	7	22758461	Tier 1	add	G	A	A	0.4737	0.4421	1.18	1.12-1.24	4e-10
rs10982385	9	114730737	Tier 2	add	C	A	A	0.445	0.4122	1.14	1.08-1.2	3.176e-07
rs4979465	9	114845889	Tier 2	add	A	G	G	0.3094	0.2793	1.15	1.09-1.22	2.341e-07
rs7048073	9	114867409	Tier 2	add	G	A	A	0.3119	0.2814	1.16	1.1-1.23	3e-07
rs7874896	9	114874599	Tier 2	add	C	A	A	0.3062	0.278	1.15	1.09-1.22	4.807e-07
rs726657	9	114934056	Tier 2	add	G	A	A	0.442	0.4086	1.14	1.08-1.19	9.046e-07
rs2270231	9	120888704	Tier 2	dom	G	C	C	0.3786	0.3518	1.2	1.12-1.29	7.718e-07
rs6478484	9	120890102	Tier 2	dom	G	A	A	0.3784	0.3518	1.2	1.12-1.29	9.086e-07
rs7037140	9	120894049	Tier 2	add	G	A	A	0.3777	0.3501	1.14	1.08-1.2	6.108e-07
rs1468671	9	120895224	Tier 2	dom	C	G	G	0.3781	0.3501	1.21	1.12-1.3	4.562e-07
rs1548783	9	120896361	Tier 2	add	G	A	A	0.378	0.3502	1.14	1.08-1.2	5.421e-07
rs1860823	9	120897026	Tier 2	dom	G	A	A	0.3781	0.3504	1.21	1.12-1.3	5.082e-07
rs1860824	9	120897061	Tier 2	dom	A	C	C	0.3783	0.3504	1.21	1.12-1.3	4.962e-07
rs7875829	9	120898120	Tier 2	dom	G	A	A	0.378	0.3503	1.21	1.12-1.3	4.778e-07
rs10818484	9	120898916	Tier 2	add	A	G	G	0.3786	0.3505	1.14	1.09-1.2	4.021e-07
rs2241003	9	120904499	Tier 2	add	G	C	C	0.3899	0.361	1.14	1.08-1.2	4.212e-07
rs4837799	9	120906048	Tier 2	dom	G	A	A	0.3779	0.35	1.2	1.12-1.3	5.281e-07
rs2239657	9	120909242	Tier 2	dom	A	G	G	0.3774	0.3504	1.2	1.12-1.29	8.603e-07
rs2239658	9	120909559	Tier 2	dom	G	A	A	0.3776	0.3503	1.2	1.12-1.29	7.986e-07
rs2416805	9	120914204	Tier 2	dom	G	A	A	0.3779	0.3504	1.2	1.12-1.29	6.626e-07
rs758959	9	120914421	Tier 2	add	A	G	G	0.3778	0.3507	1.14	1.08-1.2	9.77e-07
rs876445	9	120914824	Tier 2	add	T	A	A	0.3778	0.3506	1.14	1.08-1.2	8.346e-07
rs1008381	9	120918838	Tier 2	dom	G	A	A	0.378	0.3502	1.21	1.12-1.3	4.553e-07
rs1008382	9	120918977	Tier 2	add	G	C	C	0.3776	0.35	1.14	1.08-1.2	5.721e-07
rs2109896	9	120920828	Tier 2	add	A	G	G	0.378	0.3499	1.14	1.08-1.2	4.682e-07
rs7021206	9	120921879	Tier 2	add	A	G	G	0.3776	0.3504	1.14	1.08-1.2	8.069e-07
rs1014529	9	120922665	Tier 2	add	G	C	C	0.3776	0.3504	1.14	1.08-1.2	7.888e-07
rs1930780	9	120923941	Tier 2	dom	G	C	C	0.3772	0.35	1.2	1.12-1.29	7.465e-07
rs7034492	9	120924933	Tier 2	add	A	G	G	0.3751	0.3477	1.14	1.08-1.2	7.334e-07
rs7034653	9	120925094	Tier 2	dom	A	G	G	0.3776	0.3504	1.2	1.12-1.29	7.46e-07
rs1930781	9	120925556	Tier 2	dom	A	G	G	0.3776	0.3504	1.2	1.12-1.29	7.769e-07
rs2416806	9	120928014	Tier 2	add	G	C	C	0.3775	0.3501	1.14	1.08-1.2	6.524e-07
rs7864019	9	120930590	Tier 2	add	A	T	T	0.3787	0.3506	1.14	1.09-1.2	4.182e-07
rs10739579	9	120932510	Tier 2	add	A	C	C	0.3794	0.3509	1.15	1.09-1.21	2.763e-07
rs7031096	9	120932664	Tier 2	add	G	A	A	0.379	0.3508	1.14	1.09-1.2	3.572e-07
rs10739580	9	120933004	Tier 2	add	A	G	G	0.3793	0.3511	1.14	1.09-1.2	3.555e-07
rs10733648	9	120938501	Tier 2	add	G	A	A	0.3793	0.351	1.14	1.09-1.2	3.247e-07
rs7039505	9	120943667	Tier 2	add	T	A	A	0.3798	0.3511	1.15	1.09-1.21	2.391e-07
rs2900180	9	120944104	Tier 2	add	G	A	A	0.3795	0.351	1.15	1.09-1.21	2.652e-07
rs28360493	10	6015811	Tier 2	dom	A	C	C	0.1425	0.1664	0.82	0.75-0.88	6.395e-07
rs28360490	10	6019516	Tier 1	dom	A	C	C	0.1038	0.1279	0.77	0.7-0.84	6.2e-09
rs28360489	10	6019536	Tier 1	dom	G	A	A	0.1036	0.1278	0.77	0.7-0.84	5.2e-09
rs12722563	10	6027598	Tier 1	dom	G	A	A	0.0887	0.1158	0.73	0.66-0.8	1.5646e-11
rs12722558	10	6028313	Tier 1	dom	T	A	A	0.0895	0.1164	0.73	0.67-0.8	2.9893e-11
rs12722522	10	6036590	Tier 1	dom	G	A	A	0.0817	0.1078	0.73	0.66-0.8	6.3388e-11
rs12722508	10	6046780	Tier 1	dom	A	T	T	0.0816	0.1083	0.72	0.65-0.79	1.711e-11
rs7909519	10	6047878	Tier 1	dom	A	C	C	0.0806	0.1077	0.72	0.65-0.79	1.0567e-11
rs10905668	10	6050092	Tier 2	add	G	A	A	0.2526	0.2269	1.16	1.09-1.23	8.327e-07
rs61839660	10	6052734	Tier 1	dom	G	A	A	0.0692	0.0965	0.69	0.62-0.77	1.44434e-12
rs12722496	10	6054704	Tier 1	dom	A	G	G	0.0811	0.1094	0.71	0.64-0.78	1.9725e-12
rs12722495	10	6055320	Tier 1	dom	A	G	G	0.0811	0.1093	0.71	0.64-0.78	1.795e-12
rs706779	10	6056861	Tier 1	add	A	G	G	0.433	0.4671	0.86	0.81-0.9	2.9e-09
rs2104286	10	6057082	Tier 2	add	A	G	G	0.2394	0.2736	0.85	0.81-0.9	1.041e-07
rs3134883	10	6058762	Tier 1	add	G	A	A	0.3368	0.3017	1.19	1.13-1.26	2e-10
rs3118469	10	6059166	Tier 1	add	T	A	A	0.3363	0.2997	1.2	1.14-1.26	6.15127e-11
rs3118470	10	6059750	Tier 1	add	A	G	G	0.3551	0.3188	1.19	1.13-1.25	2e-10
rs12722490	10	6059828	Tier 2	dom	G	A	A	0.0361	0.0507	0.71	0.62-0.81	5.072e-07
rs3118471	10	6060794	Tier 1	add	A	G	G	0.3365	0.3006	1.19	1.13-1.26	7.3192e-11
rs7073236	10	6064589	Tier 1	add	A	G	G	0.4501	0.4099	1.18	1.12-1.24	2e-10
rs9633775	10	6065934	Tier 2	add	G	A	A	0.1748	0.1539	1.18	1.11-1.27	7.674e-07
rs10795791	10	6066377	Tier 1	add	A	G	G	0.451	0.4102	1.18	1.12-1.24	1e-10
rs4147359	10	6066476	Tier 1	add	G	A	A	0.3786	0.3412	1.18	1.12-1.25	2e-10
rs41295049	10	6067713	Tier 1	dom	G	A	A	0.0716	0.0954	0.72	0.65-0.8	3e-10
rs10905713	10	6070642	Tier 1	add	G	A	A	0.3425	0.3097	1.18	1.12-1.24	1.7e-09
rs12412095	10	6071560	Tier 1	add	A	G	G	0.3411	0.3085	1.18	1.12-1.24	1.7e-09
rs41295061	10	6072697	Tier 1	dom	C	A	A	0.0709	0.0951	0.72	0.65-0.79	1e-10
rs10905718	10	6072893	Tier 1	add	A	G	G	0.3424	0.31	1.18	1.12-1.24	2.5e-09
rs62626322	10	6073676	Tier 1	dom	A	C	C	0.0892	0.1136	0.74	0.68-0.81	4e-10
rs41295065	10	6075012	Tier 1	dom	G	A	A	0.0708	0.095	0.72	0.65-0.8	2e-10
rs41295071	10	6076148	Tier 1	add	G	A	A	0.0764	0.1011	0.75	0.68-0.82	4e-10
rs41295081	10	6077271	Tier 1	add	G	A	A	0.0771	0.102	0.74	0.68-0.82	3e-10
rs41295113	10	6081366	Tier 1	add	G	A	A	0.0773	0.102	0.75	0.68-0.82	3e-10
rs12251307	10	6081532	Tier 1	dom	G	A	A	0.0958	0.1208	0.75	0.68-0.82	4e-10
rs76996808	10	6082299	Tier 1	add	A	G	G	0.0772	0.102	0.74	0.68-0.82	3e-10
rs2147419	10	89000159	Tier 2	add	A	C	C	0.3168	0.2872	1.16	1.1-1.23	5.74e-08
rs2234978	10	89012072	Tier 1	add	G	A	A	0.3288	0.2969	1.17	1.11-1.24	6.2e-09
rs1800623	10	89016326	Tier 1	add	G	A	A	0.3292	0.2967	1.18	1.11-1.24	6.4e-09
rs4755450	11	36342025	Tier 2	dom	G	A	A	0.3136	0.3451	0.82	0.77-0.88	7.93e-08
rs7300170	12	6410671	Tier 2	dom	G	A	A	0.3138	0.2834	1.2	1.12-1.29	5.276e-07
rs3184504	12	111446804	Tier 1	add	G	A	A	0.5306	0.4896	1.18	1.13-1.25	4.946e-11
rs4766578	12	111466567	Tier 1	add	A	T	T	0.458	0.4966	0.85	0.81-0.89	3e-10
rs10774625	12	111472415	Tier 1	add	A	G	G	0.4577	0.4968	0.85	0.81-0.89	2e-10
rs653178	12	111569952	Tier 1	add	A	G	G	0.5323	0.4908	1.19	1.13-1.25	3.2127e-11
rs11065979	12	111621753	Tier 1	add	G	A	A	0.4812	0.4448	1.16	1.1-1.22	2e-08
rs11065987	12	111634620	Tier 1	add	A	G	G	0.4637	0.4249	1.16	1.11-1.23	3.4e-09
rs17696736	12	112049014	Tier 2	add	A	G	G	0.4735	0.4389	1.15	1.09-1.21	1.194e-07
rs17630235	12	112153882	Tier 1	add	G	A	A	0.4567	0.4186	1.16	1.1-1.22	8.2e-09
rs11066188	12	112172910	Tier 1	add	G	A	A	0.4563	0.4189	1.16	1.1-1.22	1.81e-08
rs11066301	12	112433568	Tier 2	add	A	G	G	0.4697	0.4358	1.14	1.09-1.2	3.369e-07
rs11066320	12	112468611	Tier 2	add	G	A	A	0.4699	0.4357	1.14	1.09-1.2	2.249e-07
rs7993214	13	39776775	Tier 2	add	G	A	A	0.3115	0.3477	0.86	0.82-0.91	1.103e-07
rs2324877	13	42416924	Tier 2	dom	C	G	G	0.2027	0.2252	0.83	0.77-0.89	7.176e-07
rs1924415	13	42434872	Tier 2	dom	G	C	C	0.2074	0.2302	0.83	0.77-0.9	8.646e-07
rs9525624	13	42437024	Tier 2	dom	C	A	A	0.2158	0.239	0.83	0.77-0.9	8.061e-07
rs4942121	13	42438454	Tier 2	dom	G	A	A	0.2072	0.2304	0.83	0.77-0.89	5.397e-07
rs12864265	13	42440328	Tier 2	dom	G	A	A	0.2067	0.2298	0.83	0.77-0.89	5.856e-07
rs17535911	13	42442158	Tier 2	dom	A	C	C	0.2067	0.2299	0.83	0.77-0.89	4.929e-07
rs6561045	13	42443233	Tier 2	dom	A	G	G	0.2073	0.2304	0.83	0.77-0.89	5.058e-07
rs7316953	13	42443334	Tier 2	dom	G	A	A	0.207	0.2303	0.83	0.77-0.89	4.229e-07
rs1324005	13	42443364	Tier 2	dom	G	C	C	0.2067	0.2298	0.83	0.77-0.89	5.9e-07
rs720824	13	42444041	Tier 2	dom	T	A	A	0.2071	0.2302	0.83	0.77-0.89	5.08e-07
rs4942123	13	42444910	Tier 2	dom	A	G	G	0.2072	0.2302	0.83	0.77-0.89	6.056e-07
rs17536002	13	42461073	Tier 2	dom	A	G	G	0.2066	0.2299	0.83	0.77-0.89	4.743e-07
rs927623	13	42471918	Tier 2	dom	A	G	G	0.2067	0.2303	0.83	0.77-0.89	3.558e-07
rs9315920	13	42473784	Tier 2	dom	A	G	G	0.2169	0.2399	0.83	0.78-0.9	9.991e-07
rs912423	13	42477668	Tier 2	dom	A	T	T	0.2169	0.24	0.83	0.77-0.9	8.968e-07
rs35689159	13	42482661	Tier 2	dom	A	T	T	0.2113	0.2341	0.83	0.77-0.89	7.946e-07
rs17536071	13	42486271	Tier 2	dom	G	A	A	0.2092	0.2323	0.83	0.77-0.89	5.474e-07
rs11625746	14	68772886	Tier 2	dom	A	G	G	0.312	0.3441	0.83	0.78-0.89	4.604e-07
rs12887372	14	68776129	Tier 2	dom	G	A	A	0.3116	0.344	0.83	0.77-0.89	3.514e-07
rs12434551	14	68786647	Tier 1	dom	T	A	A	0.4328	0.4687	0.8	0.74-0.86	5.7e-09
rs4902647	14	68787474	Tier 1	dom	G	A	A	0.4338	0.4678	0.8	0.74-0.86	1.22e-08
rs2236262	14	68794755	Tier 1	dom	A	G	G	0.4698	0.5035	0.79	0.73-0.85	5e-09
rs8022092	14	68798847	Tier 2	add	A	C	C	0.5243	0.4913	1.14	1.09-1.2	1.679e-07
rs34489253	14	68802341	Tier 2	add	G	A	A	0.5237	0.4911	1.14	1.09-1.2	2.016e-07
rs10142466	14	68805067	Tier 2	add	G	A	A	0.5206	0.4891	1.14	1.08-1.2	4.626e-07
rs4902651	14	68805408	Tier 2	add	A	G	G	0.5218	0.4914	1.13	1.08-1.19	9.541e-07
rs4899262	14	68816828	Tier 2	add	G	A	A	0.2774	0.2496	1.15	1.09-1.22	9.179e-07
rs4899263	14	68818547	Tier 2	rec	A	G	G	0.4896	0.463	1.23	1.13-1.34	9.74e-07
rs4902653	14	68818608	Tier 2	rec	G	A	A	0.4956	0.4686	1.23	1.13-1.34	7.91e-07
rs194743	14	68819435	Tier 2	add	G	A	A	0.2473	0.2195	1.17	1.1-1.24	9.33e-08
rs11625403	14	68822013	Tier 2	rec	A	G	G	0.4975	0.4708	1.23	1.13-1.34	9.442e-07
rs1274955	14	68822595	Tier 2	add	C	A	A	0.2487	0.2218	1.17	1.1-1.24	3.495e-07
rs1111186	16	11253191	Tier 2	add	A	G	G	0.2775	0.3014	0.86	0.82-0.91	2.675e-07
rs4780355	16	11254001	Tier 2	add	A	G	G	0.2777	0.3015	0.86	0.82-0.91	2.576e-07
rs413024	16	11260234	Tier 1	add	A	G	G	0.2684	0.3013	0.85	0.8-0.89	6.6e-09
rs243325	16	11260640	Tier 2	add	A	G	G	0.2862	0.312	0.86	0.82-0.91	2.766e-07
rs243317	16	11263474	Tier 2	add	A	C	C	0.2737	0.2988	0.86	0.81-0.91	1.762e-07
rs243318	16	11264161	Tier 2	add	G	A	A	0.2734	0.2986	0.86	0.81-0.91	1.417e-07
rs1646019	16	11265823	Tier 2	add	G	A	A	0.273	0.298	0.86	0.81-0.91	1.929e-07
rs243323	16	11267345	Tier 2	add	A	G	G	0.2734	0.299	0.86	0.81-0.91	1.063e-07
rs367569	16	11271643	Tier 2	add	G	A	A	0.2584	0.2871	0.85	0.81-0.91	8.85e-08
rs441349	16	11277902	Tier 2	add	G	A	A	0.1751	0.2048	0.84	0.79-0.9	3.419e-07
rs529866	16	11279463	Tier 2	add	G	A	A	0.1746	0.2046	0.84	0.79-0.9	1.829e-07
rs423674	16	11279548	Tier 2	add	C	A	A	0.1749	0.2043	0.84	0.79-0.9	3.437e-07
rs1794021	16	11283377	Tier 2	add	G	A	A	0.1759	0.2055	0.84	0.79-0.9	3.054e-07
rs1794019	16	11285918	Tier 2	add	A	G	G	0.1752	0.2065	0.83	0.78-0.89	5.81e-08
rs1646025	16	11286081	Tier 2	add	A	G	G	0.1777	0.2086	0.84	0.78-0.89	8.78e-08
rs12922733	16	11286813	Tier 2	add	C	G	G	0.1749	0.2054	0.84	0.79-0.9	1.29e-07
rs62023605	16	11287004	Tier 2	add	A	C	C	0.1757	0.2058	0.84	0.79-0.9	1.874e-07
rs1794025	16	11287088	Tier 2	add	G	A	A	0.1755	0.2056	0.84	0.79-0.9	1.683e-07
rs1646026	16	11288838	Tier 2	add	G	A	A	0.1755	0.2062	0.84	0.79-0.89	1.069e-07
rs412861	16	11288899	Tier 2	add	A	C	C	0.1756	0.2064	0.84	0.78-0.89	1.022e-07
rs181694	16	11290972	Tier 2	add	G	A	A	0.1754	0.2061	0.84	0.79-0.9	1.669e-07
rs243315	16	11291154	Tier 2	add	G	A	A	0.1753	0.2062	0.84	0.79-0.9	1.374e-07
rs497184	16	11295732	Tier 2	add	G	A	A	0.1747	0.2057	0.84	0.79-0.89	1.178e-07
rs34437200	16	11297853	Tier 2	add	G	A	A	0.1745	0.2059	0.84	0.78-0.89	8.31e-08
rs12599908	16	11302058	Tier 2	add	G	A	A	0.1743	0.2057	0.84	0.78-0.89	8.37e-08
rs9939877	16	11302922	Tier 1	add	G	A	A	0.1738	0.2058	0.83	0.78-0.89	4.35e-08
rs12596260	16	11304408	Tier 2	add	A	C	C	0.1747	0.2061	0.84	0.78-0.89	7.34e-08
rs2867936	16	11304841	Tier 2	add	G	A	A	0.1745	0.206	0.84	0.78-0.89	6.88e-08
rs2867937	16	11304941	Tier 2	add	A	T	T	0.1743	0.2058	0.84	0.78-0.89	6.81e-08
rs12924957	16	11309909	Tier 1	add	G	A	A	0.1464	0.1797	0.8	0.75-0.86	6e-10
rs12928822	16	11310036	Tier 1	add	G	A	A	0.1465	0.18	0.8	0.75-0.86	5e-10
rs12927773	16	11310106	Tier 1	add	C	A	A	0.1469	0.1799	0.8	0.75-0.86	1e-09
rs12598646	16	11312662	Tier 1	add	G	A	A	0.1462	0.1799	0.8	0.74-0.86	3e-10
rs9932855	16	11312687	Tier 1	add	G	C	C	0.1464	0.1799	0.8	0.75-0.86	4e-10
rs72773819	16	11312935	Tier 1	add	C	A	A	0.1458	0.1797	0.8	0.74-0.86	2e-10
rs12922090	16	11321260	Tier 1	add	G	A	A	0.1461	0.1799	0.8	0.74-0.86	2e-10
rs12922409	16	11321432	Tier 1	add	G	A	A	0.1484	0.1831	0.79	0.74-0.85	3e-10
rs6498184	16	11342133	Tier 1	add	G	A	A	0.1473	0.1808	0.8	0.75-0.86	4e-10
rs7189989	16	11348853	Tier 2	add	A	G	G	0.1752	0.2063	0.84	0.78-0.89	7.88e-08
rs2032933	16	11351183	Tier 2	add	A	G	G	0.1751	0.2062	0.84	0.78-0.89	6.75e-08
rs1541700	16	11351961	Tier 1	add	G	A	A	0.1745	0.2062	0.83	0.78-0.89	3.68e-08
rs1974882	16	11352623	Tier 1	add	C	A	A	0.1748	0.2065	0.83	0.78-0.89	4.4e-08
rs7188861	16	11360793	Tier 2	add	C	A	A	0.184	0.214	0.85	0.8-0.9	4.627e-07
rs889648	16	11361959	Tier 2	add	C	G	G	0.1884	0.2209	0.84	0.79-0.89	6.1e-08
rs2113260	16	11362136	Tier 2	add	G	A	A	0.2912	0.3207	0.87	0.82-0.92	3.333e-07
rs731774	16	11362409	Tier 2	add	A	G	G	0.189	0.2212	0.84	0.79-0.9	8.85e-08
rs8061370	16	11364614	Tier 2	add	A	T	T	0.1884	0.2199	0.84	0.79-0.9	1.365e-07
rs7193335	16	11366757	Tier 2	add	A	G	G	0.2041	0.2321	0.86	0.8-0.91	9.829e-07
rs62025680	16	11370406	Tier 2	add	G	A	A	0.1822	0.2118	0.85	0.8-0.9	4.969e-07
rs11649678	16	11380893	Tier 2	add	G	A	A	0.3271	0.3598	0.87	0.82-0.91	1.15e-07
rs8056901	16	11382368	Tier 2	add	A	G	G	0.3282	0.3601	0.87	0.82-0.92	2.349e-07
rs12931474	16	11382382	Tier 2	add	A	G	G	0.3303	0.3622	0.87	0.82-0.92	2.414e-07
rs4796146	17	27859173	Tier 2	add	G	A	A	0.1521	0.1738	0.84	0.78-0.9	9.019e-07
rs964947	17	27859860	Tier 2	add	G	A	A	0.1521	0.1738	0.84	0.78-0.9	8.108e-07
rs2024154	17	27860081	Tier 2	add	A	C	C	0.1524	0.1739	0.84	0.78-0.9	9.912e-07
rs12449768	17	27865263	Tier 2	add	G	A	A	0.1523	0.174	0.84	0.78-0.9	8.874e-07
rs12449456	17	27867304	Tier 2	add	G	A	A	0.1511	0.1727	0.84	0.78-0.9	7.002e-07
rs1009484	17	27867827	Tier 2	add	G	A	A	0.1511	0.1724	0.84	0.78-0.9	9.329e-07
rs9907633	17	27873987	Tier 2	add	A	G	G	0.1606	0.1845	0.83	0.78-0.89	1.355e-07
rs9901262	17	27874192	Tier 2	add	A	C	C	0.1616	0.1851	0.84	0.78-0.89	1.988e-07
rs16939788	18	12744693	Tier 2	add	G	A	A	0.2803	0.2514	1.16	1.09-1.22	4.152e-07
rs7226608	18	12745890	Tier 1	add	G	A	A	0.13	0.1075	1.24	1.15-1.34	2.39e-08
rs10460003	18	12747013	Tier 1	add	G	A	A	0.1297	0.107	1.24	1.15-1.34	1.84e-08
rs7229751	18	12751403	Tier 1	add	G	A	A	0.1397	0.1141	1.27	1.17-1.36	5e-10
rs80191532	18	12752869	Tier 1	add	C	A	A	0.1394	0.1142	1.26	1.17-1.36	7e-10
rs7235964	18	12761250	Tier 1	add	G	A	A	0.1395	0.1142	1.26	1.17-1.36	1e-09
rs755390	18	12763707	Tier 1	add	A	G	G	0.1395	0.1139	1.27	1.17-1.36	5e-10
rs9948472	18	12768847	Tier 1	add	A	G	G	0.273	0.2399	1.18	1.12-1.25	8e-09
rs9960807	18	12770852	Tier 1	dom	A	G	G	0.1576	0.1331	1.25	1.16-1.36	1.82e-08
rs2847266	18	12773339	Tier 1	add	A	G	G	0.3189	0.2831	1.2	1.13-1.26	2e-10
rs888270	18	12774895	Tier 1	add	G	A	A	0.1973	0.1664	1.25	1.18-1.34	5.7245e-12
rs2847260	18	12775592	Tier 1	add	A	G	G	0.1981	0.1668	1.26	1.18-1.34	3.8494e-12
rs2542148	18	12777574	Tier 1	add	C	G	G	0.1985	0.1664	1.26	1.18-1.35	1.5496e-12
rs2847278	18	12778716	Tier 1	add	A	G	G	0.1981	0.1666	1.26	1.18-1.34	2.5954e-12
rs2847280	18	12779343	Tier 1	add	G	A	A	0.1982	0.1667	1.26	1.18-1.34	3.3139e-12
rs2542150	18	12779764	Tier 1	add	C	G	G	0.1979	0.1665	1.26	1.18-1.34	3.5263e-12
rs2542151	18	12779948	Tier 1	add	A	C	C	0.1981	0.1666	1.26	1.18-1.34	2.7284e-12
rs2847293	18	12782449	Tier 1	add	T	A	A	0.1988	0.1667	1.26	1.18-1.34	1.87104e-12
rs6505765	18	12782850	Tier 2	add	G	C	C	0.3705	0.3435	1.15	1.09-1.21	2.242e-07
rs34920518	18	12783087	Tier 1	add	A	G	G	0.1976	0.1664	1.26	1.18-1.34	3.5595e-12
rs11663253	18	12789557	Tier 1	add	A	G	G	0.1981	0.1675	1.25	1.17-1.33	8.6591e-12
rs45450798	18	12792941	Tier 1	add	G	C	C	0.1997	0.1688	1.25	1.17-1.33	1.0915e-11
rs2847297	18	12797695	Tier 2	add	A	G	G	0.3729	0.3453	1.15	1.09-1.21	2.203e-07
rs1893217	18	12809341	Tier 1	add	A	G	G	0.1993	0.1682	1.25	1.18-1.34	4.9985e-12
rs16939895	18	12821904	Tier 1	add	G	A	A	0.1946	0.1628	1.25	1.17-1.33	1.8521e-11
rs592390	18	12822315	Tier 1	dom	A	G	G	0.4181	0.4493	0.81	0.75-0.87	1.82e-08
rs547268	18	12823057	Tier 1	add	A	C	C	0.1954	0.1634	1.25	1.17-1.33	1.6964e-11
rs12971201	18	12830539	Tier 2	dom	G	A	A	0.3676	0.3999	0.82	0.76-0.88	1.505e-07
rs8087237	18	12834360	Tier 1	dom	C	A	A	0.4179	0.4491	0.81	0.75-0.87	2.13e-08
rs478582	18	12835977	Tier 1	dom	A	G	G	0.4181	0.4492	0.81	0.75-0.87	3.05e-08
rs12969241	18	12842481	Tier 1	add	C	A	A	0.1481	0.1247	1.24	1.15-1.33	6.7e-09
rs35320197	18	12842682	Tier 1	add	C	A	A	0.148	0.1243	1.24	1.16-1.33	4.2e-09
rs11875687	18	12843138	Tier 1	add	A	G	G	0.1919	0.16	1.25	1.17-1.34	1.0514e-11
rs3826557	18	12843264	Tier 2	dom	A	T	T	0.3675	0.4001	0.82	0.76-0.88	9.21e-08
rs657555	18	12847137	Tier 1	add	A	G	G	0.1932	0.1606	1.26	1.18-1.34	4.5306e-12
rs674222	18	12848350	Tier 2	dom	C	G	G	0.3673	0.3999	0.82	0.76-0.88	1.217e-07
rs487273	18	12853459	Tier 1	add	C	A	A	0.193	0.1603	1.26	1.18-1.34	4.464e-12
rs514000	18	12854073	Tier 1	add	A	G	G	0.1962	0.1636	1.25	1.17-1.33	8.693e-12
rs484020	18	12855441	Tier 1	add	A	G	G	0.1963	0.1637	1.25	1.17-1.34	7.4614e-12
rs34153303	18	12855865	Tier 1	add	G	A	A	0.1483	0.1245	1.24	1.15-1.33	4.2e-09
rs534911	18	12857336	Tier 1	add	A	G	G	0.196	0.1635	1.25	1.17-1.33	9.7815e-12
rs62097857	18	12857759	Tier 1	add	G	A	A	0.0527	0.0379	1.43	1.27-1.61	1.9e-09
rs579052	18	12858611	Tier 1	add	G	A	A	0.1936	0.1607	1.26	1.18-1.34	3.9719e-12
rs80209296	18	12860802	Tier 1	add	A	G	G	0.1936	0.1607	1.26	1.18-1.34	3.5395e-12
rs515151	18	12860935	Tier 1	add	G	C	C	0.1933	0.1606	1.25	1.18-1.34	6.4346e-12
rs34799913	18	12863841	Tier 1	add	A	C	C	0.1485	0.1246	1.24	1.16-1.34	3.5e-09
rs12955302	18	12864763	Tier 1	add	A	G	G	0.1484	0.1246	1.24	1.16-1.33	3.9e-09
rs71353227	18	12872425	Tier 1	add	C	A	A	0.1487	0.1249	1.24	1.16-1.33	3.7e-09
rs34846641	18	12875976	Tier 1	add	A	G	G	0.1945	0.161	1.26	1.18-1.35	3.06889e-12
rs7234029	18	12877061	Tier 1	add	A	G	G	0.1942	0.1611	1.26	1.18-1.34	3.039e-12
rs12968719	18	12879467	Tier 1	add	G	A	A	0.1486	0.1245	1.24	1.16-1.34	2.5e-09
rs7241016	18	12880207	Tier 1	add	A	G	G	0.1939	0.1611	1.26	1.18-1.34	4.7985e-12
rs4797709	18	12882360	Tier 2	dom	C	G	G	0.3673	0.3987	0.83	0.77-0.89	2.942e-07
rs149850873	18	12885121	Tier 2	dom	G	A	A	0.0325	0.0226	1.51	1.3-1.76	8.13e-08
rs35923716	18	12885578	Tier 1	add	A	G	G	0.1481	0.1248	1.24	1.15-1.33	8e-09
rs35954636	18	12886442	Tier 1	add	A	C	C	0.148	0.1248	1.24	1.15-1.33	9.2e-09
rs280519	19	10362257	Tier 2	dom	G	A	A	0.5107	0.4818	1.24	1.14-1.35	4.344e-07
rs2304256	19	10364976	Tier 2	add	C	A	A	0.2536	0.2839	0.86	0.81-0.91	2.625e-07
rs34725611	19	10366391	Tier 2	add	A	G	G	0.2542	0.2849	0.86	0.81-0.91	2.423e-07
rs34681319	19	10407020	Tier 2	add	G	A	A	0.2749	0.304	0.87	0.82-0.92	7.605e-07
rs9979383	21	35343463	Tier 1	dom	A	G	G	0.3332	0.3723	0.79	0.73-0.85	1e-10
rs8129061	21	35369904	Tier 2	add	A	G	G	0.4402	0.4751	0.88	0.83-0.92	2.613e-07
rs131665	22	21566614	Tier 1	dom	A	G	G	0.2226	0.1921	1.24	1.15-1.33	1.34e-08
rs140489	22	21567005	Tier 1	dom	G	A	A	0.2245	0.1933	1.24	1.15-1.33	7e-09
rs140492	22	21568855	Tier 1	dom	A	C	C	0.2249	0.1934	1.24	1.15-1.33	6.7e-09
rs2256609	22	21570728	Tier 1	dom	A	G	G	0.2198	0.1901	1.23	1.15-1.33	2.05e-08
rs140498	22	21572775	Tier 1	dom	G	A	A	0.2225	0.1924	1.23	1.15-1.33	2.16e-08
rs140499	22	21572942	Tier 1	dom	G	A	A	0.2225	0.1926	1.23	1.14-1.32	2.55e-08
rs2266961	22	21574308	Tier 1	dom	G	C	C	0.2195	0.1891	1.24	1.16-1.34	4.7e-09
rs181360	22	21574627	Tier 1	dom	A	C	C	0.2225	0.1926	1.23	1.14-1.32	2.55e-08
rs181362	22	21577779	Tier 1	dom	G	A	A	0.2242	0.1933	1.24	1.15-1.33	1.28e-08
rs181363	22	21577975	Tier 1	dom	A	G	G	0.2242	0.1935	1.23	1.15-1.33	1.65e-08
rs181366	22	21579491	Tier 1	dom	G	A	A	0.2225	0.1926	1.23	1.14-1.32	2.45e-08
rs5754217	22	21585386	Tier 1	dom	C	A	A	0.2242	0.193	1.24	1.15-1.33	1.07e-08
rs12484550	22	21587626	Tier 1	dom	G	A	A	0.2194	0.1892	1.24	1.15-1.33	7.6e-09
rs5998599	22	21587692	Tier 1	dom	A	G	G	0.222	0.1923	1.23	1.14-1.32	2.67e-08
rs9621715	22	21587718	Tier 1	dom	G	A	A	0.2192	0.1893	1.24	1.15-1.33	9.6e-09
rs2283789	22	21590189	Tier 1	dom	A	C	C	0.2221	0.1925	1.23	1.14-1.32	3.34e-08
rs5998619	22	21591562	Tier 1	dom	G	A	A	0.2219	0.1922	1.23	1.14-1.32	2.8e-08
rs73166630	22	21591689	Tier 1	dom	G	A	A	0.2193	0.1894	1.24	1.15-1.33	1.18e-08
rs73166632	22	21591884	Tier 1	dom	A	G	G	0.2224	0.1924	1.23	1.14-1.32	2.52e-08
rs2266963	22	21593178	Tier 1	dom	G	C	C	0.2218	0.1915	1.24	1.15-1.33	1.38e-08
rs2070512	22	21595122	Tier 1	dom	A	C	C	0.2244	0.1936	1.23	1.15-1.33	1.87e-08
rs2283790	22	21602364	Tier 2	dom	A	G	G	0.222	0.1927	1.22	1.14-1.32	5.58e-08
rs11089629	22	21604583	Tier 1	dom	A	C	C	0.2244	0.1937	1.23	1.15-1.33	1.71e-08
rs4821108	22	21604749	Tier 2	dom	G	C	C	0.2216	0.1923	1.22	1.14-1.32	5.26e-08
rs4821112	22	21610472	Tier 1	dom	G	A	A	0.2223	0.1927	1.23	1.14-1.32	4.09e-08
rs5754352	22	21610662	Tier 1	dom	G	A	A	0.2223	0.1924	1.23	1.14-1.32	3.07e-08
rs5998672	22	21612153	Tier 1	dom	G	A	A	0.2243	0.1935	1.23	1.15-1.33	1.67e-08
rs738127	22	21613932	Tier 1	dom	G	A	A	0.2222	0.1926	1.23	1.14-1.32	4.32e-08
rs738129	22	21616752	Tier 1	dom	G	A	A	0.2252	0.1947	1.23	1.15-1.33	2.01e-08
rs4821116	22	21619030	Tier 1	dom	G	A	A	0.2193	0.1893	1.24	1.15-1.33	1.02e-08
rs7445	22	21622758	Tier 1	dom	G	A	A	0.2224	0.1926	1.23	1.14-1.32	3.78e-08
rs11089637	22	21624807	Tier 2	dom	A	G	G	0.1809	0.1547	1.21	1.12-1.31	6.27e-07
rs4821124	22	21625000	Tier 1	dom	A	G	G	0.2186	0.1895	1.23	1.14-1.32	2.62e-08
rs12158299	22	21625295	Tier 2	dom	G	A	A	0.2235	0.1944	1.22	1.13-1.31	1.283e-07
rs878825	22	21627960	Tier 1	dom	A	G	G	0.2245	0.1939	1.23	1.14-1.32	2.41e-08
rs2298429	22	21628971	Tier 2	dom	A	G	G	0.2161	0.1869	1.22	1.14-1.32	6.16e-08
rs228953	22	37135396	Tier 2	add	G	A	A	0.409	0.4433	0.88	0.83-0.92	6.091e-07
rs228957	22	37137746	Tier 1	add	C	G	G	0.4105	0.447	0.87	0.82-0.91	4.47e-08
rs2284033	22	37137994	Tier 1	add	G	A	A	0.4016	0.4388	0.86	0.82-0.91	3.4e-08
rs9610682	22	37231194	Tier 2	dom	A	G	G	0.3612	0.3892	0.83	0.77-0.89	2.292e-07
rs9610683	22	37231206	Tier 2	dom	G	C	C	0.3607	0.3891	0.82	0.77-0.89	1.465e-07
rs8135343	22	37231805	Tier 1	dom	G	A	A	0.3559	0.3855	0.82	0.76-0.88	3.44e-08
rs4821614	22	37239388	Tier 2	dom	A	G	G	0.3623	0.3901	0.83	0.78-0.9	9.901e-07

### Sheet: Table S3
Supplementary Table 3. SuSiE fine-mapping results for Tier 1 and Tier 2 regions associated with JIA (by joint test).
Region Name	Region Tier	SNP rsID (hg38)	SNP Position (hg38)	Credible Set Index (95%)	PIP	NOTE
PTPN22	TIER1	rs12408696	chr1:113503663-113503664	2	1
PTPN22	TIER1	rs2476601	chr1:113834945-113834946	1	0.387762
PTPN22	TIER1	rs6679677	chr1:113761185-113761186	1	0.621877
ATP8B2–IL6R	TIER1	rs11265608	chr1:154391663-154391664	1	0.995192
FASLG–TNFSF18	TIER1	rs78037977	chr1:172746561-172746562	1	0.991712
AFF3–LINC01104	TIER 1	NA	NA	NA	NA	Large number of non-additive SNPs in region; SuSiE not computed
STAT4	TIER1	rs10174238	chr2:191108307-191108308	1	0.795132
STAT4	TIER1	rs10181656	chr2:191105152-191105153	1	0.0671238
STAT4	TIER1	rs10931468	chr2:190673835-190673836	2	0.558793
STAT4	TIER1	rs11889341	chr2:191079015-191079016	1	0.129385
STAT4	TIER1	rs2286896	chr2:190670849-190670850	2	0.436203
STAT4	TIER1	rs8179673	chr2:191104614-191104615	1	0.0685466
CD28–CTLA4	TIER 1	NA	NA	NA	NA	Large number of non-additive SNPs in region; SuSiE not computed
CCR2–CCRL2	TIER1	rs112088397	chr3:46347970-46347971	1	0.014382
CCR2–CCRL2	TIER1	rs112479910	chr3:46429627-46429628	1	0.0141435
CCR2–CCRL2	TIER1	rs11266744	chr3:46408486-46408487	2	0.269167
CCR2–CCRL2	TIER1	rs112712359	chr3:46420291-46420292	1	0.00647225
CCR2–CCRL2	TIER1	rs113010081	chr3:46415920-46415921	1	0.289524
CCR2–CCRL2	TIER1	rs113365357	chr3:46417799-46417800	1	0.00660227
CCR2–CCRL2	TIER1	rs113507038	chr3:46316330-46316331	1	0.0102648
CCR2–CCRL2	TIER1	rs11574435	chr3:46406480-46406481	1	0.0209246
CCR2–CCRL2	TIER1	rs11575815	chr3:46378678-46378679	2	0.0157382
CCR2–CCRL2	TIER1	rs1800023	chr3:46370816-46370817	2	0.0140106
CCR2–CCRL2	TIER1	rs2856758	chr3:46370169-46370170	1	0.012209
CCR2–CCRL2	TIER1	rs3092960	chr3:46358570-46358571	1	0.0124053
CCR2–CCRL2	TIER1	rs3176953	chr3:46202226-46202227	1	0.00974983
CCR2–CCRL2	TIER1	rs3204849	chr3:46408578-46408579	2	0.223585
CCR2–CCRL2	TIER1	rs4560336	chr3:46409866-46409867	2	0.209844
CCR2–CCRL2	TIER1	rs4683220	chr3:46381631-46381632	2	0.0135602
CCR2–CCRL2	TIER1	rs4683223	chr3:46413242-46413243	2	0.220474
CCR2–CCRL2	TIER1	rs57093591	chr3:46309224-46309225	1	0.011213
CCR2–CCRL2	TIER1	rs62625034	chr3:46373483-46373484	1	0.529128
CCR2–CCRL2	TIER1	rs6787972	chr3:46386343-46386344	1	0.00763388
CCR2–CCRL2	TIER1	rs74433128	chr3:46238441-46238442	1	0.00648127
CCR2–CCRL2	TIER1	rs75352297	chr3:46303659-46303660	1	0.0156446
CCR2–CCRL2	TIER1	rs75719572	chr3:46141687-46141688	1	0.00954529
CCR2–CCRL2	TIER1	rs75994669	chr3:46259371-46259372	1	0.00785568
CCR2–CCRL2	TIER1	rs762788	chr3:46361072-46361073	3	0.999871
CCR2–CCRL2	TIER1	rs78372062	chr3:46282187-46282188	1	0.00827717
CCR2–CCRL2	TIER1	rs78729754	chr3:46297693-46297694	1	0.0119331
CCR2–CCRL2	TIER1	rs79539493	chr3:46261446-46261447	1	0.0076697
CCR2–CCRL2	TIER1	rs79629761	chr3:46299138-46299139	1	0.0102209
CCR2–CCRL2	TIER1	rs79893749	chr3:46212158-46212159	1	0.0111637
CCR2–CCRL2	TIER1	rs916091	chr3:46382515-46382516	2	0.0174752
IL2–IL21	TIER1	rs10027390	chr4:122447360-122447361	1	0.0538683
IL2–IL21	TIER1	rs10212786	chr4:122582336-122582337	1	0.0270015
IL2–IL21	TIER1	rs11575812	chr4:122449893-122449894	1	0.0741645
IL2–IL21	TIER1	rs11736927	chr4:122489096-122489097	1	0.0384485
IL2–IL21	TIER1	rs13122023	chr4:122410160-122410161	1	0.0877654
IL2–IL21	TIER1	rs13143866	chr4:122619602-122619603	1	0.0119398
IL2–IL21	TIER1	rs13144509	chr4:122552331-122552332	1	0.031634
IL2–IL21	TIER1	rs13145929	chr4:122431045-122431046	1	0.0654091
IL2–IL21	TIER1	rs13151966	chr4:122289347-122289348	1	0.0127414
IL2–IL21	TIER1	rs1479924	chr4:122466444-122466445	1	0.0597171
IL2–IL21	TIER1	rs2069776	chr4:122450820-122450821	1	0.067245
IL2–IL21	TIER1	rs4572894	chr4:122551630-122551631	1	0.0310267
IL2–IL21	TIER1	rs4833823	chr4:122397386-122397387	1	0.0648633
IL2–IL21	TIER1	rs4833830	chr4:122501407-122501408	1	0.0578236
IL2–IL21	TIER1	rs4833833	chr4:122541464-122541465	1	0.0305081
IL2–IL21	TIER1	rs6814718	chr4:122502160-122502161	1	0.0539716
IL2–IL21	TIER1	rs6823186	chr4:122404813-122404814	1	0.0881472
IL2–IL21	TIER1	rs6849238	chr4:122481614-122481615	1	0.109849
IL2–IL21	TIER1	rs6851362	chr4:122342290-122342291	1	0.0133381
IL2–IL21	TIER1	rs7662182	chr4:122577275-122577276	1	0.0477848
IL2–IL21	TIER1	rs7684187	chr4:122420003-122420004	1	0.0490368
IL2–IL21	TIER1	rs970748705	chr4:122595564-122595565	2	1
ANKRD55	TIER1	rs10065637	chr5:56143023-56143024	1	0.140382
ANKRD55	TIER1	rs71624119	chr5:56144902-56144903	1	0.952582
ERAP2–LNPEP	TIER1	rs10038651	chr5:96984706-96984707	1	0.0511307
ERAP2–LNPEP	TIER1	rs10044354	chr5:96984790-96984791	1	0.0389669
ERAP2–LNPEP	TIER1	rs10051637	chr5:96943785-96943786	1	0.0390083
ERAP2–LNPEP	TIER1	rs10069361	chr5:96949098-96949099	1	0.0124544
ERAP2–LNPEP	TIER1	rs1046395	chr5:96937475-96937476	1	0.0123182
ERAP2–LNPEP	TIER1	rs10476696	chr5:96983902-96983903	1	0.0405887
ERAP2–LNPEP	TIER1	rs1216565	chr5:96930174-96930175	1	0.0142497
ERAP2–LNPEP	TIER1	rs1230381	chr5:96918504-96918505	1	0.0134637
ERAP2–LNPEP	TIER1	rs1230382	chr5:96918649-96918650	1	0.0119414
ERAP2–LNPEP	TIER1	rs12716486	chr5:96971931-96971932	1	0.0216593
ERAP2–LNPEP	TIER1	rs1363974	chr5:96958111-96958112	1	0.0328494
ERAP2–LNPEP	TIER1	rs1423357	chr5:96963053-96963054	1	0.041361
ERAP2–LNPEP	TIER1	rs1423566	chr5:96938062-96938063	1	0.040308
ERAP2–LNPEP	TIER1	rs1423568	chr5:96903589-96903590	1	0.0113154
ERAP2–LNPEP	TIER1	rs1544777	chr5:96978525-96978526	1	0.0126337
ERAP2–LNPEP	TIER1	rs17087165	chr5:96907276-96907277	1	0.0127713
ERAP2–LNPEP	TIER1	rs1820149	chr5:96971453-96971454	1	0.0231206
ERAP2–LNPEP	TIER1	rs2042384	chr5:96912204-96912205	1	0.016081
ERAP2–LNPEP	TIER1	rs2042385	chr5:96912288-96912289	1	0.012299
ERAP2–LNPEP	TIER1	rs2112974	chr5:96977403-96977404	1	0.0183047
ERAP2–LNPEP	TIER1	rs2113191	chr5:96910633-96910634	1	0.0126536
ERAP2–LNPEP	TIER1	rs2161548	chr5:96982440-96982441	1	0.0324738
ERAP2–LNPEP	TIER1	rs2351010	chr5:96958224-96958225	1	0.0410018
ERAP2–LNPEP	TIER1	rs2548522	chr5:96914752-96914753	1	0.0120661
ERAP2–LNPEP	TIER1	rs2549797	chr5:96909813-96909814	1	0.0150891
ERAP2–LNPEP	TIER1	rs2549801	chr5:96914559-96914560	1	0.0118503
ERAP2–LNPEP	TIER1	rs2617434	chr5:96935933-96935934	1	0.0127959
ERAP2–LNPEP	TIER1	rs2617435	chr5:96937329-96937330	1	0.0221594
ERAP2–LNPEP	TIER1	rs27290	chr5:97014383-97014384	1	0.0402796
ERAP2–LNPEP	TIER1	rs27292	chr5:97021275-97021276	1	0.0275264
ERAP2–LNPEP	TIER1	rs27294	chr5:97021555-97021556	1	0.0165403
ERAP2–LNPEP	TIER1	rs27295	chr5:97022982-97022983	1	0.0142738
ERAP2–LNPEP	TIER1	rs27300	chr5:97027702-97027703	1	0.0163222
ERAP2–LNPEP	TIER1	rs27302	chr5:97038045-97038046	1	0.0114474
ERAP2–LNPEP	TIER1	rs27397	chr5:97004911-97004912	1	0.0188522
ERAP2–LNPEP	TIER1	rs27436	chr5:96995261-96995262	1	0.0302595
ERAP2–LNPEP	TIER1	rs27613	chr5:97003568-97003569	1	0.0126928
ERAP2–LNPEP	TIER1	rs27659	chr5:97007847-97007848	1	0.0304064
ERAP2–LNPEP	TIER1	rs27712	chr5:97028358-97028359	1	0.0115979
ERAP2–LNPEP	TIER1	rs27747	chr5:97024207-97024208	1	0.0302092
ERAP2–LNPEP	TIER1	rs27993	chr5:97019898-97019899	1	0.012697
ERAP2–LNPEP	TIER1	rs2910686	chr5:96916884-96916885	1	0.0312489
ERAP2–LNPEP	TIER1	rs2910787	chr5:96938518-96938519	1	0.0138259
ERAP2–LNPEP	TIER1	rs2910789	chr5:96940690-96940691	1	0.0283564
ERAP2–LNPEP	TIER1	rs2910792	chr5:96940681-96940682	1	0.0347785
ERAP2–LNPEP	TIER1	rs31398	chr5:97020959-97020960	1	0.0145616
ERAP2–LNPEP	TIER1	rs3797796	chr5:96981053-96981054	1	0.017293
ERAP2–LNPEP	TIER1	rs38031	chr5:97019743-97019744	1	0.0117766
ERAP2–LNPEP	TIER1	rs38033	chr5:96986431-96986432	1	0.0379951
ERAP2–LNPEP	TIER1	rs38034	chr5:96986714-96986715	1	0.0324992
ERAP2–LNPEP	TIER1	rs38035	chr5:96987575-96987576	1	0.0278849
ERAP2–LNPEP	TIER1	rs38040	chr5:96991958-96991959	1	0.0119059
ERAP2–LNPEP	TIER1	rs38041	chr5:96994597-96994598	1	0.0130591
ERAP2–LNPEP	TIER1	rs38043	chr5:97001086-97001087	1	0.0330527
ERAP2–LNPEP	TIER1	rs3909451	chr5:96959416-96959417	1	0.0303364
ERAP2–LNPEP	TIER1	rs4360063	chr5:96957448-96957449	1	0.0409754
ERAP2–LNPEP	TIER1	rs6870825	chr5:96945764-96945765	1	0.0121149
ERAP2–LNPEP	TIER1	rs6871162	chr5:96945957-96945958	1	0.0326111
ERAP2–LNPEP	TIER1	rs6887500	chr5:96942016-96942017	1	0.0341543
ERAP2–LNPEP	TIER1	rs71654350	chr5:96943243-96943244	1	0.0121418
ERAP2–LNPEP	TIER1	rs7700332	chr5:96971907-96971908	1	0.0147638
ERAP2–LNPEP	TIER1	rs7703341	chr5:96954525-96954526	1	0.0269834
ERAP2–LNPEP	TIER1	rs7713127	chr5:96952433-96952434	1	0.0183409
ERAP2–LNPEP	TIER1	rs7716222	chr5:96957301-96957302	1	0.0274678
ERAP2–LNPEP	TIER1	rs7719705	chr5:96950581-96950582	1	0.0112245
ERAP2–LNPEP	TIER1	rs7731592	chr5:96953255-96953256	1	0.0342806
ERAP2–LNPEP	TIER1	rs7733312	chr5:96950116-96950117	1	0.0129091
ERAP2–LNPEP	TIER1	rs7736466	chr5:96954006-96954007	1	0.0219881
ERAP2–LNPEP	TIER1	rs9314181	chr5:96984881-96984882	1	0.0393761
C5orf56–IRF1	TIER 1	NA	NA	NA	NA	Large number of non-additive SNPs in region; SuSiE not computed
MYB–AHI1	TIER1	rs10223338	chr6:135680888-135680889	1	0.356231
MYB–AHI1	TIER1	rs11154801	chr6:135418216-135418217	1	0.764088
MYB–AHI1	TIER1	rs12206850	chr6:135476669-135476670	1	0.402604
MYB–AHI1	TIER1	rs12210389	chr6:135661976-135661977	1	0.370486
MYB–AHI1	TIER1	rs2179781	chr6:135398361-135398362	1	0.381899
IL6	TIER1	rs1474347	chr7:22728504-22728505	1	0.160096
IL6	TIER1	rs1474348	chr7:22728288-22728289	1	0.178785
IL6	TIER1	rs1554606	chr7:22729087-22729088	1	0.170335
IL6	TIER1	rs1800795	chr7:22727025-22727026	1	0.0570213
IL6	TIER1	rs2069832	chr7:22727813-22727814	1	0.153615
IL6	TIER1	rs2069845	chr7:22730529-22730530	1	0.0851794
IL6	TIER1	rs7808122	chr7:22758460-22758461	1	0.182478
IL7	TIER 1	NA	NA	NA	NA	Large number of non-additive SNPs in region; SuSiE not computed
TNFSF15–TNFSF8	TIER 1	NA	NA	NA	NA	Large number of non-additive SNPs in region; SuSiE not computed
IL2RA	TIER1	rs10795791	chr10:6066376-6066377	2	0.104322
IL2RA	TIER1	rs10905713	chr10:6070641-6070642	2	0.0542553
IL2RA	TIER1	rs12412095	chr10:6071559-6071560	2	0.0551373
IL2RA	TIER1	rs12722495	chr10:6055319-6055320	1	0.227514
IL2RA	TIER1	rs12722496	chr10:6054703-6054704	1	0.216475
IL2RA	TIER1	rs12722508	chr10:6046779-6046780	1	0.0508513
IL2RA	TIER1	rs12722522	chr10:6036589-6036590	1	0.0241076
IL2RA	TIER1	rs12722558	chr10:6028312-6028313	1	0.0308711
IL2RA	TIER1	rs12722563	chr10:6027597-6027598	1	0.0471577
IL2RA	TIER1	rs3118469	chr10:6059165-6059166	2	0.268959
IL2RA	TIER1	rs3118470	chr10:6059749-6059750	2	0.067396
IL2RA	TIER1	rs3118471	chr10:6060793-6060794	2	0.168393
IL2RA	TIER1	rs3134883	chr10:6058761-6058762	2	0.0717214
IL2RA	TIER1	rs41295081	chr10:6077270-6077271	1	0.0150896
IL2RA	TIER1	rs4147359	chr10:6066475-6066476	2	0.175032
IL2RA	TIER1	rs61839660	chr10:6052733-6052734	1	0.336097
IL2RA	TIER1	rs7073236	chr10:6064588-6064589	2	0.0593199
IL2RA	TIER1	rs7909519	chr10:6047877-6047878	1	0.0712421
ZNF365–EGR2	TIER1	rs10740085	chr10:62636034-62636035	1	0.165902
ZNF365–EGR2	TIER1	rs10761652	chr10:62637895-62637896	1	0.023334
ZNF365–EGR2	TIER1	rs10761654	chr10:62645885-62645886	1	0.0164109
ZNF365–EGR2	TIER1	rs10822047	chr10:62664523-62664524	1	0.0217087
ZNF365–EGR2	TIER1	rs2393907	chr10:62647598-62647599	1	0.0178912
ZNF365–EGR2	TIER1	rs2893906	chr10:62628173-62628174	1	0.155822
ZNF365–EGR2	TIER1	rs4237305	chr10:62648090-62648091	1	0.0138916
ZNF365–EGR2	TIER1	rs6479831	chr10:62659185-62659186	1	0.0173484
ZNF365–EGR2	TIER1	rs6479832	chr10:62659341-62659342	1	0.446569
ZNF365–EGR2	TIER1	rs7071642	chr10:62654299-62654300	1	0.034585
ZNF365–EGR2	TIER1	rs7076156	chr10:62655423-62655424	1	0.0211069
ZNF365–EGR2	TIER1	rs7089612	chr10:62654403-62654404	1	0.0206642
FAS	TIER1	rs1800623	chr10:89016325-89016326	1	0.737336
FAS	TIER1	rs2234978	chr10:89012071-89012072	1	0.580048
PRR5L	TIER1	rs4755450	chr11:36342024-36342025	1	0.999922
TRAFD1–PTPN11	TIER1	rs11066188	chr12:112172909-112172910	1	0.3147
TRAFD1–PTPN11	TIER1	rs17630235	chr12:112153881-112153882	1	0.596732
TRAFD1–PTPN11	TIER1	rs17696736	chr12:112049013-112049014	1	0.0466766
ZFP36L1	TIER1	rs10142466	chr14:68805066-68805067	1	0.0300828
ZFP36L1	TIER1	rs12434551	chr14:68786646-68786647	1	0.36287
ZFP36L1	TIER1	rs2236262	chr14:68794754-68794755	1	0.402704
ZFP36L1	TIER1	rs34489253	chr14:68802340-68802341	1	0.0378007
ZFP36L1	TIER1	rs4902647	chr14:68787473-68787474	1	0.193921
ZFP36L1	TIER1	rs4902653	chr14:68818607-68818608	1	0.031112
ZFP36L1	TIER1	rs8022092	chr14:68798846-68798847	1	0.0402681
PRM1–RMI2	TIER1	rs12598646	chr16:11312661-11312662	1	0.087467
PRM1–RMI2	TIER1	rs12922090	chr16:11321259-11321260	1	0.114851
PRM1–RMI2	TIER1	rs12922409	chr16:11321431-11321432	1	0.403566
PRM1–RMI2	TIER1	rs12924957	chr16:11309908-11309909	1	0.0550001
PRM1–RMI2	TIER1	rs12927773	chr16:11310105-11310106	1	0.034286
PRM1–RMI2	TIER1	rs12928822	chr16:11310035-11310036	1	0.0630221
PRM1–RMI2	TIER1	rs6498184	chr16:11342132-11342133	1	0.0699261
PRM1–RMI2	TIER1	rs72773819	chr16:11312934-11312935	1	0.11731
PRM1–RMI2	TIER1	rs9932855	chr16:11312686-11312687	1	0.0749075
SMPD3–ZFP90–CDH3	TIER 1	NA	NA	NA	NA	Large number of non-additive SNPs in region; SuSiE not computed
NOS2–LYRM9	TIER1	rs1009484	chr17:27867826-27867827	1	0.0659303
NOS2–LYRM9	TIER1	rs12449456	chr17:27867303-27867304	1	0.0801448
NOS2–LYRM9	TIER1	rs12449768	chr17:27865262-27865263	1	0.0651912
NOS2–LYRM9	TIER1	rs16966684	chr17:27866392-27866393	1	0.0610835
NOS2–LYRM9	TIER1	rs2024154	chr17:27860080-27860081	1	0.0667888
NOS2–LYRM9	TIER1	rs4796146	chr17:27859172-27859173	1	0.0709715
NOS2–LYRM9	TIER1	rs964947	chr17:27859859-27859860	1	0.0766276
NOS2–LYRM9	TIER1	rs9901262	chr17:27874191-27874192	1	0.260238
NOS2–LYRM9	TIER1	rs9907633	chr17:27873986-27873987	1	0.36255
PTPN2	TIER1	rs11875687	chr18:12843137-12843138	1	0.0541135
PTPN2	TIER1	rs34846641	chr18:12875975-12875976	1	0.219305
PTPN2	TIER1	rs484020	chr18:12855440-12855441	1	0.0681511
PTPN2	TIER1	rs487273	chr18:12853458-12853459	1	0.0977384
PTPN2	TIER1	rs514000	chr18:12854072-12854073	1	0.064497
PTPN2	TIER1	rs515151	chr18:12860934-12860935	1	0.0733076
PTPN2	TIER1	rs534911	chr18:12857335-12857336	1	0.0580559
PTPN2	TIER1	rs579052	chr18:12858610-12858611	1	0.108587
PTPN2	TIER1	rs62097857	chr18:12857758-12857759	2	0.990435
PTPN2	TIER1	rs657555	chr18:12847136-12847137	1	0.0959747
PTPN2	TIER1	rs7234029	chr18:12877060-12877061	1	0.136177
PTPN2	TIER1	rs7241016	chr18:12880206-12880207	1	0.0931699
PTPN2	TIER1	rs80209296	chr18:12860801-12860802	1	0.119081
TYK2	TIER 1	NA	NA	NA	NA	Large number of non-additive SNPs in region; SuSiE not computed
LOC100506403	TIER1	rs9979383	chr21:35343462-35343463	1	0.999424
UBE2L3	TIER1	rs11089629	chr22:21604582-21604583	1	0.0278613
UBE2L3	TIER1	rs12484550	chr22:21587625-21587626	1	0.0582601
UBE2L3	TIER1	rs131665	chr22:21566613-21566614	1	0.0355683
UBE2L3	TIER1	rs140489	chr22:21567004-21567005	1	0.0635797
UBE2L3	TIER1	rs140492	chr22:21568854-21568855	1	0.0673844
UBE2L3	TIER1	rs140498	chr22:21572774-21572775	1	0.0225618
UBE2L3	TIER1	rs140499	chr22:21572941-21572942	1	0.019343
UBE2L3	TIER1	rs181360	chr22:21574626-21574627	1	0.019272
UBE2L3	TIER1	rs181362	chr22:21577778-21577779	1	0.0368206
UBE2L3	TIER1	rs181363	chr22:21577974-21577975	1	0.0289621
UBE2L3	TIER1	rs181366	chr22:21579490-21579491	1	0.0200341
UBE2L3	TIER1	rs2070512	chr22:21595121-21595122	1	0.02613
UBE2L3	TIER1	rs2256609	chr22:21570727-21570728	1	0.023198
UBE2L3	TIER1	rs2266961	chr22:21574307-21574308	1	0.090753
UBE2L3	TIER1	rs2266963	chr22:21593177-21593178	1	0.0351254
UBE2L3	TIER1	rs2283789	chr22:21590188-21590189	1	0.0148167
UBE2L3	TIER1	rs4821112	chr22:21610471-21610472	1	0.0125623
UBE2L3	TIER1	rs4821116	chr22:21619029-21619030	1	0.0446838
UBE2L3	TIER1	rs4821124	chr22:21624999-21625000	1	0.018367
UBE2L3	TIER1	rs5754217	chr22:21585385-21585386	1	0.0436805
UBE2L3	TIER1	rs5754352	chr22:21610661-21610662	1	0.01673
UBE2L3	TIER1	rs5998599	chr22:21587691-21587692	1	0.0185011
UBE2L3	TIER1	rs5998619	chr22:21591561-21591562	1	0.0177189
UBE2L3	TIER1	rs5998672	chr22:21612152-21612153	1	0.0287326
UBE2L3	TIER1	rs73166630	chr22:21591688-21591689	1	0.0387757
UBE2L3	TIER1	rs73166632	chr22:21591883-21591884	1	0.0194485
UBE2L3	TIER1	rs738129	chr22:21616751-21616752	1	0.0242369
UBE2L3	TIER1	rs7445	chr22:21622757-21622758	1	0.0134608
UBE2L3	TIER1	rs878825	chr22:21627959-21627960	1	0.0207345
UBE2L3	TIER1	rs9621715	chr22:21587717-21587718	1	0.0471284
IL2RB	TIER1	rs2284033	chr22:37137993-37137994	1	0.593786
IL2RB	TIER1	rs228953	chr22:37135395-37135396	1	0.0663127
IL2RB	TIER1	rs228957	chr22:37137745-37137746	1	0.374356
RAC2	TIER1	rs2157206	chr22:37240310-37240311	1	0.0425624
RAC2	TIER1	rs4821614	chr22:37239387-37239388	1	0.0509785
RAC2	TIER1	rs8135343	chr22:37231804-37231805	1	0.582194
RAC2	TIER1	rs9610682	chr22:37231193-37231194	1	0.143211
RAC2	TIER1	rs9610683	chr22:37231205-37231206	1	0.206857
RAC2	TIER1	rs9610686	chr22:37237810-37237811	1	0.0400662
RUNX3	TIER2	rs1005733	chr1:24935468-24935469	2	0.108457
RUNX3	TIER2	rs1005734	chr1:24935530-24935531	2	0.0761
RUNX3	TIER2	rs10751775	chr1:24969986-24969987	1	0.0523462
RUNX3	TIER2	rs10903115	chr1:24935204-24935205	2	0.04209
RUNX3	TIER2	rs10903118	chr1:24968386-24968387	1	0.0321917
RUNX3	TIER2	rs10903121	chr1:24973550-24973551	1	0.0496531
RUNX3	TIER2	rs10903122	chr1:24977084-24977085	1	0.0284825
RUNX3	TIER2	rs11249204	chr1:24935248-24935249	2	0.0521924
RUNX3	TIER2	rs11249221	chr1:24974049-24974050	1	0.0465205
RUNX3	TIER2	rs12036815	chr1:24974140-24974141	1	0.0465855
RUNX3	TIER2	rs1507101	chr1:24924834-24924835	2	0.0861135
RUNX3	TIER2	rs1609996	chr1:24975377-24975378	1	0.0589649
RUNX3	TIER2	rs2370234	chr1:24977972-24977973	1	0.0536116
RUNX3	TIER2	rs3845302	chr1:24933392-24933393	2	0.046428
RUNX3	TIER2	rs4265380	chr1:24966864-24966865	1	0.0262766
RUNX3	TIER2	rs4648881	chr1:24870663-24870664	2	0.0385204
RUNX3	TIER2	rs4648883	chr1:24934711-24934712	2	0.050955
RUNX3	TIER2	rs4648884	chr1:24934894-24934895	2	0.0575935
RUNX3	TIER2	rs4648890	chr1:24967449-24967450	1	0.0442871
RUNX3	TIER2	rs4649037	chr1:24931809-24931810	2	0.0453311
RUNX3	TIER2	rs6600247	chr1:24978622-24978623	1	0.0299619
RUNX3	TIER2	rs72657048	chr1:24963242-24963243	1	0.0263328
RUNX3	TIER2	rs742230	chr1:24924932-24924933	2	0.0875774
RUNX3	TIER2	rs742231	chr1:24924964-24924965	2	0.0863583
RUNX3	TIER2	rs742232	chr1:24925214-24925215	2	0.0641899
RUNX3	TIER2	rs7517302	chr1:24927825-24927826	2	0.0666924
RUNX3	TIER2	rs7518125	chr1:24922760-24922761	2	0.0692468
RUNX3	TIER2	rs7523328	chr1:24967703-24967704	1	0.0325076
RUNX3	TIER2	rs7523412	chr1:24967772-24967773	1	0.0289677
RUNX3	TIER2	rs7528484	chr1:24966176-24966177	1	0.0287177
RUNX3	TIER2	rs7529070	chr1:24969088-24969089	1	0.0387743
RUNX3	TIER2	rs7555518	chr1:24972912-24972913	1	0.0587831
RUNX3	TIER2	rs77419309	chr1:24971039-24971040	1	0.280801
CD247	TIER2	rs2056626	chr1:167451187-167451188	1	0.988012
EIF2–DYRK3	TIER 2	NA	NA	NA	NA	Large number of non-additive SNPs in region; SuSiE not computed
CNNM4	TIER2	rs2271893	chr2:96739702-96739703	1	0.159634
CNNM4	TIER2	rs2314398	chr2:96747750-96747751	1	0.225925
CNNM4	TIER2	rs6576984	chr2:96788967-96788968	1	0.0758668
CNNM4	TIER2	rs6727384	chr2:96734586-96734587	1	0.0711489
CNNM4	TIER2	rs6746896	chr2:96745211-96745212	1	0.177726
CNNM4	TIER2	rs7582249	chr2:96797791-96797792	1	0.0558064
CNNM4	TIER2	rs7586317	chr2:96782093-96782094	1	0.0763529
CNNM4	TIER2	rs7608661	chr2:96794182-96794183	1	0.0612788
CNNM4	TIER2	rs968470	chr2:96757888-96757889	1	0.0961948
TMEM39A–CD80	TIER 2	NA	NA	NA	NA	Large number of non-additive SNPs in region; SuSiE not computed
PRDM1	TIER 2	NA	NA	NA	NA	Large number of non-additive SNPs in region; SuSiE not computed
TRAF1	TIER 2	NA	NA	NA	NA	Large number of non-additive SNPs in region; SuSiE not computed
LTBR–CD27-AS1	TIER2	rs10744706	chr12:6394051-6394052	1	0.0759614
LTBR–CD27-AS1	TIER2	rs10774430	chr12:6395606-6395607	1	0.107671
LTBR–CD27-AS1	TIER2	rs11064159	chr12:6393194-6393195	1	0.0831696
LTBR–CD27-AS1	TIER2	rs2364480	chr12:6386108-6386109	1	0.166733
LTBR–CD27-AS1	TIER2	rs2364484	chr12:6402829-6402830	1	0.062245
LTBR–CD27-AS1	TIER2	rs4301834	chr12:6391676-6391677	1	0.0930895
LTBR–CD27-AS1	TIER2	rs7300170	chr12:6410670-6410671	1	0.566763
IKZF4–ERBB3	TIER 2	NA	NA	NA	NA	Large number of non-additive SNPs in region; SuSiE not computed
IFNG-AS1–IFNG	TIER 2	NA	NA	NA	NA	Large number of non-additive SNPs in region; SuSiE not computed
COG6	TIER2	rs4514547	chr13:39664761-39664762	1	0.0995264
COG6	TIER2	rs4569133	chr13:39664906-39664907	1	0.0762602
COG6	TIER2	rs7993214	chr13:39776774-39776775	1	0.849958

### Sheet: Table S4
Supplementary Table 4. SNP associations meeting Tier 3 (FDR P<0.05) significance in single-SNP association analyses.
SNP associations within the major histocompatibility complex (MHC) region are excluded. All analyses were adjusted for population substructure. Genotype model is denoted as add (additive), dom (dominant), or rec (recessive) based on lack of fit model (see Methods).
SNP rsID	chr	position (hg38)	Tier	SNP model	Major Allele	Minor Allele	Reference Allele	MAF (Case)	MAF (Control)	Odds Ratio	95%CI	P-value
rs4995304	1	2483489	Tier 3	dom	A	G	G	0.4175	0.4325	0.89	0.83-0.96	0.00370972
rs17373634	1	2492683	Tier 3	add	G	A	A	0.0876	0.1031	0.86	0.78-0.93	0.00045632
rs72644658	1	2529169	Tier 3	add	A	G	G	0.0872	0.103	0.85	0.78-0.93	0.00047329
rs4310388	1	2575976	Tier 3	dom	C	A	A	0.3567	0.3764	0.89	0.82-0.95	0.00092713
rs6667564	1	2588863	Tier 3	dom	A	G	G	0.3376	0.3547	0.89	0.83-0.96	0.00167928
rs745368	1	2592766	Tier 3	add	G	A	A	0.3092	0.3279	0.91	0.86-0.97	0.00146422
rs10752747	1	2593476	Tier 3	dom	C	A	A	0.3151	0.3334	0.89	0.83-0.96	0.00154871
rs3748819	1	2593527	Tier 3	dom	G	A	A	0.3165	0.3334	0.9	0.83-0.96	0.00254736
rs3748817	1	2594226	Tier 3	dom	A	G	G	0.3376	0.3542	0.89	0.83-0.96	0.00193853
rs3748816	1	2595307	Tier 3	dom	A	G	G	0.337	0.3539	0.89	0.83-0.96	0.00143278
rs2843401	1	2596694	Tier 3	dom	G	A	A	0.3159	0.3344	0.89	0.83-0.95	0.00115213
rs2843402	1	2597243	Tier 3	dom	G	A	A	0.3162	0.3348	0.89	0.83-0.95	0.00093269
rs2764842	1	2597753	Tier 3	dom	G	A	A	0.3169	0.335	0.89	0.83-0.96	0.00126944
rs2764840	1	2597998	Tier 3	dom	A	G	G	0.3381	0.3553	0.89	0.83-0.95	0.00113537
rs2764848	1	2599255	Tier 3	dom	A	G	G	0.3161	0.3347	0.89	0.83-0.95	0.00104683
rs2985859	1	2600977	Tier 3	dom	G	A	A	0.3162	0.335	0.89	0.83-0.95	0.00108094
rs2985857	1	2601185	Tier 3	dom	A	G	G	0.3166	0.3347	0.89	0.83-0.95	0.00118336
rs6424092	1	2601460	Tier 3	dom	A	C	C	0.3164	0.3347	0.89	0.83-0.96	0.00131184
rs10910098	1	2601811	Tier 3	dom	C	A	A	0.3163	0.3348	0.89	0.83-0.95	0.00107846
rs10910099	1	2602113	Tier 3	dom	A	C	C	0.3163	0.3348	0.89	0.83-0.95	0.00106286
rs60520190	1	2602267	Tier 3	dom	G	A	A	0.3164	0.3349	0.89	0.83-0.95	0.00098894
rs11585048	1	2602648	Tier 3	dom	G	A	A	0.3162	0.3347	0.89	0.83-0.95	0.00101437
rs6664969	1	2603539	Tier 3	dom	G	A	A	0.3142	0.3339	0.88	0.82-0.95	0.00062763
rs4648653	1	2604456	Tier 3	dom	G	A	A	0.3163	0.3345	0.89	0.83-0.96	0.00125171
rs4074789	1	2606025	Tier 3	dom	A	G	G	0.3339	0.3498	0.9	0.84-0.97	0.00343381
rs41300092	1	2606399	Tier 3	dom	G	A	A	0.311	0.3292	0.89	0.83-0.96	0.0015307
rs10910105	1	2606770	Tier 3	dom	G	A	A	0.3112	0.3295	0.89	0.83-0.95	0.00120247
rs12138909	1	2607299	Tier 3	dom	G	A	A	0.1459	0.1615	0.88	0.81-0.95	0.00131601
rs10797437	1	2607567	Tier 3	dom	A	G	G	0.3324	0.3497	0.89	0.83-0.95	0.00102431
rs10910107	1	2607742	Tier 3	dom	G	A	A	0.3324	0.3502	0.88	0.82-0.95	0.00074409
rs4445406	1	2607961	Tier 3	dom	A	G	G	0.332	0.3491	0.89	0.83-0.96	0.00128484
rs10910108	1	2608093	Tier 3	dom	A	G	G	0.3324	0.3494	0.89	0.83-0.96	0.00134398
rs60687045	1	2608164	Tier 3	dom	G	A	A	0.3117	0.3296	0.89	0.83-0.95	0.00109742
rs10797440	1	2609830	Tier 3	dom	A	G	G	0.3324	0.3493	0.89	0.83-0.96	0.00136826
rs10752748	1	2613201	Tier 3	dom	G	A	A	0.3105	0.3294	0.88	0.82-0.95	0.00065406
rs6684865	1	2614790	Tier 3	dom	G	A	A	0.3116	0.3294	0.89	0.83-0.95	0.00108262
rs10797441	1	2620221	Tier 3	dom	A	C	C	0.3112	0.3297	0.89	0.83-0.95	0.00085476
rs6673993	1	2620632	Tier 3	dom	A	G	G	0.333	0.3498	0.89	0.83-0.96	0.00150506
rs3890745	1	2622185	Tier 3	dom	A	G	G	0.3118	0.3295	0.89	0.83-0.95	0.0011128
rs4474198	1	2622319	Tier 3	dom	G	A	A	0.3332	0.35	0.89	0.83-0.95	0.00105274
rs72646016	1	2623690	Tier 3	dom	G	A	A	0.1454	0.1614	0.87	0.81-0.95	0.00098237
rs28568531	1	2624201	Tier 3	dom	A	T	T	0.3122	0.3295	0.89	0.83-0.96	0.00146041
rs7368072	1	2624686	Tier 3	dom	G	A	A	0.3114	0.3298	0.89	0.83-0.95	0.00094941
rs6668149	1	2626869	Tier 3	dom	C	A	A	0.311	0.3283	0.89	0.83-0.95	0.00092526
rs12748729	1	2627301	Tier 3	dom	A	G	G	0.3122	0.3298	0.89	0.83-0.96	0.00143539
rs12730932	1	2628150	Tier 3	dom	C	A	A	0.3114	0.3292	0.89	0.83-0.96	0.00130973
rs28532547	1	2629847	Tier 3	dom	C	A	A	0.3104	0.3286	0.89	0.83-0.95	0.00100652
rs12749591	1	2631811	Tier 3	dom	A	C	C	0.3333	0.3495	0.89	0.83-0.96	0.00170739
rs6698817	1	2632744	Tier 3	dom	G	A	A	0.3118	0.3295	0.89	0.83-0.95	0.00108759
rs28690427	1	2640384	Tier 3	dom	G	A	A	0.3102	0.3283	0.89	0.83-0.96	0.00142351
rs4648663	1	2642288	Tier 3	dom	C	A	A	0.1444	0.1601	0.88	0.81-0.95	0.00155829
rs6666430	1	2782407	Tier 3	dom	G	A	A	0.3096	0.3291	0.88	0.82-0.95	0.00045658
rs10909839	1	2791865	Tier 3	dom	G	A	A	0.3093	0.3293	0.88	0.82-0.94	0.00030236
rs4648356	1	2792599	Tier 3	dom	C	A	A	0.3094	0.3285	0.88	0.82-0.95	0.000605
rs60389769	1	2800905	Tier 3	dom	G	A	A	0.3059	0.328	0.87	0.81-0.94	0.000454803
rs897625	1	2803608	Tier 3	dom	A	G	G	0.3095	0.3292	0.88	0.82-0.95	0.00047595
rs76486565	1	2826328	Tier 3	dom	G	A	A	0.1129	0.1279	0.88	0.81-0.96	0.00317294
rs75404797	1	2834799	Tier 3	dom	G	A	A	0.1134	0.1281	0.88	0.81-0.96	0.00383182
rs2986738	1	6487610	Tier 3	add	C	G	G	0.126	0.1117	1.13	1.04-1.22	0.00230985
rs79134628	1	8032215	Tier 3	add	A	T	T	0.0433	0.0539	0.8	0.71-0.9	0.000237037
rs976881	1	12173697	Tier 3	add	G	A	A	0.2977	0.3186	0.91	0.87-0.97	0.00134813
rs10737913	1	13678128	Tier 3	add	A	G	G	0.2606	0.2858	0.89	0.84-0.94	4.22655e-05
rs4662019	1	13698233	Tier 3	add	G	A	A	0.2827	0.3064	0.9	0.85-0.95	0.00019403
rs6669709	1	14016200	Tier 3	dom	G	A	A	0.3249	0.3462	0.89	0.83-0.96	0.00155307
rs1983608	1	14018069	Tier 3	dom	A	G	G	0.3261	0.3478	0.89	0.83-0.96	0.00184186
rs932407	1	14022038	Tier 3	add	A	G	G	0.3256	0.3471	0.92	0.87-0.97	0.00192386
rs4648881	1	24870664	Tier 3	add	G	A	A	0.4756	0.5045	0.9	0.86-0.95	8.894e-05
rs7518125	1	24922761	Tier 3	add	A	C	C	0.4593	0.432	1.1	1.05-1.16	0.00012113
rs1507101	1	24924835	Tier 3	add	A	G	G	0.4637	0.4356	1.11	1.05-1.16	9.578e-05
rs742230	1	24924933	Tier 3	add	A	G	G	0.4592	0.4317	1.11	1.05-1.16	9.577e-05
rs742231	1	24924965	Tier 3	add	A	G	G	0.4593	0.4318	1.11	1.05-1.16	9.736e-05
rs742232	1	24925215	Tier 3	add	G	A	A	0.4586	0.4315	1.1	1.05-1.16	0.00013495
rs7517302	1	24927826	Tier 3	add	A	G	G	0.4589	0.4319	1.1	1.05-1.16	0.00012769
rs4649037	1	24931810	Tier 3	add	A	C	C	0.4565	0.4305	1.1	1.05-1.16	0.00020779
rs3845302	1	24933393	Tier 3	add	G	C	C	0.4542	0.4278	1.1	1.05-1.16	0.00018788
rs4648883	1	24934712	Tier 3	add	G	A	A	0.4562	0.4298	1.1	1.05-1.16	0.00018155
rs4648884	1	24934895	Tier 3	add	G	A	A	0.4566	0.4299	1.1	1.05-1.16	0.00015696
rs10903115	1	24935205	Tier 3	add	G	A	A	0.4556	0.4296	1.1	1.05-1.16	0.00021876
rs11249204	1	24935249	Tier 3	add	G	A	A	0.4561	0.4296	1.1	1.05-1.16	0.00017648
rs1005733	1	24935469	Tier 3	add	A	T	T	0.4606	0.4324	1.11	1.05-1.16	9.95624e-05
rs1005734	1	24935531	Tier 3	add	A	C	C	0.4626	0.4348	1.1	1.05-1.16	0.00011173
rs4649038	1	24941431	Tier 3	add	A	G	G	0.5151	0.4907	1.09	1.03-1.14	0.00139582
rs12725096	1	24941798	Tier 3	dom	T	A	A	0.0443	0.056	0.79	0.7-0.89	0.00017584
rs1395621	1	24944081	Tier 3	add	A	G	G	0.5137	0.4895	1.08	1.03-1.14	0.00165372
rs876109	1	24946797	Tier 3	add	G	A	A	0.3625	0.385	0.91	0.87-0.96	0.0007959
rs1848186	1	24956365	Tier 3	add	A	C	C	0.355	0.3796	0.91	0.86-0.96	0.00036392
rs1848185	1	24956470	Tier 3	add	G	A	A	0.3529	0.376	0.91	0.87-0.96	0.00084907
rs4288539	1	24956502	Tier 3	add	A	G	G	0.3532	0.377	0.91	0.87-0.96	0.00055371
rs11249207	1	24956578	Tier 3	add	A	G	G	0.3528	0.3766	0.91	0.87-0.96	0.00058952
rs10903116	1	24956671	Tier 3	add	A	G	G	0.353	0.377	0.91	0.86-0.96	0.00048
rs12031692	1	24956783	Tier 3	add	C	A	A	0.3525	0.3765	0.91	0.86-0.96	0.00050646
rs11580845	1	24956865	Tier 3	add	G	C	C	0.3525	0.3768	0.91	0.86-0.96	0.00041811
rs10903117	1	24957101	Tier 3	add	A	G	G	0.3528	0.377	0.91	0.86-0.96	0.00045419
rs6600245	1	24958187	Tier 3	add	G	A	A	0.3506	0.3751	0.91	0.86-0.96	0.00034684
rs4648888	1	24959660	Tier 3	add	A	G	G	0.3553	0.3793	0.91	0.87-0.96	0.00052133
rs72657048	1	24963243	Tier 3	add	G	C	C	0.4738	0.5032	0.9	0.86-0.95	7.488e-05
rs7528484	1	24966177	Tier 3	add	A	G	G	0.4717	0.5017	0.9	0.86-0.95	6.947e-05
rs11249212	1	24966710	Tier 3	add	G	A	A	0.4701	0.4997	0.9	0.86-0.95	8.046e-05
rs4265380	1	24966865	Tier 3	add	A	G	G	0.4719	0.5016	0.9	0.86-0.95	7.985e-05
rs4648890	1	24967450	Tier 3	add	A	G	G	0.4708	0.5014	0.9	0.86-0.95	4.327e-05
rs7523328	1	24967704	Tier 3	add	A	G	G	0.4715	0.5016	0.9	0.86-0.95	6.117e-05
rs7523412	1	24967773	Tier 3	add	A	G	G	0.4732	0.5031	0.9	0.86-0.95	7.496e-05
rs10903118	1	24968387	Tier 3	add	G	A	A	0.4714	0.5015	0.9	0.86-0.95	6.038e-05
rs7529070	1	24969089	Tier 3	add	A	G	G	0.4713	0.5016	0.9	0.86-0.95	4.982e-05
rs10751775	1	24969987	Tier 3	add	G	A	A	0.4694	0.5004	0.9	0.86-0.95	3.518e-05
rs7555518	1	24972913	Tier 3	add	A	T	T	0.4712	0.5023	0.9	0.86-0.95	3.087e-05
rs11583823	1	24972982	Tier 3	dom	G	A	A	0.0431	0.0549	0.79	0.7-0.89	0.00021023
rs10903121	1	24973551	Tier 3	add	A	G	G	0.4714	0.5023	0.9	0.86-0.95	3.725e-05
rs11249221	1	24974050	Tier 3	add	G	A	A	0.4713	0.502	0.9	0.86-0.95	4e-05
rs12036815	1	24974141	Tier 3	add	A	G	G	0.4713	0.502	0.9	0.86-0.95	4.003e-05
rs12130556	1	24974879	Tier 3	add	A	G	G	0.3472	0.3714	0.91	0.86-0.96	0.00047084
rs1609996	1	24975378	Tier 3	add	G	A	A	0.4707	0.5018	0.9	0.86-0.95	3.06242e-05
rs2135754	1	24976267	Tier 3	add	A	G	G	0.3469	0.3712	0.91	0.86-0.96	0.00046333
rs10903122	1	24977085	Tier 3	add	G	A	A	0.4698	0.4999	0.9	0.86-0.95	6.611e-05
rs2370234	1	24977973	Tier 3	add	A	G	G	0.4707	0.5017	0.9	0.86-0.95	3.414e-05
rs6600247	1	24978623	Tier 3	add	G	A	A	0.4712	0.5009	0.9	0.86-0.95	6.4e-05
rs6600251	1	24978769	Tier 3	add	G	A	A	0.345	0.368	0.92	0.87-0.97	0.00139059
rs6690896	1	24979116	Tier 3	dom	A	G	G	0.3464	0.3699	0.88	0.82-0.95	0.00083879
rs6659811	1	24979182	Tier 3	dom	C	A	A	0.3439	0.367	0.89	0.82-0.95	0.00091139
rs883220	1	38151199	Tier 3	dom	C	A	A	0.235	0.2526	0.89	0.83-0.96	0.00237488
rs784600	1	39673881	Tier 3	add	G	A	A	0.443	0.4561	0.92	0.87-0.97	0.0011898
rs7522642	1	44097632	Tier 3	dom	A	G	G	0.3637	0.3454	1.13	1.05-1.22	0.000707591
rs2478151	1	64781711	Tier 3	add	A	G	G	0.2115	0.2257	0.91	0.85-0.96	0.00190221
rs12409333	1	64952156	Tier 3	add	A	G	G	0.1064	0.1252	0.83	0.77-0.91	1.2072e-05
rs4291477	1	65725392	Tier 3	dom	A	G	G	0.4594	0.4733	0.88	0.82-0.95	0.0014095
rs72678511	1	67274925	Tier 3	dom	G	A	A	0.0321	0.0396	0.79	0.69-0.91	0.0014825
rs2201584	1	67322032	Tier 3	dom	G	A	A	0.1593	0.1741	0.88	0.81-0.95	0.00105371
rs6672745	1	67322882	Tier 3	dom	G	A	A	0.1346	0.1214	1.15	1.06-1.25	0.0008704
rs17129789	1	67324915	Tier 3	dom	A	G	G	0.1898	0.1719	1.13	1.05-1.22	0.00108502
rs11209050	1	67326053	Tier 3	dom	C	A	A	0.2031	0.1824	1.14	1.06-1.23	0.00039574
rs3790561	1	67327507	Tier 3	dom	A	C	C	0.1617	0.1768	0.88	0.81-0.95	0.00087011
rs17129794	1	67329235	Tier 3	dom	A	C	C	0.191	0.173	1.13	1.05-1.22	0.00142154
rs4655698	1	67332644	Tier 3	dom	C	A	A	0.2007	0.1818	1.13	1.04-1.21	0.00186333
rs72678531	1	67332762	Tier 3	dom	A	G	G	0.1859	0.1689	1.12	1.04-1.21	0.00279373
rs11209051	1	67333212	Tier 3	dom	A	G	G	0.2006	0.1816	1.13	1.05-1.21	0.00181668
rs10889681	1	67333487	Tier 3	dom	G	A	A	0.2007	0.1815	1.13	1.05-1.22	0.00145478
rs6693065	1	67334335	Tier 3	add	A	G	G	0.2224	0.236	0.92	0.86-0.97	0.003866
rs12145984	1	67340671	Tier 3	dom	G	C	C	0.1459	0.1619	0.87	0.8-0.94	0.00068447
rs3790564	1	67340771	Tier 3	dom	C	A	A	0.1604	0.175	0.88	0.82-0.95	0.00151535
rs17129835	1	67344186	Tier 3	dom	A	G	G	0.0775	0.0928	0.81	0.73-0.89	2.111e-05
rs6679356	1	67354511	Tier 3	dom	A	G	G	0.1935	0.1766	1.12	1.04-1.21	0.00281842
rs10749775	1	67356404	Tier 3	dom	A	C	C	0.1367	0.1234	1.15	1.06-1.25	0.00057489
rs3790569	1	67371177	Tier 3	dom	A	G	G	0.1703	0.1821	0.89	0.83-0.96	0.0035715
rs3828069	1	67373890	Tier 3	dom	A	G	G	0.1703	0.1821	0.89	0.83-0.96	0.00387961
rs12133473	1	67393865	Tier 3	dom	G	A	A	0.17	0.1817	0.89	0.83-0.96	0.00394585
rs2863752	1	67446465	Tier 3	dom	A	G	G	0.181	0.1686	1.13	1.05-1.22	0.00189554
rs1954118	1	67448804	Tier 3	dom	T	A	A	0.1811	0.1692	1.13	1.04-1.21	0.00221828
rs17568889	1	73382205	Tier 3	dom	G	C	C	0.1231	0.1155	1.13	1.04-1.23	0.00370034
rs10782546	1	85251124	Tier 3	add	G	A	A	0.2037	0.1891	1.1	1.03-1.17	0.00214891
rs2810893	1	91679413	Tier 3	dom	G	A	A	0.4343	0.4245	1.15	1.06-1.24	0.00044662
rs12082710	1	91689780	Tier 3	dom	A	G	G	0.3953	0.3827	1.15	1.07-1.23	0.000280144
rs3754021	1	91693194	Tier 3	dom	A	G	G	0.1998	0.1899	1.15	1.06-1.23	0.00032372
rs11165307	1	91713699	Tier 3	dom	A	G	G	0.4526	0.445	1.12	1.04-1.21	0.00399578
rs7530780	1	92664711	Tier 3	rec	A	G	G	0.3716	0.3653	1.17	1.06-1.3	0.00204634
rs7418336	1	92697828	Tier 3	rec	G	A	A	0.3715	0.3635	1.18	1.07-1.31	0.0012186
rs10782941	1	92744283	Tier 3	rec	A	G	G	0.3605	0.3552	1.17	1.05-1.3	0.00297392
rs4847378	1	92859077	Tier 3	rec	A	C	C	0.3922	0.3885	1.15	1.05-1.27	0.00362891
rs1360366	1	92865430	Tier 3	rec	C	A	A	0.3808	0.3746	1.17	1.06-1.3	0.00150331
rs2811600	1	92868581	Tier 3	rec	A	G	G	0.3692	0.3656	1.17	1.06-1.29	0.00240664
rs2481710	1	92871937	Tier 3	rec	G	A	A	0.3718	0.367	1.17	1.06-1.3	0.00183088
rs7536563	1	92883489	Tier 3	rec	G	A	A	0.3806	0.3746	1.17	1.06-1.3	0.00151005
rs2481712	1	92885920	Tier 3	rec	A	G	G	0.3692	0.3657	1.17	1.06-1.29	0.00228375
rs10782946	1	92887112	Tier 3	rec	A	G	G	0.3808	0.3746	1.17	1.06-1.3	0.00139948
rs2774950	1	92887970	Tier 3	rec	G	A	A	0.3693	0.3657	1.17	1.06-1.29	0.00234351
rs2255723	1	92902752	Tier 3	rec	A	C	C	0.3685	0.3655	1.16	1.05-1.29	0.00351344
rs9439948	1	92905243	Tier 3	rec	G	A	A	0.3691	0.3658	1.17	1.05-1.29	0.00283099
rs9440134	1	92905256	Tier 3	rec	A	G	G	0.3691	0.3657	1.17	1.06-1.29	0.00232961
rs34389767	1	92908223	Tier 3	rec	A	C	C	0.3692	0.3656	1.17	1.06-1.29	0.00229419
rs12066638	1	92909834	Tier 3	rec	C	G	G	0.3683	0.3649	1.17	1.05-1.29	0.00276846
rs12059883	1	92915551	Tier 3	rec	A	G	G	0.3719	0.3675	1.17	1.06-1.29	0.00245799
rs12060952	1	92915716	Tier 3	rec	A	G	G	0.3717	0.3674	1.17	1.06-1.29	0.00236704
rs4847384	1	92916722	Tier 3	rec	G	A	A	0.3811	0.3759	1.17	1.06-1.29	0.00180233
rs17380789	1	92921962	Tier 3	rec	G	A	A	0.3694	0.3659	1.17	1.05-1.29	0.00276921
rs34084844	1	92922035	Tier 3	rec	A	G	G	0.3686	0.3654	1.18	1.06-1.3	0.00177446
rs7417198	1	92925888	Tier 3	rec	A	G	G	0.3717	0.3673	1.17	1.06-1.3	0.00214561
rs12065253	1	92926752	Tier 3	rec	G	A	A	0.3695	0.366	1.17	1.06-1.3	0.00222269
rs6604030	1	92932779	Tier 3	rec	A	G	G	0.3717	0.3674	1.17	1.06-1.29	0.00251198
rs10493863	1	92934137	Tier 3	rec	A	G	G	0.3722	0.3684	1.17	1.05-1.29	0.00294444
rs35367625	1	92934148	Tier 3	rec	G	A	A	0.3718	0.3676	1.17	1.06-1.29	0.00267006
rs7550347	1	92935600	Tier 3	rec	C	G	G	0.372	0.3676	1.17	1.06-1.3	0.00194471
rs7542608	1	92935637	Tier 3	rec	A	G	G	0.3719	0.3699	1.16	1.05-1.29	0.00364648
rs12745968	1	92936280	Tier 3	rec	A	G	G	0.3717	0.3674	1.17	1.06-1.29	0.00252745
rs17380908	1	92936994	Tier 3	rec	G	A	A	0.3714	0.3658	1.18	1.07-1.31	0.00108956
rs116050500	1	92939962	Tier 3	rec	C	A	A	0.3726	0.368	1.17	1.06-1.3	0.00212363
rs12074608	1	92946224	Tier 3	rec	A	G	G	0.3694	0.3659	1.17	1.06-1.29	0.00256201
rs4847385	1	92946960	Tier 3	rec	C	A	A	0.3788	0.3726	1.18	1.06-1.3	0.00146739
rs11164843	1	92950585	Tier 3	rec	A	C	C	0.3694	0.3658	1.17	1.06-1.29	0.00259864
rs11164844	1	92951093	Tier 3	rec	C	A	A	0.3713	0.3671	1.17	1.06-1.29	0.00265366
rs35807969	1	92993512	Tier 3	rec	T	A	A	0.3707	0.3687	1.16	1.05-1.29	0.00310582
rs12081675	1	92995938	Tier 3	rec	G	C	C	0.3715	0.3687	1.16	1.05-1.29	0.00296222
rs11583491	1	92998392	Tier 3	rec	G	A	A	0.3709	0.3673	1.18	1.07-1.31	0.0010829
rs6666223	1	93000505	Tier 3	rec	C	G	G	0.3715	0.3689	1.18	1.07-1.31	0.000935179
rs59956124	1	93002863	Tier 3	rec	G	A	A	0.2261	0.226	1.27	1.09-1.48	0.00194503
rs17386441	1	98353031	Tier 3	add	A	G	G	0.1378	0.1245	1.13	1.05-1.21	0.00141294
rs10875290	1	100388199	Tier 3	add	C	A	A	0.4104	0.3889	1.09	1.03-1.15	0.00117842
rs12131154	1	100682733	Tier 3	add	G	A	A	0.1835	0.201	0.91	0.85-0.97	0.00418166
rs1409419	1	100717840	Tier 3	add	A	G	G	0.5047	0.4785	1.1	1.04-1.15	0.000326429
rs7417586	1	109937942	Tier 3	add	G	A	A	0.2043	0.1875	1.11	1.04-1.18	0.00154465
rs736202	1	113276758	Tier 3	add	G	A	A	0.0919	0.0792	1.17	1.07-1.27	0.00056007
rs72685697	1	113326435	Tier 3	dom	A	G	G	0.0166	0.0113	1.54	1.25-1.89	5.561e-05
rs115606678	1	113326587	Tier 3	dom	G	A	A	0.021	0.0164	1.31	1.09-1.57	0.00381065
rs12022522	1	113328584	Tier 3	add	G	A	A	0.0965	0.1074	0.86	0.79-0.94	0.00067776
rs12022558	1	113328726	Tier 3	add	C	A	A	0.0966	0.1074	0.87	0.8-0.94	0.00085528
rs12023451	1	113329455	Tier 3	add	G	A	A	0.0972	0.1073	0.87	0.8-0.95	0.00128199
rs12031069	1	113330253	Tier 3	add	G	A	A	0.0946	0.1059	0.86	0.79-0.93	0.00036298
rs12047371	1	113334324	Tier 3	add	A	G	G	0.0967	0.1072	0.87	0.8-0.94	0.00096116
rs12030538	1	113334615	Tier 3	add	G	A	A	0.0967	0.1072	0.87	0.8-0.94	0.00093722
rs12732601	1	113334961	Tier 3	add	G	C	C	0.0966	0.1074	0.86	0.79-0.94	0.00071477
rs2226154	1	113336775	Tier 3	add	A	G	G	0.0963	0.1069	0.87	0.8-0.94	0.00088216
rs12024695	1	113338579	Tier 3	add	A	G	G	0.0968	0.1072	0.87	0.8-0.94	0.00098588
rs12027469	1	113339251	Tier 3	add	G	A	A	0.0967	0.1072	0.87	0.8-0.94	0.00089649
rs12026077	1	113340845	Tier 3	add	A	G	G	0.0967	0.1071	0.87	0.8-0.94	0.00089106
rs12030192	1	113347381	Tier 3	add	G	A	A	0.0956	0.1058	0.87	0.8-0.95	0.00116979
rs10494155	1	113347848	Tier 3	add	A	G	G	0.0967	0.1071	0.87	0.8-0.94	0.00099415
rs12038334	1	113347992	Tier 3	add	G	A	A	0.0967	0.1071	0.87	0.8-0.94	0.00097083
rs10494156	1	113348045	Tier 3	add	G	A	A	0.0967	0.107	0.87	0.8-0.94	0.00102697
rs10494158	1	113348439	Tier 3	add	A	G	G	0.0967	0.1071	0.87	0.8-0.94	0.00095205
rs12040242	1	113349923	Tier 3	add	G	A	A	0.0969	0.1074	0.87	0.8-0.94	0.00090021
rs10857991	1	113353608	Tier 3	add	A	G	G	0.0969	0.1074	0.87	0.8-0.94	0.00090263
rs17031428	1	113357052	Tier 3	add	G	A	A	0.097	0.1075	0.87	0.8-0.94	0.00096022
rs79535960	1	113357280	Tier 3	add	A	G	G	0.0971	0.1074	0.87	0.8-0.95	0.00108538
rs74826709	1	113357281	Tier 3	add	A	G	G	0.0967	0.1075	0.86	0.79-0.94	0.00068184
rs12027464	1	113363383	Tier 3	add	A	G	G	0.097	0.1076	0.87	0.8-0.94	0.00085215
rs12028292	1	113363813	Tier 3	add	A	G	G	0.0969	0.1075	0.87	0.8-0.94	0.00082925
rs12028450	1	113364245	Tier 3	add	A	G	G	0.097	0.1075	0.87	0.8-0.94	0.00089506
rs12040846	1	113366426	Tier 3	add	G	A	A	0.097	0.1075	0.87	0.8-0.94	0.00092032
rs35595383	1	113366810	Tier 3	add	G	A	A	0.097	0.1077	0.87	0.8-0.94	0.00080606
rs10857992	1	113367321	Tier 3	add	G	A	A	0.097	0.1075	0.87	0.8-0.94	0.00089323
rs10857993	1	113367379	Tier 3	add	G	A	A	0.0972	0.1084	0.86	0.79-0.94	0.00048571
rs12128454	1	113367587	Tier 3	add	A	G	G	0.1306	0.1169	1.16	1.07-1.25	0.00016605
rs12036447	1	113368497	Tier 3	add	G	A	A	0.097	0.1074	0.87	0.8-0.94	0.00094104
rs12034896	1	113369484	Tier 3	add	A	C	C	0.097	0.1075	0.87	0.8-0.94	0.00096238
rs12034394	1	113370220	Tier 3	add	A	C	C	0.097	0.1075	0.87	0.8-0.94	0.00094267
rs12037686	1	113370380	Tier 3	add	G	A	A	0.0973	0.1078	0.87	0.8-0.94	0.00092912
rs12126425	1	113371768	Tier 3	add	A	G	G	0.1302	0.1168	1.15	1.07-1.24	0.00020691
rs17031447	1	113371797	Tier 3	add	A	G	G	0.0969	0.1074	0.87	0.8-0.94	0.00090765
rs17031448	1	113372194	Tier 3	add	G	A	A	0.097	0.1075	0.87	0.8-0.94	0.0009417
rs12031201	1	113372416	Tier 3	add	A	G	G	0.097	0.1074	0.87	0.8-0.95	0.00117267
rs12032749	1	113372706	Tier 3	add	A	G	G	0.097	0.1075	0.87	0.8-0.94	0.00092032
rs12035230	1	113373066	Tier 3	add	G	A	A	0.0971	0.1076	0.87	0.8-0.94	0.00092928
rs12032137	1	113373119	Tier 3	add	A	G	G	0.097	0.1073	0.87	0.8-0.95	0.00111671
rs12033092	1	113374211	Tier 3	add	T	A	A	0.0975	0.1079	0.87	0.8-0.94	0.00088254
rs6665552	1	113376092	Tier 3	add	A	G	G	0.0973	0.108	0.86	0.79-0.94	0.00073112
rs72685702	1	113376639	Tier 3	add	G	A	A	0.1303	0.1168	1.15	1.07-1.24	0.00020983
rs12036995	1	113377772	Tier 3	add	A	T	T	0.0972	0.1076	0.87	0.8-0.94	0.0009704
rs4838987	1	113378139	Tier 3	add	A	G	G	0.0971	0.1078	0.87	0.8-0.94	0.00077901
rs12401485	1	113380466	Tier 3	dom	C	A	A	0.0912	0.1024	0.84	0.77-0.93	0.00036201
rs11102634	1	113436306	Tier 3	dom	C	A	A	0.0368	0.0285	1.3	1.13-1.5	0.00024937
rs66782936	1	113545088	Tier 3	dom	A	C	C	0.3689	0.3959	0.85	0.79-0.91	1.412e-05
rs34079561	1	113545295	Tier 3	add	A	G	G	0.0795	0.092	0.86	0.78-0.94	0.00106283
rs12730675	1	113551422	Tier 3	dom	A	G	G	0.2933	0.3126	0.89	0.82-0.95	0.00081728
rs34258372	1	113553128	Tier 3	dom	A	G	G	0.2931	0.3129	0.88	0.82-0.95	0.00060111
rs17508814	1	113564147	Tier 3	dom	A	G	G	0.2938	0.3149	0.88	0.82-0.94	0.0003828
rs56257513	1	113564422	Tier 3	add	A	C	C	0.2941	0.3154	0.9	0.86-0.96	0.00033812
rs1217202	1	113581856	Tier 3	add	G	A	A	0.3105	0.3305	0.92	0.88-0.98	0.00416728
rs12753075	1	113584904	Tier 3	add	G	A	A	0.2793	0.2987	0.91	0.86-0.96	0.0009193
rs1217238	1	113588931	Tier 3	add	G	A	A	0.3047	0.3261	0.92	0.87-0.97	0.00233863
rs12739970	1	113589451	Tier 3	add	G	A	A	0.2798	0.2983	0.91	0.86-0.97	0.00150437
rs12723023	1	113589736	Tier 3	add	A	G	G	0.2801	0.2988	0.91	0.86-0.97	0.00141505
rs1235000	1	113591403	Tier 3	add	A	G	G	0.321	0.3435	0.91	0.87-0.96	0.00100265
rs1237290	1	113592525	Tier 3	add	C	A	A	0.3201	0.3423	0.92	0.87-0.97	0.00127524
rs1217231	1	113594301	Tier 3	add	G	C	C	0.4514	0.4728	0.92	0.88-0.97	0.00191886
rs3761931	1	113614401	Tier 3	add	G	A	A	0.279	0.2982	0.91	0.86-0.96	0.00106053
rs1217194	1	113620879	Tier 3	add	C	G	G	0.3087	0.3318	0.91	0.86-0.96	0.00057886
rs6669008	1	113623939	Tier 3	add	A	G	G	0.41	0.4287	0.92	0.88-0.97	0.00194403
rs55912359	1	113624477	Tier 3	add	G	A	A	0.4101	0.4284	0.92	0.88-0.97	0.00239
rs2798137	1	113627616	Tier 3	add	A	C	C	0.3097	0.3325	0.91	0.86-0.96	0.00062515
rs3747998	1	113643516	Tier 3	add	C	G	G	0.2785	0.2977	0.91	0.86-0.96	0.00105947
rs17274550	1	113644604	Tier 3	add	A	G	G	0.2791	0.2981	0.91	0.86-0.96	0.00127546
rs17359302	1	113644997	Tier 3	add	A	C	C	0.279	0.2982	0.91	0.86-0.96	0.0011323
rs2636003	1	113647545	Tier 3	add	A	C	C	0.3085	0.3313	0.91	0.86-0.96	0.00067128
rs3789595	1	113649025	Tier 3	add	G	A	A	0.2787	0.298	0.91	0.86-0.96	0.00101853
rs1743594	1	113649372	Tier 3	add	G	A	A	0.3082	0.3306	0.91	0.86-0.96	0.00083685
rs1230673	1	113651891	Tier 3	add	A	G	G	0.3084	0.3308	0.91	0.86-0.96	0.00081592
rs2359174	1	113653742	Tier 3	add	A	C	C	0.2789	0.2982	0.91	0.86-0.96	0.00107604
rs2359173	1	113653873	Tier 3	add	A	G	G	0.279	0.2981	0.91	0.86-0.96	0.00113854
rs1146184	1	113660479	Tier 3	add	C	G	G	0.3083	0.3301	0.91	0.87-0.96	0.00112689
rs3748003	1	113672138	Tier 3	add	A	G	G	0.279	0.2983	0.91	0.86-0.96	0.00104488
rs1080307	1	113673827	Tier 3	add	A	C	C	0.2791	0.2981	0.91	0.86-0.96	0.00128684
rs17274620	1	113674733	Tier 3	add	A	T	T	0.2791	0.298	0.91	0.86-0.97	0.00132625
rs17274634	1	113674905	Tier 3	add	A	G	G	0.2799	0.2981	0.92	0.87-0.97	0.00188908
rs7522138	1	113675083	Tier 3	add	G	A	A	0.4431	0.4638	0.92	0.88-0.97	0.00190507
rs7511816	1	113675092	Tier 3	add	A	C	C	0.4436	0.4643	0.92	0.88-0.97	0.00190762
rs1885454	1	113676463	Tier 3	add	A	C	C	0.2789	0.2981	0.91	0.86-0.96	0.00109976
rs10776773	1	113678116	Tier 3	add	A	C	C	0.3102	0.3339	0.91	0.86-0.96	0.00037535
rs12758546	1	113681013	Tier 3	add	G	A	A	0.2788	0.2977	0.91	0.86-0.96	0.00127558
rs13524	1	113685578	Tier 3	add	A	G	G	0.308	0.3311	0.91	0.86-0.96	0.00055785
rs61817579	1	113691811	Tier 3	add	G	A	A	0.279	0.2975	0.91	0.87-0.97	0.00170036
rs3752953	1	113699628	Tier 3	dom	G	A	A	0.2473	0.2633	0.9	0.83-0.96	0.00294814
rs61730007	1	113713353	Tier 3	dom	C	A	A	0.0095	0.0134	0.69	0.53-0.89	0.00379567
rs3789597	1	113713517	Tier 3	add	G	A	A	0.2931	0.3156	0.91	0.86-0.96	0.00089795
rs10858015	1	113725329	Tier 3	add	A	G	G	0.3088	0.332	0.91	0.86-0.96	0.00048749
rs6674848	1	113726169	Tier 3	dom	A	C	C	0.2802	0.2981	0.89	0.83-0.96	0.00220805
rs12752932	1	113727537	Tier 3	add	G	A	A	0.2808	0.2989	0.92	0.87-0.97	0.00205093
rs61817586	1	113732812	Tier 3	add	A	G	G	0.2801	0.2988	0.91	0.86-0.97	0.0014636
rs1230681	1	113754042	Tier 3	add	T	A	A	0.2942	0.3152	0.92	0.87-0.97	0.00225372
rs1935836	1	113766550	Tier 3	add	A	G	G	0.309	0.3325	0.91	0.86-0.96	0.00044991
rs2040041	1	113770001	Tier 3	add	G	A	A	0.2374	0.2563	0.91	0.86-0.96	0.00159109
rs17462614	1	113776891	Tier 3	add	G	A	A	0.2791	0.2981	0.91	0.86-0.97	0.00129875
rs3789599	1	113780696	Tier 3	add	A	G	G	0.3183	0.3396	0.91	0.86-0.96	0.00081569
rs114859215	1	113782456	Tier 3	dom	G	A	A	0.0089	0.013	0.67	0.51-0.87	0.00239923
rs10127930	1	113786299	Tier 3	add	A	G	G	0.2798	0.2988	0.91	0.86-0.96	0.00122783
rs6668829	1	113787831	Tier 3	add	G	A	A	0.2795	0.2986	0.91	0.86-0.96	0.0011877
rs2040040	1	113789023	Tier 3	add	T	A	A	0.2791	0.2975	0.92	0.87-0.97	0.00178336
rs34001770	1	113796071	Tier 3	add	A	G	G	0.0597	0.0698	0.85	0.77-0.95	0.00275444
rs6703387	1	113798710	Tier 3	add	A	G	G	0.2796	0.2988	0.91	0.86-0.96	0.00110174
rs1217375	1	113804282	Tier 3	add	G	A	A	0.2515	0.2717	0.9	0.85-0.96	0.00064147
rs17509390	1	113810702	Tier 3	add	A	G	G	0.2797	0.2986	0.91	0.86-0.97	0.00131011
rs2476599	1	113820837	Tier 3	add	G	A	A	0.2517	0.2721	0.9	0.85-0.96	0.00057393
rs3789607	1	113823812	Tier 3	add	A	G	G	0.2798	0.2986	0.91	0.86-0.97	0.00142125
rs12735104	1	113824721	Tier 3	add	G	A	A	0.2801	0.2984	0.92	0.87-0.97	0.00190487
rs1970559	1	113834526	Tier 3	add	A	G	G	0.2516	0.2722	0.9	0.85-0.96	0.00050088
rs12730735	1	113838835	Tier 3	add	A	G	G	0.28	0.2986	0.91	0.86-0.97	0.00156153
rs1217403	1	113846182	Tier 3	add	A	G	G	0.2379	0.257	0.91	0.86-0.96	0.001308
rs2476602	1	113854333	Tier 3	add	G	A	A	0.25	0.2705	0.9	0.85-0.96	0.00051768
rs3789609	1	113855177	Tier 3	add	G	A	A	0.2797	0.2979	0.92	0.87-0.97	0.00200296
rs1217414	1	113870045	Tier 3	add	G	A	A	0.2551	0.2761	0.9	0.85-0.96	0.00046254
rs1217384	1	113877138	Tier 3	add	G	C	C	0.2901	0.31	0.91	0.86-0.96	0.0010959
rs34857922	1	113878138	Tier 3	add	G	A	A	0.2896	0.3099	0.91	0.86-0.96	0.00089727
rs1217382	1	113881031	Tier 3	add	G	A	A	0.2836	0.307	0.89	0.85-0.95	7.448e-05
rs1217423	1	113884671	Tier 3	add	C	A	A	0.2948	0.3202	0.89	0.84-0.94	2.531e-05
rs1746860	1	113886718	Tier 3	add	A	G	G	0.2952	0.3213	0.89	0.84-0.94	1.814e-05
rs1539438	1	113887734	Tier 3	add	A	G	G	0.3039	0.3233	0.91	0.86-0.96	0.00051135
rs1217394	1	113891037	Tier 3	add	A	G	G	0.3041	0.3239	0.91	0.86-0.96	0.00039352
rs1217393	1	113891324	Tier 3	add	G	A	A	0.2946	0.3207	0.89	0.84-0.94	1.613e-05
rs11102695	1	113894438	Tier 3	add	G	A	A	0.228	0.2503	0.9	0.85-0.96	0.00071173
rs1217401	1	113896329	Tier 3	add	A	G	G	0.2945	0.3204	0.89	0.84-0.94	1.796e-05
rs1217402	1	113897636	Tier 3	add	C	G	G	0.3035	0.3219	0.91	0.86-0.96	0.00091427
rs1217397	1	113904943	Tier 3	add	G	A	A	0.2665	0.2897	0.9	0.85-0.95	0.00012246
rs1217398	1	113905154	Tier 3	add	G	C	C	0.3037	0.3225	0.91	0.86-0.96	0.00082525
rs971173	1	113905292	Tier 3	add	C	A	A	0.2943	0.3196	0.89	0.84-0.94	2.963e-05
rs1217390	1	113908685	Tier 3	dom	A	G	G	0.3904	0.4039	0.9	0.83-0.97	0.00374108
rs6674384	1	113913285	Tier 3	add	G	A	A	0.2931	0.2709	1.12	1.06-1.18	9.934e-05
rs1217444	1	113916336	Tier 3	add	A	G	G	0.2632	0.2445	1.11	1.05-1.18	0.00038574
rs878129	1	113916573	Tier 3	add	G	A	A	0.2642	0.2435	1.12	1.06-1.19	8.877e-05
rs11102703	1	113923488	Tier 3	add	C	A	A	0.293	0.2715	1.11	1.05-1.18	0.00014647
rs72691846	1	113924037	Tier 3	add	A	G	G	0.0484	0.0394	1.26	1.12-1.42	0.00011326
rs2476598	1	113925634	Tier 3	add	A	T	T	0.2913	0.3094	0.92	0.87-0.97	0.00278486
rs1000528	1	113928567	Tier 3	add	A	G	G	0.292	0.3095	0.92	0.87-0.97	0.00362878
rs10494162	1	113930461	Tier 3	add	G	A	A	0.2655	0.2446	1.12	1.06-1.19	7.962e-05
rs7545038	1	113936808	Tier 3	add	G	A	A	0.2852	0.3039	0.92	0.87-0.97	0.00186056
rs7519860	1	113939898	Tier 3	add	G	A	A	0.2751	0.2524	1.13	1.07-1.19	3.4512e-05
rs74404380	1	113946006	Tier 3	add	G	A	A	0.0294	0.0335	0.8	0.69-0.93	0.00359448
rs1503832	1	113947067	Tier 3	add	A	G	G	0.2749	0.2529	1.12	1.06-1.19	5.887e-05
rs4381184	1	113947147	Tier 3	add	C	A	A	0.293	0.3102	0.92	0.87-0.97	0.00312151
rs12127377	1	113947351	Tier 3	add	A	G	G	0.2478	0.226	1.14	1.07-1.21	1.958e-05
rs1910485	1	113948013	Tier 3	add	G	A	A	0.2743	0.2525	1.12	1.06-1.19	6.598e-05
rs1553450	1	113948158	Tier 3	add	A	G	G	0.2478	0.2258	1.14	1.07-1.21	1.733e-05
rs11102707	1	113950961	Tier 3	add	G	A	A	0.2476	0.2254	1.14	1.07-1.21	1.458e-05
rs78797009	1	113951887	Tier 3	add	A	C	C	0.0294	0.0336	0.8	0.69-0.93	0.00371971
rs7545300	1	113961014	Tier 3	add	T	A	A	0.2366	0.2152	1.14	1.07-1.21	1.601e-05
rs41302825	1	113962238	Tier 3	add	G	A	A	0.2626	0.2413	1.13	1.06-1.19	5.86e-05
rs17852555	1	113962378	Tier 3	add	G	A	A	0.2625	0.241	1.13	1.06-1.19	5.153e-05
rs6669370	1	113964053	Tier 3	add	C	A	A	0.2749	0.2523	1.13	1.06-1.19	3.939e-05
rs11102708	1	113969013	Tier 3	add	G	A	A	0.2357	0.2151	1.14	1.07-1.21	3.359e-05
rs11102709	1	113969461	Tier 3	add	C	G	G	0.248	0.226	1.14	1.07-1.21	1.716e-05
rs3811018	1	113970317	Tier 3	add	T	A	A	0.2896	0.3079	0.92	0.87-0.97	0.002045
rs10108	1	113973708	Tier 3	add	G	A	A	0.2537	0.2331	1.12	1.06-1.19	8.238e-05
rs10494163	1	113978090	Tier 3	add	G	A	A	0.2654	0.2459	1.11	1.05-1.18	0.0002325
rs937672	1	113983594	Tier 3	add	G	C	C	0.1112	0.0917	1.22	1.13-1.32	1.4085e-06
rs17032048	1	113984753	Tier 3	add	C	A	A	0.1098	0.0912	1.21	1.11-1.31	4.8411e-06
rs1158912	1	113984912	Tier 3	add	G	A	A	0.1122	0.0932	1.21	1.12-1.31	2.9672e-06
rs1503836	1	113998876	Tier 3	add	C	A	A	0.4275	0.3964	1.12	1.06-1.18	1.291e-05
rs10494164	1	114003906	Tier 3	add	A	G	G	0.099	0.0828	1.21	1.12-1.32	8.167e-06
rs1538987	1	119447562	Tier 3	dom	A	G	G	0.3194	0.3396	0.88	0.82-0.95	0.000578463
rs11578418	1	151820508	Tier 3	add	G	A	A	0.1071	0.0959	1.13	1.04-1.23	0.00283867
rs4845604	1	151829204	Tier 3	add	G	A	A	0.161	0.1451	1.14	1.07-1.22	0.000209129
rs4845618	1	154427539	Tier 3	add	A	C	C	0.4547	0.4301	1.1	1.05-1.16	0.00014726
rs6427658	1	154428323	Tier 3	add	G	A	A	0.4443	0.4213	1.1	1.04-1.15	0.00043739
rs7553796	1	154431930	Tier 3	add	C	A	A	0.4378	0.4146	1.1	1.04-1.15	0.0004255
rs7518199	1	154434943	Tier 3	add	A	C	C	0.385	0.4139	0.89	0.84-0.94	7.5759e-06
rs4845371	1	154435864	Tier 3	add	G	A	A	0.4386	0.4139	1.1	1.05-1.16	0.00017839
rs6667434	1	154436624	Tier 3	add	G	A	A	0.4381	0.4138	1.1	1.05-1.16	0.00018661
rs7529229	1	154448302	Tier 3	add	A	G	G	0.3878	0.4153	0.89	0.85-0.94	1.415e-05
rs4845625	1	154449591	Tier 3	add	G	A	A	0.4454	0.4219	1.1	1.04-1.16	0.00025953
rs4129267	1	154453788	Tier 3	add	G	A	A	0.3766	0.4048	0.89	0.84-0.94	9.9658e-06
rs2228145	1	154454494	Tier 3	add	A	C	C	0.3775	0.4054	0.89	0.85-0.94	1.101e-05
rs2229238	1	154465420	Tier 3	add	G	A	A	0.2085	0.1856	1.15	1.08-1.23	5.2726e-06
rs11265622	1	154478944	Tier 3	add	G	A	A	0.3889	0.3609	1.13	1.07-1.19	5.9452e-06
rs4478801	1	154492096	Tier 3	add	A	G	G	0.3891	0.3612	1.13	1.07-1.19	9.1761e-06
rs1830847	1	157367146	Tier 3	dom	A	G	G	0.1029	0.0884	1.14	1.04-1.25	0.00376784
rs1772415	1	159032988	Tier 3	dom	G	A	A	0.1836	0.169	1.12	1.04-1.21	0.00477581
rs17371986	1	160432469	Tier 3	add	A	G	G	0.1908	0.208	0.9	0.85-0.96	0.00126225
rs10494343	1	160432749	Tier 3	add	A	G	G	0.1907	0.208	0.9	0.84-0.96	0.00113507
rs12089136	1	164506339	Tier 3	dom	G	A	A	0.4424	0.4564	0.89	0.82-0.96	0.00463756
rs840016	1	167439433	Tier 3	add	G	A	A	0.3819	0.4063	0.91	0.86-0.95	0.00018519
rs864537	1	167442147	Tier 3	add	A	G	G	0.3849	0.4099	0.9	0.86-0.95	9.644e-05
rs6704052	1	168510104	Tier 3	add	C	G	G	0.4546	0.4383	1.09	1.04-1.15	0.000800983
rs859654	1	172682628	Tier 3	add	A	T	T	0.3425	0.3606	0.92	0.87-0.97	0.00231965
rs2639652	1	172682894	Tier 3	add	A	G	G	0.3422	0.3613	0.92	0.87-0.97	0.00144895
rs2859328	1	172682895	Tier 3	add	A	C	C	0.3425	0.3615	0.92	0.87-0.97	0.00145992
rs859653	1	172682989	Tier 3	add	A	C	C	0.3427	0.3615	0.92	0.87-0.97	0.00155365
rs859652	1	172685237	Tier 3	add	G	A	A	0.3386	0.3569	0.92	0.87-0.97	0.00229049
rs859651	1	172685684	Tier 3	add	A	G	G	0.3391	0.3573	0.92	0.87-0.97	0.00252759
rs56109488	1	172688668	Tier 3	add	G	C	C	0.1989	0.2175	0.89	0.83-0.94	0.00017208
rs859665	1	172695302	Tier 3	add	A	G	G	0.32	0.3366	0.92	0.88-0.98	0.00400977
rs12143213	1	172696604	Tier 3	add	A	G	G	0.1986	0.2172	0.89	0.83-0.94	0.00014955
rs859666	1	172697565	Tier 3	add	C	G	G	0.3158	0.3326	0.92	0.87-0.97	0.00352464
rs12117954	1	172697681	Tier 3	add	C	A	A	0.1959	0.2146	0.89	0.83-0.94	0.00013729
rs859667	1	172699200	Tier 3	add	A	G	G	0.4502	0.4648	0.92	0.88-0.97	0.00210796
rs10912265	1	172704443	Tier 3	add	G	A	A	0.1568	0.1732	0.88	0.83-0.95	0.00042798
rs7553067	1	172705401	Tier 3	add	G	A	A	0.1626	0.18	0.88	0.83-0.94	0.00029554
rs10912267	1	172705636	Tier 3	add	G	A	A	0.1627	0.1801	0.88	0.83-0.95	0.00032551
rs12118303	1	172705957	Tier 3	add	A	G	G	0.1613	0.1789	0.88	0.82-0.94	0.00026912
rs10798176	1	172706385	Tier 3	add	A	G	G	0.1611	0.179	0.88	0.82-0.94	0.00019985
rs10798178	1	172708034	Tier 3	add	A	G	G	0.1615	0.1789	0.88	0.83-0.94	0.00030091
rs10912276	1	172709714	Tier 3	add	A	G	G	0.1616	0.1788	0.88	0.83-0.95	0.0003507
rs10912295	1	172710795	Tier 3	add	G	C	C	0.1615	0.1789	0.88	0.82-0.94	0.00029033
rs859673	1	172711325	Tier 3	add	G	A	A	0.4722	0.4539	1.09	1.03-1.14	0.00112437
rs12068671	1	172711891	Tier 3	add	A	G	G	0.1629	0.1802	0.88	0.83-0.95	0.00033524
rs704844	1	172712412	Tier 3	add	C	A	A	0.3257	0.3409	0.92	0.87-0.97	0.0037549
rs10912301	1	172712429	Tier 3	add	G	A	A	0.1615	0.1791	0.88	0.82-0.94	0.0002487
rs2157477	1	172712932	Tier 3	add	C	A	A	0.1617	0.1793	0.88	0.82-0.94	0.00026035
rs859623	1	172713761	Tier 3	add	T	A	A	0.4728	0.4546	1.09	1.03-1.14	0.0012194
rs859622	1	172718118	Tier 3	add	G	A	A	0.4219	0.4008	1.1	1.05-1.16	0.00021162
rs859621	1	172718730	Tier 3	add	T	A	A	0.495	0.4721	1.11	1.05-1.16	6.866e-05
rs859618	1	172720361	Tier 3	add	A	G	G	0.4962	0.4726	1.11	1.06-1.17	5.016e-05
rs11581258	1	172725200	Tier 3	dom	A	G	G	0.3579	0.384	0.85	0.79-0.92	1.749e-05
rs974856	1	172726151	Tier 3	dom	G	A	A	0.3576	0.384	0.85	0.79-0.91	1.123e-05
rs704845	1	172727397	Tier 3	add	G	A	A	0.4942	0.4722	1.1	1.05-1.16	0.00013063
rs859648	1	172727513	Tier 3	add	A	G	G	0.4961	0.4735	1.11	1.05-1.16	8.436e-05
rs12731355	1	172727735	Tier 3	add	G	A	A	0.3576	0.3837	0.89	0.85-0.94	1.679e-05
rs1102707	1	172730269	Tier 3	add	A	G	G	0.4972	0.4766	1.1	1.05-1.16	0.00020857
rs1102706	1	172730439	Tier 3	add	A	G	G	0.4959	0.4762	1.1	1.04-1.15	0.00032123
rs859644	1	172734742	Tier 3	add	G	A	A	0.4943	0.472	1.11	1.05-1.16	8.266e-05
rs859641	1	172737264	Tier 3	add	G	A	A	0.4785	0.4606	1.09	1.03-1.14	0.00116951
rs12117891	1	172740154	Tier 3	add	G	A	A	0.3562	0.3795	0.9	0.85-0.95	8.759e-05
rs859639	1	172741026	Tier 3	add	G	A	A	0.4976	0.4772	1.1	1.05-1.16	0.00023719
rs57349684	1	172741515	Tier 3	add	G	A	A	0.3559	0.3796	0.9	0.85-0.95	6.331e-05
rs859637	1	172741860	Tier 3	add	G	A	A	0.4958	0.476	1.1	1.04-1.15	0.00031355
rs859636	1	172742100	Tier 3	add	G	A	A	0.498	0.4769	1.1	1.05-1.16	0.00015781
rs859634	1	172743085	Tier 3	add	A	G	G	0.4981	0.4781	1.1	1.04-1.15	0.00034758
rs859633	1	172743284	Tier 3	add	A	G	G	0.4963	0.4761	1.1	1.04-1.16	0.00024816
rs1492906	1	172743567	Tier 3	add	G	A	A	0.3558	0.3798	0.9	0.85-0.95	5.327e-05
rs11587368	1	172747321	Tier 3	add	A	G	G	0.3592	0.3851	0.89	0.85-0.94	1.584e-05
rs859630	1	172750311	Tier 3	add	A	G	G	0.4269	0.4518	0.91	0.86-0.95	0.00015114
rs56298311	1	172750896	Tier 3	add	A	C	C	0.3994	0.4262	0.9	0.85-0.95	4.386e-05
rs17370938	1	172754560	Tier 3	add	G	A	A	0.4036	0.4313	0.9	0.85-0.94	2.316e-05
rs2022168	1	172755254	Tier 3	add	G	A	A	0.4035	0.4306	0.9	0.85-0.95	3.873e-05
rs2023623	1	172756935	Tier 3	add	G	C	C	0.4247	0.4513	0.9	0.86-0.95	5.108e-05
rs1492905	1	172758424	Tier 3	dom	C	A	A	0.4052	0.4313	0.85	0.79-0.92	2.009e-05
rs704846	1	172759536	Tier 3	add	T	A	A	0.422	0.4473	0.91	0.86-0.96	0.00019101
rs704847	1	172759791	Tier 3	add	G	C	C	0.4278	0.4073	1.09	1.04-1.15	0.00082988
rs859627	1	172759806	Tier 3	add	G	A	A	0.4208	0.4473	0.9	0.86-0.95	7.641e-05
rs859626	1	172760190	Tier 3	add	A	G	G	0.4226	0.4478	0.91	0.86-0.96	0.00019509
rs2157478	1	172761020	Tier 3	add	A	G	G	0.4167	0.4392	0.91	0.87-0.96	0.00053283
rs859625	1	172761074	Tier 3	add	C	A	A	0.4077	0.4282	0.92	0.87-0.97	0.00124376
rs1476423	1	172775794	Tier 3	add	G	A	A	0.3794	0.3982	0.93	0.88-0.98	0.00398634
rs12760127	1	172781277	Tier 3	add	G	A	A	0.3833	0.404	0.92	0.87-0.97	0.00160557
rs10912476	1	172825946	Tier 3	add	A	G	G	0.4654	0.4865	0.93	0.88-0.98	0.00343401
rs10912477	1	172826855	Tier 3	add	C	A	A	0.3905	0.3705	1.08	1.03-1.14	0.00312604
rs6662628	1	172827121	Tier 3	add	A	G	G	0.3907	0.3711	1.08	1.02-1.14	0.00391968
rs6672031	1	172827365	Tier 3	add	G	C	C	0.4658	0.4871	0.93	0.88-0.97	0.0030884
rs72714647	1	172894137	Tier 3	add	A	G	G	0.0333	0.0402	0.81	0.71-0.93	0.00298575
rs7546568	1	173328565	Tier 3	dom	A	C	C	0.4742	0.4928	0.87	0.81-0.94	0.000762906
rs77900008	1	173370337	Tier 3	dom	G	A	A	0.1115	0.1024	1.14	1.05-1.25	0.00262443
rs4916354	1	173415688	Tier 3	dom	G	A	A	0.2003	0.1895	1.12	1.04-1.2	0.00336946
rs10737300	1	173416047	Tier 3	dom	G	A	A	0.2007	0.1901	1.11	1.04-1.2	0.00407986
rs4554754	1	173416334	Tier 3	dom	A	G	G	0.2005	0.1898	1.12	1.04-1.2	0.00363093
rs12405621	1	183403451	Tier 3	dom	C	A	A	0.215	0.2263	0.9	0.83-0.96	0.00361014
rs7531089	1	183434708	Tier 3	add	C	G	G	0.4576	0.4383	1.09	1.03-1.14	0.00145194
rs6424897	1	183450068	Tier 3	dom	G	A	A	0.3793	0.3629	1.16	1.08-1.24	9.278e-05
rs12024309	1	183450846	Tier 3	dom	G	A	A	0.3786	0.3627	1.15	1.07-1.24	0.00012796
rs4047798	1	183452271	Tier 3	dom	A	G	G	0.3785	0.3632	1.15	1.07-1.23	0.00022104
rs2275676	1	183461687	Tier 3	dom	C	G	G	0.3793	0.3634	1.15	1.07-1.24	0.00013879
rs7518244	1	183465672	Tier 3	dom	A	G	G	0.3794	0.3635	1.15	1.07-1.24	0.00014629
rs6669960	1	183467442	Tier 3	dom	G	C	C	0.379	0.3633	1.15	1.07-1.24	0.00013295
rs2275675	1	183470348	Tier 3	dom	A	G	G	0.3805	0.3636	1.16	1.08-1.25	8.865e-05
rs10911339	1	183472962	Tier 3	dom	G	A	A	0.3785	0.3629	1.15	1.07-1.24	0.00016905
rs10737246	1	183474650	Tier 3	dom	G	A	A	0.055	0.0486	1.19	1.06-1.34	0.00338997
rs2702177	1	183481487	Tier 3	dom	G	C	C	0.3762	0.3604	1.15	1.07-1.24	0.00017814
rs2702178	1	183483410	Tier 3	dom	G	A	A	0.3792	0.3632	1.15	1.07-1.24	0.00014464
rs2702205	1	183488063	Tier 3	dom	A	G	G	0.3789	0.3633	1.15	1.07-1.24	0.00020523
rs2794619	1	183490535	Tier 3	dom	G	A	A	0.3783	0.3628	1.15	1.07-1.24	0.00015487
rs10797886	1	183509955	Tier 3	dom	A	G	G	0.3792	0.3633	1.15	1.07-1.24	0.00021085
rs10911353	1	183520068	Tier 3	dom	G	A	A	0.3785	0.3629	1.15	1.07-1.24	0.0001954
rs12117885	1	183525079	Tier 3	dom	A	G	G	0.3787	0.3615	1.15	1.07-1.24	0.00013939
rs6662844	1	183525318	Tier 3	dom	G	A	A	0.4935	0.4828	1.15	1.06-1.25	0.00077685
rs2702185	1	183532215	Tier 3	dom	G	A	A	0.0792	0.0694	1.18	1.07-1.3	0.00137304
rs2782412	1	183532526	Tier 3	dom	G	A	A	0.0551	0.0486	1.19	1.06-1.34	0.00265458
rs789172	1	183540103	Tier 3	dom	A	C	C	0.4947	0.4831	1.15	1.06-1.25	0.00061712
rs2702182	1	183547305	Tier 3	dom	G	A	A	0.3781	0.363	1.15	1.07-1.23	0.00023516
rs2702181	1	183547850	Tier 3	dom	T	A	A	0.3782	0.3629	1.15	1.07-1.23	0.00022228
rs2702180	1	183548836	Tier 3	dom	A	G	G	0.3789	0.3634	1.15	1.07-1.23	0.00022865
rs699245	1	183552148	Tier 3	dom	G	A	A	0.4893	0.4764	1.16	1.07-1.26	0.00033927
rs11811630	1	183564775	Tier 3	dom	G	A	A	0.4883	0.4779	1.16	1.07-1.25	0.00050817
rs34823167	1	183565546	Tier 3	dom	C	A	A	0.0551	0.0486	1.2	1.07-1.34	0.00241931
rs2296164	1	183565800	Tier 3	dom	G	A	A	0.488	0.478	1.15	1.06-1.25	0.00081028
rs2236384	1	183568724	Tier 3	dom	C	G	G	0.4871	0.4767	1.15	1.06-1.25	0.00079885
rs2236385	1	183568890	Tier 3	dom	A	G	G	0.4898	0.4786	1.15	1.06-1.25	0.00077843
rs3843293	1	183570314	Tier 3	dom	C	A	A	0.4869	0.4764	1.15	1.06-1.25	0.00067532
rs10911357	1	183571641	Tier 3	dom	C	A	A	0.4896	0.4788	1.15	1.06-1.25	0.00068607
rs10911358	1	183571991	Tier 3	dom	A	G	G	0.4869	0.4771	1.15	1.06-1.25	0.00077666
rs2274064	1	183573252	Tier 3	dom	A	G	G	0.4874	0.4772	1.15	1.06-1.25	0.00087571
rs3818364	1	183573612	Tier 3	dom	C	A	A	0.487	0.4771	1.15	1.06-1.25	0.00096773
rs12753665	1	183576926	Tier 3	dom	G	A	A	0.3407	0.3205	1.17	1.09-1.26	2.20338e-05
rs10911363	1	183580622	Tier 3	dom	C	A	A	0.2899	0.2715	1.14	1.07-1.23	0.00018918
rs10801047	1	191590226	Tier 3	dom	A	T	T	0.0861	0.0736	1.22	1.11-1.34	6.04186e-05
rs12025913	1	192439525	Tier 3	add	C	G	G	0.1936	0.2089	0.9	0.85-0.96	0.00176494
rs12568515	1	192442150	Tier 3	add	A	G	G	0.191	0.2057	0.9	0.85-0.96	0.00188017
rs12028668	1	192447424	Tier 3	add	G	A	A	0.2871	0.3057	0.92	0.87-0.97	0.00208989
rs12568724	1	192448364	Tier 3	add	A	G	G	0.2871	0.3054	0.92	0.87-0.97	0.00260794
rs17407125	1	192448646	Tier 3	add	C	A	A	0.2879	0.306	0.92	0.87-0.97	0.00271967
rs12030496	1	192448938	Tier 3	add	C	A	A	0.2879	0.3056	0.92	0.87-0.97	0.00350877
rs12030595	1	192449303	Tier 3	add	C	A	A	0.288	0.306	0.92	0.87-0.97	0.0029115
rs1892150	1	192449678	Tier 3	add	T	A	A	0.287	0.3058	0.92	0.87-0.97	0.00200634
rs1892149	1	192449792	Tier 3	add	A	G	G	0.2879	0.3063	0.92	0.87-0.97	0.00236422
rs1317165	1	192450630	Tier 3	add	G	A	A	0.287	0.3056	0.92	0.87-0.97	0.00219839
rs10921152	1	192450930	Tier 3	add	A	G	G	0.2876	0.3061	0.92	0.87-0.97	0.00233091
rs2078086	1	192451708	Tier 3	add	A	G	G	0.2874	0.3059	0.92	0.87-0.97	0.00216736
rs12563011	1	192452074	Tier 3	add	G	A	A	0.2852	0.3069	0.9	0.85-0.96	0.00035928
rs10494666	1	192452097	Tier 3	add	G	A	A	0.2876	0.3061	0.92	0.87-0.97	0.00238418
rs1936681	1	192453575	Tier 3	add	A	G	G	0.2876	0.3061	0.92	0.87-0.97	0.00224012
rs12563358	1	192453875	Tier 3	add	G	A	A	0.2876	0.306	0.92	0.87-0.97	0.00242783
rs10921154	1	192453969	Tier 3	add	G	A	A	0.2876	0.3059	0.92	0.87-0.97	0.00247803
rs10921155	1	192454016	Tier 3	add	A	G	G	0.2878	0.306	0.92	0.87-0.97	0.00266052
rs12123564	1	192454271	Tier 3	add	G	A	A	0.2878	0.306	0.92	0.87-0.97	0.00264568
rs12131334	1	192454561	Tier 3	add	G	A	A	0.2875	0.306	0.92	0.87-0.97	0.00231458
rs10921157	1	192455005	Tier 3	add	A	G	G	0.2876	0.3061	0.92	0.87-0.97	0.00218793
rs10921158	1	192455102	Tier 3	add	G	A	A	0.2875	0.3057	0.92	0.87-0.97	0.00271028
rs10921159	1	192455504	Tier 3	add	A	G	G	0.2877	0.3063	0.92	0.87-0.97	0.00209157
rs1936680	1	192456440	Tier 3	add	G	C	C	0.2874	0.3062	0.92	0.87-0.97	0.00186658
rs2369817	1	192458557	Tier 3	add	A	G	G	0.2873	0.3065	0.91	0.86-0.97	0.00150106
rs10754009	1	192458771	Tier 3	add	G	A	A	0.2875	0.3065	0.92	0.87-0.97	0.00177894
rs61107756	1	192459439	Tier 3	add	G	A	A	0.2869	0.3059	0.91	0.87-0.97	0.00162645
rs12124428	1	192460638	Tier 3	add	G	A	A	0.2861	0.3057	0.91	0.86-0.96	0.00115113
rs10754016	1	192559626	Tier 3	add	G	C	C	0.3452	0.324	1.1	1.05-1.16	0.000207149
rs77562940	1	192566935	Tier 3	dom	A	G	G	0.017	0.0119	1.36	1.11-1.67	0.00343114
rs10922144	1	196854170	Tier 3	add	G	A	A	0.2013	0.2163	0.91	0.85-0.97	0.00231431
rs2786105	1	197342111	Tier 3	dom	A	G	G	0.2588	0.2388	1.13	1.06-1.22	0.00055448
rs2359152	1	197353242	Tier 3	dom	A	C	C	0.3137	0.3316	0.9	0.84-0.97	0.00339285
rs12126335	1	197360145	Tier 3	dom	G	A	A	0.3058	0.3251	0.89	0.83-0.96	0.00201996
rs17618358	1	197360599	Tier 3	dom	A	T	T	0.3055	0.3254	0.9	0.84-0.96	0.00286309
rs6428397	1	197362316	Tier 3	dom	T	A	A	0.3045	0.3241	0.89	0.83-0.96	0.00176844
rs4915526	1	197362687	Tier 3	dom	A	G	G	0.3055	0.325	0.89	0.83-0.96	0.00182503
rs7551088	1	197363332	Tier 3	dom	A	T	T	0.3152	0.3341	0.9	0.84-0.97	0.0036887
rs61829425	1	197365292	Tier 3	add	G	A	A	0.0846	0.0999	0.84	0.77-0.92	0.0001462
rs2821107	1	197374820	Tier 3	add	T	A	A	0.2048	0.221	0.91	0.86-0.97	0.00368335
rs2821104	1	197382424	Tier 3	add	A	T	T	0.2046	0.2208	0.91	0.86-0.97	0.00383119
rs10922214	1	197388002	Tier 3	add	C	A	A	0.1732	0.1864	0.91	0.85-0.97	0.00423838
rs2476021	1	197408041	Tier 3	add	G	C	C	0.2044	0.2208	0.91	0.86-0.97	0.00376662
rs2821132	1	197410712	Tier 3	dom	C	A	A	0.2044	0.2208	0.9	0.83-0.96	0.00331727
rs2821106	1	197415155	Tier 3	add	G	A	A	0.1248	0.1417	0.88	0.82-0.95	0.00102491
rs12134409	1	197422937	Tier 3	dom	G	A	A	0.205	0.221	0.9	0.83-0.97	0.00370465
rs17554990	1	197426978	Tier 3	dom	C	A	A	0.205	0.2211	0.9	0.83-0.97	0.00381892
rs6685222	1	197439530	Tier 3	dom	G	A	A	0.2049	0.2207	0.9	0.83-0.97	0.00408397
rs61829440	1	197469914	Tier 3	add	G	A	A	0.0795	0.0937	0.85	0.77-0.93	0.00029639
rs12133659	1	197505524	Tier 3	add	G	A	A	0.1248	0.1413	0.88	0.82-0.95	0.00119264
rs72742639	1	197509019	Tier 3	dom	A	G	G	0.0095	0.015	0.64	0.5-0.83	0.00053531
rs4915550	1	197539135	Tier 3	add	C	A	A	0.1866	0.2032	0.9	0.84-0.96	0.00135188
rs4915552	1	197543648	Tier 3	add	G	A	A	0.187	0.2042	0.9	0.84-0.96	0.00099682
rs4303099	1	197546585	Tier 3	add	A	G	G	0.1901	0.2054	0.91	0.85-0.97	0.00293945
rs6688993	1	197553541	Tier 3	add	A	G	G	0.1865	0.203	0.9	0.85-0.96	0.00201138
rs12028758	1	197553828	Tier 3	add	G	A	A	0.1895	0.2052	0.91	0.85-0.97	0.00223056
rs10922253	1	197558485	Tier 3	add	A	C	C	0.19	0.2057	0.91	0.85-0.97	0.00258289
rs10494758	1	197559019	Tier 3	add	A	G	G	0.1872	0.2045	0.9	0.84-0.96	0.00089084
rs6682689	1	197559199	Tier 3	add	G	A	A	0.1896	0.2051	0.91	0.85-0.97	0.00280986
rs12563879	1	197559675	Tier 3	add	T	A	A	0.1862	0.2032	0.9	0.84-0.96	0.00126784
rs2111931	1	197560088	Tier 3	add	A	G	G	0.1896	0.2052	0.91	0.85-0.97	0.0026791
rs12731480	1	197560134	Tier 3	add	A	G	G	0.1877	0.2045	0.9	0.84-0.96	0.00121901
rs12125739	1	197560447	Tier 3	add	A	C	C	0.1867	0.2043	0.9	0.84-0.95	0.00069682
rs34261593	1	197561572	Tier 3	add	A	G	G	0.1873	0.2044	0.9	0.84-0.96	0.00101565
rs6689216	1	197567095	Tier 3	add	G	A	A	0.1895	0.2049	0.91	0.85-0.97	0.002938
rs10922255	1	197567899	Tier 3	add	A	G	G	0.1898	0.2052	0.91	0.85-0.97	0.00288163
rs10922256	1	197576177	Tier 3	add	G	A	A	0.1867	0.204	0.9	0.84-0.96	0.00083847
rs10922257	1	197576590	Tier 3	add	G	A	A	0.1875	0.2058	0.89	0.84-0.95	0.00042214
rs2016722	1	197577329	Tier 3	add	G	A	A	0.1892	0.205	0.9	0.85-0.96	0.00211082
rs6428410	1	197577761	Tier 3	add	A	G	G	0.1894	0.2048	0.91	0.85-0.97	0.00284507
rs10737692	1	197579803	Tier 3	add	G	A	A	0.1898	0.2052	0.91	0.85-0.97	0.00287582
rs4915554	1	197580421	Tier 3	add	G	A	A	0.189	0.2058	0.9	0.84-0.96	0.00108665
rs4915555	1	197582384	Tier 3	add	C	G	G	0.1874	0.2048	0.9	0.84-0.96	0.00080334
rs2193733	1	197585004	Tier 3	add	A	G	G	0.1894	0.2049	0.91	0.85-0.97	0.0027192
rs10922261	1	197588142	Tier 3	add	A	G	G	0.1865	0.2043	0.89	0.84-0.95	0.00062506
rs2193734	1	197588422	Tier 3	add	A	G	G	0.1897	0.2053	0.91	0.85-0.97	0.00262828
rs17622452	1	197591355	Tier 3	add	A	G	G	0.1868	0.2041	0.9	0.84-0.96	0.00081605
rs8179369	1	197592277	Tier 3	add	G	A	A	0.1893	0.2049	0.91	0.85-0.97	0.0025559
rs12747786	1	197596702	Tier 3	add	A	G	G	0.1875	0.2046	0.9	0.84-0.96	0.00104749
rs6428412	1	197600888	Tier 3	add	G	A	A	0.1894	0.205	0.91	0.85-0.97	0.00254162
rs7544969	1	197602116	Tier 3	add	A	G	G	0.187	0.2047	0.9	0.84-0.95	0.00067402
rs1833464	1	197602447	Tier 3	add	A	G	G	0.1894	0.205	0.91	0.85-0.97	0.00250817
rs7531581	1	197602755	Tier 3	add	A	G	G	0.1896	0.2047	0.91	0.85-0.97	0.00323511
rs12142712	1	197603542	Tier 3	add	A	G	G	0.1878	0.2049	0.9	0.84-0.96	0.0008743
rs972405	1	197605044	Tier 3	dom	A	T	T	0.1955	0.2109	0.89	0.83-0.96	0.00280545
rs1362939	1	197610954	Tier 3	dom	A	G	G	0.1935	0.2098	0.89	0.82-0.96	0.00183992
rs12116508	1	197611322	Tier 3	dom	A	G	G	0.1915	0.209	0.88	0.82-0.95	0.00086129
rs4915557	1	197613471	Tier 3	add	A	G	G	0.1916	0.2091	0.9	0.84-0.96	0.00085596
rs4915558	1	197613679	Tier 3	add	G	A	A	0.1913	0.2086	0.9	0.84-0.96	0.000965
rs3814321	1	197614713	Tier 3	add	G	A	A	0.1929	0.2095	0.9	0.85-0.96	0.00173716
rs12744898	1	197615423	Tier 3	add	A	G	G	0.1912	0.2088	0.9	0.84-0.96	0.00085638
rs12022672	1	197618876	Tier 3	dom	A	T	T	0.1904	0.2076	0.88	0.82-0.95	0.00087333
rs12133885	1	197623438	Tier 3	add	G	A	A	0.1927	0.2091	0.9	0.85-0.96	0.00186981
rs61829341	1	197630422	Tier 3	add	A	G	G	0.1913	0.2089	0.9	0.84-0.96	0.00079732
rs12127378	1	197631962	Tier 3	add	A	G	G	0.1918	0.209	0.9	0.84-0.96	0.00107738
rs12041661	1	197632538	Tier 3	add	C	A	A	0.1913	0.2087	0.9	0.84-0.96	0.00096528
rs17565558	1	197635216	Tier 3	add	G	A	A	0.1917	0.2086	0.9	0.85-0.96	0.00119992
rs10442656	1	197637578	Tier 3	add	G	A	A	0.1923	0.2091	0.9	0.85-0.96	0.00139474
rs2477070	1	197643629	Tier 3	add	A	G	G	0.1911	0.2087	0.9	0.84-0.96	0.00081148
rs1747827	1	197646261	Tier 3	add	G	A	A	0.1908	0.2087	0.9	0.84-0.95	0.00066291
rs34496840	1	197646539	Tier 3	dom	A	C	C	0.1292	0.1464	0.87	0.8-0.94	0.00075805
rs2253257	1	197657578	Tier 3	add	C	A	A	0.1909	0.2082	0.9	0.84-0.96	0.00106462
rs2477074	1	197657693	Tier 3	dom	G	A	A	0.1913	0.2084	0.88	0.82-0.95	0.0011787
rs1775453	1	197660212	Tier 3	add	A	G	G	0.2094	0.23	0.88	0.83-0.94	0.000140656
rs1775470	1	197663780	Tier 3	dom	A	G	G	0.1923	0.2091	0.88	0.82-0.95	0.00120162
rs2488409	1	197675451	Tier 3	add	G	A	A	0.1863	0.2038	0.9	0.84-0.96	0.0007993
rs2488410	1	197681375	Tier 3	add	G	A	A	0.1911	0.2086	0.9	0.84-0.96	0.00089569
rs1775450	1	197683472	Tier 3	add	G	A	A	0.1923	0.209	0.9	0.85-0.96	0.00146473
rs1747811	1	197683906	Tier 3	add	C	A	A	0.1903	0.2078	0.9	0.84-0.96	0.00089817
rs2488411	1	197689669	Tier 3	add	A	G	G	0.1923	0.2091	0.9	0.85-0.96	0.00144714
rs1891497	1	197690425	Tier 3	add	G	A	A	0.1913	0.2083	0.9	0.85-0.96	0.00124893
rs2477076	1	197691013	Tier 3	add	G	C	C	0.1905	0.208	0.9	0.84-0.96	0.0008695
rs2358774	1	197695265	Tier 3	add	A	G	G	0.1935	0.2094	0.91	0.85-0.97	0.00251364
rs61829344	1	197714604	Tier 3	add	A	C	C	0.079	0.0942	0.83	0.76-0.91	9.901e-05
rs1573098	1	197714677	Tier 3	dom	G	C	C	0.1914	0.2082	0.88	0.82-0.95	0.00115181
rs1621898	1	197715369	Tier 3	add	G	A	A	0.1933	0.213	0.88	0.83-0.94	0.00015209
rs1775457	1	197716021	Tier 3	dom	A	G	G	0.1914	0.2083	0.89	0.82-0.95	0.00134621
rs2147300	1	197723997	Tier 3	add	A	G	G	0.1916	0.2092	0.9	0.84-0.95	0.00071171
rs2488387	1	197724907	Tier 3	add	C	A	A	0.1927	0.2096	0.9	0.84-0.96	0.00109475
rs1747815	1	197728973	Tier 3	add	G	A	A	0.1888	0.2048	0.91	0.85-0.96	0.0021171
rs1747814	1	197730569	Tier 3	add	A	G	G	0.1895	0.205	0.91	0.85-0.97	0.00293422
rs1775456	1	197763925	Tier 3	add	A	G	G	0.1855	0.202	0.9	0.84-0.96	0.00126617
rs1539413	1	197764812	Tier 3	add	A	G	G	0.1857	0.202	0.9	0.85-0.96	0.0015735
rs2488394	1	197766367	Tier 3	add	A	C	C	0.1871	0.203	0.9	0.85-0.96	0.00194254
rs1924518	1	197769197	Tier 3	add	G	A	A	0.186	0.2022	0.9	0.85-0.96	0.00163232
rs2488395	1	197769650	Tier 3	add	G	A	A	0.187	0.2029	0.9	0.85-0.96	0.00194221
rs1775444	1	197771560	Tier 3	add	G	A	A	0.1857	0.202	0.9	0.85-0.96	0.00155079
rs2488396	1	197773041	Tier 3	add	A	G	G	0.1857	0.202	0.9	0.85-0.96	0.00147991
rs1775447	1	197777356	Tier 3	add	A	G	G	0.1855	0.2019	0.9	0.85-0.96	0.00145352
rs1775446	1	197777865	Tier 3	add	A	C	C	0.1861	0.2027	0.9	0.84-0.96	0.00131362
rs1342694	1	197780738	Tier 3	add	A	C	C	0.1851	0.202	0.9	0.84-0.96	0.00095315
rs1775469	1	197783944	Tier 3	add	T	A	A	0.1853	0.2019	0.9	0.84-0.96	0.00130453
rs1747825	1	197784006	Tier 3	add	A	G	G	0.1853	0.202	0.9	0.84-0.96	0.00116447
rs1775467	1	197785817	Tier 3	add	G	A	A	0.1854	0.2019	0.9	0.84-0.96	0.00132413
rs1775466	1	197785837	Tier 3	add	G	A	A	0.1853	0.202	0.9	0.84-0.96	0.00114378
rs1747823	1	197786516	Tier 3	add	A	G	G	0.1853	0.2019	0.9	0.84-0.96	0.00127661
rs1747822	1	197787093	Tier 3	add	A	C	C	0.1858	0.2024	0.9	0.84-0.96	0.00129817
rs1747821	1	197787303	Tier 3	add	G	A	A	0.1852	0.2019	0.9	0.84-0.96	0.0012357
rs1747820	1	197787334	Tier 3	add	G	A	A	0.1853	0.2018	0.9	0.84-0.96	0.00134073
rs2497863	1	197787447	Tier 3	add	C	G	G	0.1855	0.2018	0.9	0.85-0.96	0.00149596
rs1627999	1	197787942	Tier 3	add	A	G	G	0.1855	0.202	0.9	0.85-0.96	0.00147416
rs1622740	1	197788606	Tier 3	add	C	A	A	0.1854	0.2019	0.9	0.84-0.96	0.00130367
rs1747828	1	197789024	Tier 3	add	A	G	G	0.1852	0.2019	0.9	0.84-0.96	0.00119807
rs1775462	1	197789093	Tier 3	add	A	C	C	0.186	0.2023	0.9	0.85-0.96	0.00179269
rs1775461	1	197789258	Tier 3	add	G	A	A	0.1855	0.202	0.9	0.85-0.96	0.00144011
rs1775460	1	197789309	Tier 3	add	G	A	A	0.1864	0.2027	0.9	0.85-0.96	0.0014413
rs1775459	1	197789439	Tier 3	add	A	G	G	0.1862	0.2025	0.9	0.85-0.96	0.00157794
rs1775458	1	197789444	Tier 3	add	A	G	G	0.1858	0.2024	0.9	0.84-0.96	0.00130996
rs2649557	1	197789765	Tier 3	add	G	A	A	0.1853	0.2021	0.9	0.84-0.96	0.00110906
rs2488402	1	197790205	Tier 3	add	A	G	G	0.1859	0.2024	0.9	0.84-0.96	0.00127109
rs1578719	1	197797434	Tier 3	add	G	A	A	0.1852	0.2016	0.9	0.84-0.96	0.00140091
rs1499593	1	197799377	Tier 3	add	A	G	G	0.1856	0.2024	0.9	0.84-0.96	0.0011504
rs6658157	1	197806801	Tier 3	add	A	G	G	0.1858	0.2022	0.9	0.85-0.96	0.00148455
rs72744940	1	197811038	Tier 3	dom	G	A	A	0.0093	0.0148	0.63	0.49-0.81	0.0003263
rs12125742	1	197811614	Tier 3	add	G	C	C	0.1852	0.2015	0.9	0.85-0.96	0.00159366
rs4915566	1	197813606	Tier 3	add	A	G	G	0.187	0.2036	0.9	0.85-0.96	0.00142899
rs7538522	1	197813854	Tier 3	add	A	G	G	0.187	0.2037	0.9	0.85-0.96	0.00129596
rs7526770	1	197813945	Tier 3	add	G	A	A	0.1871	0.2036	0.9	0.85-0.96	0.00156588
rs12121863	1	197816290	Tier 3	add	A	G	G	0.2033	0.1874	1.1	1.04-1.17	0.00238843
rs6428417	1	197818589	Tier 3	add	A	G	G	0.189	0.2048	0.91	0.85-0.97	0.00236201
rs10922294	1	197821813	Tier 3	add	G	A	A	0.1869	0.2033	0.9	0.85-0.96	0.00157429
rs6704186	1	197824557	Tier 3	add	A	G	G	0.1889	0.2047	0.91	0.85-0.97	0.00231225
rs4915569	1	197825888	Tier 3	add	A	G	G	0.1876	0.2038	0.9	0.85-0.96	0.00187891
rs35162839	1	197836999	Tier 3	add	G	A	A	0.1875	0.2037	0.9	0.85-0.96	0.00184238
rs17642632	1	197839648	Tier 3	add	A	G	G	0.2082	0.1928	1.1	1.03-1.17	0.00275967
rs10737695	1	197840964	Tier 3	add	A	C	C	0.2084	0.1915	1.11	1.04-1.18	0.00114141
rs12118454	1	197841519	Tier 3	add	G	A	A	0.1682	0.1843	0.89	0.83-0.95	0.00077572
rs904576	1	197841717	Tier 3	add	A	G	G	0.2092	0.192	1.11	1.04-1.18	0.00098474
rs6678151	1	197842152	Tier 3	add	C	A	A	0.2086	0.1915	1.11	1.04-1.18	0.00104809
rs10922299	1	197843035	Tier 3	dom	G	A	A	0.2661	0.2863	0.88	0.82-0.94	0.00028996
rs12120352	1	197843129	Tier 3	add	G	A	A	0.2071	0.1909	1.1	1.04-1.18	0.00190935
rs6692930	1	197843539	Tier 3	add	A	G	G	0.2093	0.1922	1.11	1.04-1.18	0.0009982
rs2221134	1	197843602	Tier 3	add	A	G	G	0.2079	0.1912	1.11	1.04-1.18	0.00134341
rs12408939	1	197843693	Tier 3	add	A	G	G	0.2078	0.1914	1.11	1.04-1.18	0.00146475
rs12026183	1	197843902	Tier 3	add	G	A	A	0.1684	0.1843	0.89	0.84-0.96	0.00091408
rs12141007	1	197844428	Tier 3	add	A	G	G	0.2083	0.192	1.11	1.04-1.18	0.00171988
rs12740041	1	197845477	Tier 3	add	A	G	G	0.2247	0.2071	1.11	1.04-1.18	0.00116073
rs10922300	1	197845555	Tier 3	add	G	A	A	0.1563	0.1754	0.88	0.82-0.94	0.00015826
rs10801625	1	197845629	Tier 3	add	G	A	A	0.1825	0.2007	0.89	0.83-0.95	0.00037609
rs12403425	1	197845693	Tier 3	add	C	A	A	0.2234	0.2063	1.1	1.04-1.17	0.00142987
rs12043482	1	197848610	Tier 3	add	A	G	G	0.1821	0.2011	0.89	0.83-0.94	0.0002076
rs10922304	1	197851815	Tier 3	add	C	A	A	0.1827	0.2008	0.89	0.83-0.95	0.00041293
rs10922305	1	197852639	Tier 3	add	A	G	G	0.1832	0.2014	0.89	0.83-0.95	0.00037937
rs12145078	1	197853847	Tier 3	add	T	A	A	0.2243	0.2068	1.11	1.04-1.18	0.00111326
rs12145083	1	197853864	Tier 3	add	T	A	A	0.2243	0.2066	1.11	1.04-1.18	0.00101546
rs6688420	1	197853922	Tier 3	dom	A	G	G	0.2804	0.3014	0.88	0.82-0.94	0.00025721
rs10801626	1	197854024	Tier 3	dom	A	C	C	0.2802	0.3031	0.87	0.81-0.93	0.00011446
rs10922306	1	197854230	Tier 3	dom	G	A	A	0.2797	0.3017	0.87	0.81-0.94	0.0001805
rs72744979	1	197908957	Tier 3	dom	G	A	A	0.0109	0.0159	0.68	0.54-0.86	0.00147274
rs7555082	1	198629533	Tier 3	add	G	A	A	0.1032	0.1162	0.88	0.81-0.95	0.00178403
rs76181804	1	198632575	Tier 3	dom	A	G	G	0.1035	0.1162	0.87	0.79-0.95	0.00170881
rs75567729	1	198641406	Tier 3	dom	A	G	G	0.1069	0.1193	0.87	0.8-0.95	0.00266787
rs72738013	1	198644374	Tier 3	add	A	C	C	0.0221	0.029	0.77	0.65-0.91	0.0022966
rs80099993	1	198653318	Tier 3	add	G	A	A	0.1038	0.1171	0.87	0.8-0.94	0.00084183
rs1475166	1	198870538	Tier 3	add	A	G	G	0.1994	0.1798	1.1	1.03-1.18	0.00277994
rs2181371	1	198874872	Tier 3	add	A	T	T	0.2005	0.1809	1.1	1.03-1.17	0.00369932
rs1007939	1	198875186	Tier 3	add	C	A	A	0.1972	0.1778	1.1	1.03-1.17	0.00327272
rs6673830	1	198877247	Tier 3	add	C	G	G	0.2167	0.1956	1.1	1.04-1.18	0.00175718
rs10489689	1	198919945	Tier 3	add	A	G	G	0.2108	0.1899	1.11	1.04-1.18	0.00137063
rs2146483	1	198926482	Tier 3	add	T	A	A	0.2093	0.1879	1.11	1.04-1.18	0.00104432
rs12047947	1	198945928	Tier 3	add	A	G	G	0.2204	0.1989	1.11	1.04-1.18	0.00110191
rs6680666	1	198960312	Tier 3	add	A	G	G	0.2249	0.201	1.12	1.05-1.19	0.000512147
rs56398034	1	198968314	Tier 3	add	G	A	A	0.1988	0.1792	1.1	1.04-1.18	0.00258549
rs1938042	1	198970274	Tier 3	add	G	A	A	0.1995	0.1798	1.1	1.04-1.18	0.00245921
rs58579536	1	206572797	Tier 3	add	A	G	G	0.1193	0.1398	0.85	0.79-0.92	2.97642e-05
rs4489558	1	206582535	Tier 3	dom	G	A	A	0.2535	0.2696	0.89	0.83-0.96	0.00177517
rs4418597	1	206584745	Tier 3	add	T	A	A	0.1689	0.1889	0.87	0.82-0.93	5.814e-05
rs4072497	1	206585641	Tier 3	add	G	A	A	0.1719	0.1602	1.11	1.04-1.19	0.00214784
rs4073393	1	206586305	Tier 3	add	G	C	C	0.1734	0.1936	0.88	0.83-0.94	0.00017322
rs7541244	1	206587142	Tier 3	add	G	A	A	0.1728	0.1934	0.88	0.82-0.94	0.00012041
rs4845115	1	206594096	Tier 3	add	G	A	A	0.1734	0.1942	0.88	0.82-0.94	0.000114
rs3813973	1	206602036	Tier 3	add	G	A	A	0.2746	0.2588	1.1	1.04-1.16	0.00157902
rs6668054	1	206602846	Tier 3	add	A	G	G	0.1723	0.1929	0.88	0.82-0.94	0.00011814
rs10863727	1	206609060	Tier 3	add	T	A	A	0.1718	0.1928	0.88	0.82-0.94	0.00010014
rs6685813	1	206611456	Tier 3	add	A	G	G	0.1235	0.1131	1.13	1.05-1.22	0.00199013
rs4845120	1	206625899	Tier 3	rec	A	T	T	0.3623	0.3692	0.84	0.75-0.93	0.00142408
rs17015865	1	206785242	Tier 3	dom	G	A	A	0.2315	0.2509	0.9	0.84-0.97	0.00400365
rs4347211	1	206804995	Tier 3	dom	A	G	G	0.2866	0.3104	0.88	0.82-0.95	0.00068447
rs12407485	1	206808374	Tier 3	dom	G	A	A	0.2864	0.3104	0.88	0.82-0.95	0.00061626
rs59283464	1	206808916	Tier 3	dom	A	G	G	0.2873	0.3108	0.89	0.82-0.95	0.00082542
rs12042745	1	206809401	Tier 3	dom	G	A	A	0.2876	0.3107	0.89	0.83-0.95	0.00112613
rs12409577	1	206809585	Tier 3	dom	A	T	T	0.2876	0.3109	0.89	0.83-0.95	0.00107344
rs10863860	1	206810020	Tier 3	dom	A	G	G	0.2875	0.3107	0.89	0.83-0.95	0.00106176
rs10863861	1	206810048	Tier 3	dom	G	A	A	0.2826	0.3078	0.87	0.81-0.94	0.00021344
rs1878673	1	206810648	Tier 3	dom	A	C	C	0.2873	0.3105	0.89	0.83-0.95	0.00100277
rs10863863	1	206811245	Tier 3	dom	A	G	G	0.2876	0.3105	0.89	0.83-0.95	0.00113258
rs11119621	1	206812218	Tier 3	dom	G	C	C	0.2877	0.3105	0.89	0.83-0.96	0.00135927
rs11119622	1	206812947	Tier 3	dom	G	A	A	0.2873	0.3099	0.89	0.83-0.95	0.00120262
rs11119623	1	206812961	Tier 3	dom	G	A	A	0.2873	0.3099	0.89	0.83-0.96	0.00129133
rs7540516	1	206813200	Tier 3	dom	A	C	C	0.288	0.311	0.89	0.82-0.95	0.0008176
rs7536410	1	206813533	Tier 3	dom	G	A	A	0.2873	0.3099	0.89	0.83-0.96	0.00132301
rs7529836	1	206814402	Tier 3	dom	A	G	G	0.2878	0.3108	0.89	0.83-0.95	0.00093673
rs4317805	1	207479647	Tier 3	add	G	A	A	0.0954	0.0833	1.17	1.07-1.28	0.00037527
rs12032512	1	207479833	Tier 3	add	C	G	G	0.4628	0.4853	0.93	0.88-0.97	0.00255014
rs4618970	1	207488295	Tier 3	add	A	G	G	0.1365	0.1206	1.16	1.08-1.25	0.000110977
rs1831150	1	207497093	Tier 3	add	A	G	G	0.2979	0.3231	0.91	0.86-0.96	0.00052719
rs7533408	1	207500286	Tier 3	add	G	A	A	0.2686	0.2468	1.12	1.06-1.18	0.00012362
rs2025935	1	207502310	Tier 3	add	G	A	A	0.2998	0.3239	0.91	0.86-0.96	0.00075591
rs7542544	1	207612878	Tier 3	add	A	C	C	0.4097	0.385	1.08	1.03-1.14	0.00201651
rs12041437	1	207629919	Tier 3	add	A	C	C	0.4074	0.3834	1.08	1.03-1.14	0.00217778
rs12034383	1	207630250	Tier 3	add	A	G	G	0.4079	0.3842	1.08	1.03-1.14	0.00248959
rs11803366	1	207633644	Tier 3	add	G	A	A	0.4071	0.3831	1.08	1.03-1.14	0.00227234
rs926576	1	210434820	Tier 3	dom	A	G	G	0.3978	0.375	1.15	1.06-1.24	0.000234453
rs947034	1	225459947	Tier 3	add	A	G	G	0.3065	0.288	1.09	1.04-1.16	0.00128484
rs4653643	1	225487757	Tier 3	add	G	A	A	0.312	0.2923	1.1	1.04-1.16	0.000746662
rs10916461	1	229293887	Tier 3	add	G	A	A	0.2232	0.2085	1.1	1.04-1.17	0.00143465
rs237779	1	229299529	Tier 3	add	A	G	G	0.2244	0.2092	1.11	1.04-1.18	0.0013664
rs11585739	1	230110153	Tier 3	add	A	G	G	0.3821	0.4023	0.91	0.87-0.96	0.000640469
rs6672925	1	234602592	Tier 3	dom	A	G	G	0.2569	0.2732	0.87	0.81-0.94	0.00026185
rs8823	1	234604395	Tier 3	dom	A	G	G	0.2574	0.2737	0.87	0.81-0.94	0.000269869
rs320308	1	243616896	Tier 3	add	G	A	A	0.1256	0.1111	1.13	1.05-1.22	0.00137361
rs4614244	1	243837572	Tier 3	add	A	G	G	0.1267	0.1131	1.12	1.04-1.21	0.00303597
rs3738057	1	245930342	Tier 3	add	G	A	A	0.0984	0.1084	0.88	0.81-0.96	0.00397659
rs7567643	2	12275814	Tier 3	add	A	G	G	0.0961	0.0823	1.15	1.05-1.25	0.00244578
rs4416191	2	14438892	Tier 3	add	A	G	G	0.3442	0.369	0.91	0.87-0.96	0.000767361
rs9789773	2	15955768	Tier 3	dom	A	G	G	0.2108	0.227	0.88	0.82-0.95	0.000674826
rs72810046	2	25239458	Tier 3	dom	G	C	C	0.1354	0.1205	1.16	1.07-1.26	0.00034049
rs72810064	2	25276253	Tier 3	add	G	A	A	0.0476	0.0395	1.21	1.07-1.37	0.00181568
rs1260326	2	27508073	Tier 3	add	G	A	A	0.4207	0.3984	1.08	1.02-1.14	0.00627681
rs13013484	2	27765954	Tier 3	dom	A	G	G	0.2672	0.2802	0.9	0.84-0.97	0.0042601
rs7559441	2	33453264	Tier 3	rec	A	G	G	0.194	0.193	1.39	1.17-1.65	0.0002175
rs2008255	2	33454164	Tier 3	rec	A	G	G	0.1739	0.1773	1.39	1.15-1.68	0.00073966
rs1979242	2	33456412	Tier 3	rec	G	A	A	0.1896	0.1902	1.35	1.13-1.61	0.00085948
rs1979241	2	33456621	Tier 3	rec	C	A	A	0.1891	0.1906	1.33	1.11-1.59	0.00165759
rs11124317	2	33460992	Tier 3	rec	A	G	G	0.1987	0.1989	1.35	1.14-1.6	0.0004855
rs12612879	2	33461597	Tier 3	rec	A	G	G	0.202	0.2013	1.37	1.15-1.62	0.00028547
rs6756871	2	33461653	Tier 3	rec	C	G	G	0.2014	0.2001	1.38	1.17-1.63	0.000222388
rs6756985	2	33461719	Tier 3	rec	A	G	G	0.2013	0.2005	1.38	1.17-1.63	0.00018993
rs6756915	2	33461856	Tier 3	rec	A	G	G	0.2014	0.2003	1.37	1.16-1.62	0.00022389
rs10173760	2	33462930	Tier 3	rec	A	G	G	0.1995	0.1989	1.37	1.16-1.63	0.00023775
rs1531125	2	33463160	Tier 3	rec	A	G	G	0.1999	0.1994	1.37	1.16-1.63	0.00023567
rs2113393	2	38207767	Tier 3	add	A	G	G	0.3455	0.321	1.08	1.03-1.14	0.00390178
rs3856501	2	38232788	Tier 3	dom	A	G	G	0.3669	0.3411	1.14	1.06-1.22	0.000210188
rs6732337	2	43235683	Tier 3	dom	A	G	G	0.2117	0.1992	1.12	1.04-1.2	0.00348509
rs13420649	2	43236498	Tier 3	dom	A	G	G	0.213	0.1996	1.12	1.04-1.21	0.00177113
rs6720087	2	43241606	Tier 3	dom	G	A	A	0.2116	0.1989	1.12	1.04-1.2	0.00324377
rs6727631	2	43243269	Tier 3	dom	G	A	A	0.2096	0.1972	1.12	1.04-1.2	0.00308188
rs6544634	2	43244389	Tier 3	dom	C	G	G	0.2127	0.1995	1.12	1.04-1.2	0.00260149
rs11690918	2	43246973	Tier 3	dom	A	G	G	0.2107	0.1979	1.12	1.04-1.2	0.00279687
rs11685054	2	43247156	Tier 3	dom	G	A	A	0.2123	0.1994	1.12	1.04-1.2	0.00306893
rs6755601	2	43255905	Tier 3	dom	G	A	A	0.2122	0.1995	1.12	1.04-1.2	0.00335563
rs6749927	2	43257417	Tier 3	dom	A	G	G	0.3733	0.3616	1.11	1.04-1.2	0.00356061
rs10188539	2	43257536	Tier 3	dom	C	G	G	0.2124	0.1997	1.12	1.04-1.2	0.00355452
rs6544635	2	43259565	Tier 3	dom	G	A	A	0.2111	0.1984	1.12	1.04-1.2	0.00265058
rs6756625	2	43262174	Tier 3	dom	A	G	G	0.2133	0.2005	1.12	1.04-1.2	0.00304249
rs6712163	2	43274831	Tier 3	add	A	G	G	0.4534	0.4373	1.08	1.02-1.13	0.00392619
rs13026309	2	43275338	Tier 3	add	A	G	G	0.491	0.4731	1.08	1.03-1.14	0.00271142
rs13030651	2	43281066	Tier 3	add	A	G	G	0.4673	0.4493	1.08	1.03-1.14	0.00249011
rs7599564	2	43282478	Tier 3	add	G	A	A	0.4059	0.389	1.08	1.03-1.14	0.0026825
rs6719534	2	43306075	Tier 3	add	A	G	G	0.4631	0.4354	1.12	1.06-1.18	1.789e-05
rs11897732	2	43314247	Tier 3	add	A	G	G	0.469	0.4509	1.08	1.03-1.14	0.00229749
rs13414908	2	43319519	Tier 3	dom	C	G	G	0.2165	0.2027	1.12	1.04-1.2	0.00262166
rs9309097	2	43327258	Tier 3	add	T	A	A	0.2138	0.2006	1.1	1.03-1.17	0.00419611
rs9309098	2	43327833	Tier 3	add	C	A	A	0.2139	0.2002	1.1	1.03-1.17	0.00297818
rs6744746	2	43328666	Tier 3	add	C	A	A	0.2133	0.1999	1.1	1.03-1.17	0.00372294
rs10210125	2	43329294	Tier 3	add	G	C	C	0.2138	0.2	1.1	1.03-1.17	0.0028093
rs10210507	2	43329497	Tier 3	dom	C	A	A	0.2134	0.2001	1.11	1.03-1.2	0.00415013
rs13384080	2	43330224	Tier 3	dom	G	A	A	0.2143	0.2006	1.12	1.04-1.2	0.0027548
rs10166994	2	43330838	Tier 3	dom	C	G	G	0.2144	0.201	1.12	1.04-1.2	0.0032789
rs6760797	2	43332473	Tier 3	add	G	A	A	0.213	0.1998	1.1	1.03-1.17	0.00397008
rs7567607	2	43411046	Tier 3	add	A	G	G	0.3447	0.3274	1.08	1.03-1.14	0.00400082
rs7582497	2	43411808	Tier 3	add	G	A	A	0.3444	0.326	1.09	1.03-1.14	0.00239597
rs10176241	2	43421037	Tier 3	add	G	A	A	0.4153	0.3968	1.08	1.03-1.14	0.00246189
rs1038822	2	43511034	Tier 3	add	G	A	A	0.3209	0.3026	1.09	1.03-1.15	0.00297601
rs7559891	2	43539900	Tier 3	add	A	G	G	0.4407	0.4233	1.08	1.03-1.13	0.00329745
rs7600872	2	43562092	Tier 3	add	G	A	A	0.3366	0.3184	1.08	1.03-1.14	0.00307062
rs10179648	2	43580926	Tier 3	add	A	G	G	0.344	0.3251	1.08	1.03-1.14	0.00267874
rs10496030	2	54425786	Tier 3	add	G	A	A	0.2535	0.2736	0.92	0.87-0.97	0.00360755
rs10186474	2	58809471	Tier 3	add	A	G	G	0.2342	0.2513	0.91	0.86-0.97	0.00235594
rs7597339	2	58809907	Tier 3	add	G	A	A	0.2319	0.2494	0.91	0.86-0.97	0.00215279
rs13388737	2	60693660	Tier 3	add	C	A	A	0.4612	0.4454	1.08	1.03-1.14	0.00292231
rs12474550	2	60694784	Tier 3	add	A	G	G	0.4631	0.4477	1.08	1.02-1.13	0.00362807
rs7573815	2	60704735	Tier 3	add	A	C	C	0.3241	0.3432	0.91	0.86-0.96	0.000331747
rs10496089	2	60780647	Tier 3	dom	G	A	A	0.2724	0.2898	0.89	0.83-0.95	0.00085257
rs62151036	2	61124822	Tier 3	dom	G	A	A	0.0858	0.0763	1.19	1.08-1.31	0.00038639
rs77445405	2	61241856	Tier 3	dom	A	C	C	0.0862	0.0772	1.18	1.07-1.3	0.00087315
rs34823499	2	61248442	Tier 3	add	A	G	G	0.1566	0.1464	1.11	1.03-1.19	0.00416115
rs62152267	2	61255844	Tier 3	add	G	A	A	0.1551	0.1447	1.11	1.03-1.19	0.00363193
rs35115993	2	61352984	Tier 3	add	G	A	A	0.1489	0.1365	1.13	1.05-1.21	0.00072092
rs6545863	2	61396341	Tier 3	add	A	G	G	0.153	0.1417	1.12	1.04-1.2	0.00229378
rs12998931	2	61402501	Tier 3	add	G	A	A	0.15	0.1388	1.12	1.04-1.2	0.00192929
rs12467441	2	61458691	Tier 3	add	A	G	G	0.1323	0.1213	1.12	1.04-1.21	0.00269548
rs189561217	2	61606667	Tier 3	dom	C	G	G	0.0512	0.0424	1.25	1.1-1.4	0.00035942
rs13428549	2	62263640	Tier 3	dom	A	G	G	0.0835	0.0717	1.16	1.05-1.28	0.00311779
rs4395241	2	62282226	Tier 3	dom	G	A	A	0.1438	0.1283	1.13	1.04-1.22	0.00390855
rs13394216	2	62282517	Tier 3	dom	C	A	A	0.1433	0.1276	1.13	1.04-1.23	0.00275646
rs11886502	2	62293546	Tier 3	dom	A	C	C	0.4897	0.4744	1.13	1.04-1.22	0.00363887
rs11901096	2	62300935	Tier 3	add	G	A	A	0.106	0.0926	1.14	1.05-1.23	0.00264033
rs3924500	2	62305910	Tier 3	dom	G	A	A	0.1151	0.0998	1.15	1.06-1.26	0.0015481
rs12612759	2	62335175	Tier 3	dom	G	A	A	0.1434	0.1508	0.89	0.82-0.96	0.00324083
rs77611829	2	62336079	Tier 3	dom	G	A	A	0.0229	0.0275	0.78	0.66-0.92	0.00398305
rs80169493	2	62336582	Tier 3	dom	G	A	A	0.0208	0.0254	0.76	0.64-0.91	0.00269911
rs77726068	2	62411217	Tier 3	dom	G	A	A	0.06	0.0518	1.19	1.06-1.33	0.00278051
rs60858828	2	62417688	Tier 3	dom	G	A	A	0.1315	0.1213	1.14	1.05-1.24	0.00185931
rs9677459	2	65314461	Tier 3	add	G	C	C	0.2052	0.2221	0.91	0.85-0.97	0.00207146
rs10211156	2	65317728	Tier 3	add	G	C	C	0.4639	0.4426	1.09	1.04-1.15	0.00078309
rs10170788	2	65319745	Tier 3	add	G	A	A	0.4085	0.3899	1.08	1.02-1.14	0.004167
rs871974	2	65330153	Tier 3	add	A	G	G	0.3225	0.3035	1.08	1.03-1.14	0.00341206
rs4671658	2	65334258	Tier 3	add	G	A	A	0.3195	0.3005	1.08	1.03-1.14	0.00321406
rs953312	2	65340556	Tier 3	add	G	A	A	0.3185	0.3	1.08	1.03-1.14	0.00361679
rs67817304	2	65346982	Tier 3	add	G	A	A	0.3187	0.3001	1.08	1.03-1.14	0.00380478
rs35315862	2	65351913	Tier 3	dom	A	G	G	0.1611	0.1523	1.12	1.04-1.21	0.00417006
rs62139120	2	65354338	Tier 3	dom	G	A	A	0.1124	0.1059	1.14	1.04-1.24	0.00422275
rs79076549	2	65354750	Tier 3	add	G	A	A	0.0273	0.0345	0.79	0.68-0.92	0.00249724
rs13011574	2	65354918	Tier 3	dom	A	G	G	0.1614	0.1524	1.12	1.04-1.21	0.00375205
rs12612780	2	65355967	Tier 3	add	A	G	G	0.3188	0.3001	1.08	1.03-1.14	0.00353823
rs57913336	2	65360485	Tier 3	add	G	A	A	0.3207	0.3012	1.09	1.03-1.15	0.0026333
rs934734	2	65368452	Tier 3	add	A	G	G	0.4772	0.5031	0.9	0.86-0.95	6.255e-05
rs67404371	2	65370137	Tier 3	add	C	A	A	0.3192	0.3006	1.08	1.03-1.14	0.00411665
rs17534153	2	65371088	Tier 3	dom	G	A	A	0.1609	0.1518	1.12	1.04-1.22	0.00322157
rs34665164	2	65372150	Tier 3	dom	A	G	G	0.1616	0.1525	1.13	1.04-1.22	0.00299288
rs62139125	2	65373188	Tier 3	dom	T	A	A	0.1611	0.1522	1.12	1.04-1.21	0.00408612
rs1866051	2	65375015	Tier 3	add	G	A	A	0.4775	0.5043	0.9	0.86-0.95	2.876e-05
rs62139128	2	65376529	Tier 3	dom	G	A	A	0.1607	0.1519	1.12	1.04-1.21	0.00416398
rs34928603	2	65377777	Tier 3	dom	G	C	C	0.161	0.152	1.12	1.04-1.21	0.00395544
rs2118305	2	65378086	Tier 3	add	A	C	C	0.32	0.3008	1.08	1.03-1.14	0.00338166
rs11689314	2	65378274	Tier 3	add	C	A	A	0.4239	0.4526	0.89	0.85-0.94	7.3009e-06
rs874952	2	65381391	Tier 3	dom	G	A	A	0.1609	0.1516	1.12	1.04-1.22	0.00320305
rs876933	2	65382303	Tier 3	add	G	A	A	0.3197	0.3001	1.09	1.03-1.15	0.00269967
rs702875	2	65387063	Tier 3	add	G	A	A	0.4775	0.5043	0.9	0.86-0.94	2.79e-05
rs1039765	2	65387228	Tier 3	add	T	A	A	0.3195	0.3004	1.08	1.03-1.14	0.00382873
rs55945621	2	65388220	Tier 3	add	G	A	A	0.3197	0.3002	1.09	1.03-1.15	0.00293973
rs17534670	2	65388294	Tier 3	add	A	G	G	0.478	0.5048	0.9	0.86-0.95	2.964e-05
rs36188795	2	65391134	Tier 3	dom	A	G	G	0.1615	0.1519	1.13	1.05-1.22	0.00216332
rs35312858	2	65391501	Tier 3	dom	A	T	T	0.1614	0.1523	1.12	1.04-1.22	0.00329851
rs36044502	2	65391595	Tier 3	dom	C	A	A	0.1612	0.1521	1.12	1.04-1.21	0.00347328
rs35162271	2	65394623	Tier 3	dom	G	A	A	0.1613	0.1523	1.12	1.04-1.22	0.00327721
rs34073446	2	65397338	Tier 3	dom	G	A	A	0.1612	0.1522	1.12	1.04-1.21	0.00356368
rs62141062	2	65400703	Tier 3	dom	G	A	A	0.1612	0.1518	1.13	1.04-1.22	0.00300015
rs34826897	2	65400867	Tier 3	dom	G	A	A	0.1613	0.152	1.12	1.04-1.22	0.00333616
rs35839181	2	65400878	Tier 3	dom	G	A	A	0.1612	0.1521	1.12	1.04-1.22	0.00343229
rs35837416	2	65400957	Tier 3	dom	A	G	G	0.1612	0.1522	1.12	1.04-1.21	0.0038459
rs62141068	2	65401973	Tier 3	dom	A	C	C	0.1613	0.1523	1.12	1.04-1.21	0.00384238
rs72824318	2	65404860	Tier 3	dom	A	G	G	0.1933	0.2092	0.89	0.82-0.96	0.00155935
rs2661797	2	65406056	Tier 3	add	G	A	A	0.4281	0.4553	0.9	0.85-0.94	1.578e-05
rs17534885	2	65406155	Tier 3	dom	T	A	A	0.1609	0.1516	1.12	1.04-1.21	0.00362199
rs2576923	2	65406750	Tier 3	add	G	A	A	0.3183	0.2994	1.08	1.03-1.14	0.00406158
rs34422198	2	65408179	Tier 3	dom	C	A	A	0.1597	0.1501	1.13	1.04-1.22	0.00272045
rs6731993	2	65414963	Tier 3	add	T	A	A	0.3931	0.4117	0.92	0.87-0.96	0.00068132
rs7557569	2	65417427	Tier 3	add	A	G	G	0.3931	0.4113	0.92	0.87-0.96	0.00073467
rs7565437	2	65419832	Tier 3	add	A	G	G	0.3912	0.4099	0.92	0.87-0.96	0.00066572
rs10153675	2	65422446	Tier 3	add	G	A	A	0.3933	0.4111	0.92	0.87-0.97	0.0010226
rs55792977	2	65423730	Tier 3	add	C	A	A	0.3918	0.4104	0.92	0.87-0.96	0.00066844
rs7572922	2	65425022	Tier 3	add	G	A	A	0.391	0.4097	0.92	0.87-0.96	0.00066629
rs2028150	2	65427878	Tier 3	add	C	G	G	0.3936	0.4113	0.92	0.87-0.97	0.00087766
rs7569257	2	65429842	Tier 3	add	G	A	A	0.393	0.4113	0.91	0.87-0.96	0.0006198
rs7569113	2	65429907	Tier 3	add	G	A	A	0.3933	0.411	0.92	0.87-0.97	0.00096244
rs12185577	2	65432354	Tier 3	add	A	G	G	0.3904	0.4085	0.92	0.87-0.96	0.0008079
rs12185610	2	65434334	Tier 3	add	A	C	C	0.3915	0.4087	0.92	0.87-0.97	0.00135341
rs1437466	2	65437216	Tier 3	add	G	A	A	0.391	0.4093	0.91	0.87-0.96	0.00063584
rs2860773	2	65438507	Tier 3	add	C	A	A	0.3906	0.4092	0.91	0.87-0.96	0.00058603
rs6752053	2	65439540	Tier 3	add	A	G	G	0.3917	0.4098	0.92	0.87-0.96	0.00072589
rs934731	2	65456353	Tier 3	add	A	G	G	0.3447	0.3276	1.08	1.03-1.14	0.00383268
rs10184881	2	65457018	Tier 3	add	A	G	G	0.3917	0.4101	0.91	0.87-0.96	0.0005477
rs7575614	2	65462666	Tier 3	add	G	A	A	0.4354	0.4544	0.92	0.87-0.97	0.00095528
rs2860779	2	65469052	Tier 3	add	G	A	A	0.4071	0.3875	1.1	1.04-1.16	0.00036957
rs2244259	2	65483554	Tier 3	add	G	A	A	0.4135	0.3925	1.1	1.05-1.16	0.00012969
rs840942	2	65486769	Tier 3	add	G	C	C	0.4133	0.3917	1.11	1.05-1.17	8.053e-05
rs7572590	2	67254431	Tier 3	dom	A	G	G	0.365	0.3735	0.9	0.84-0.97	0.00396289
rs4267542	2	69003918	Tier 3	add	A	C	C	0.079	0.0648	1.15	1.05-1.27	0.00324128
rs6743513	2	69009383	Tier 3	add	G	A	A	0.0671	0.0519	1.23	1.11-1.36	0.000107325
rs12468876	2	69017435	Tier 3	add	A	G	G	0.1796	0.1604	1.11	1.04-1.18	0.00229987
rs6727384	2	96734587	Tier 3	add	A	G	G	0.4175	0.3925	1.13	1.08-1.19	2.0632e-06
rs968470	2	96757889	Tier 3	add	A	G	G	0.4181	0.3927	1.13	1.08-1.19	1.4602e-06
rs7586317	2	96782094	Tier 3	add	A	T	T	0.4181	0.3928	1.13	1.08-1.19	1.8687e-06
rs6576984	2	96788968	Tier 3	add	G	A	A	0.4187	0.3935	1.13	1.08-1.19	1.896e-06
rs7608661	2	96794183	Tier 3	add	A	G	G	0.4186	0.3937	1.13	1.07-1.19	2.4149e-06
rs7582249	2	96797792	Tier 3	add	G	A	A	0.4174	0.3926	1.13	1.07-1.19	2.6679e-06
rs1020396	2	97714363	Tier 3	add	G	A	A	0.4161	0.403	1.09	1.04-1.15	0.000715961
rs10211067	2	98087196	Tier 3	dom	C	A	A	0.4576	0.45	1.12	1.04-1.21	0.00410507
rs17023232	2	99857609	Tier 3	add	A	G	G	0.1819	0.166	1.11	1.04-1.19	0.00136679
rs11887597	2	99960345	Tier 3	add	A	G	G	0.4298	0.4486	0.92	0.88-0.97	0.00237251
rs75902529	2	100000507	Tier 3	dom	G	A	A	0.0682	0.0601	1.19	1.07-1.32	0.00141266
rs11685341	2	100020295	Tier 3	add	G	A	A	0.4643	0.4857	0.92	0.87-0.97	0.00084822
rs56935201	2	100021326	Tier 3	add	G	A	A	0.1604	0.1785	0.88	0.82-0.94	0.00012524
rs4851243	2	100023020	Tier 3	add	G	A	A	0.1603	0.1782	0.88	0.82-0.94	0.00015376
rs13033732	2	100028335	Tier 3	add	A	G	G	0.1605	0.1789	0.87	0.82-0.94	0.0001094
rs12996621	2	100029675	Tier 3	add	A	G	G	0.1604	0.1783	0.88	0.82-0.94	0.00016862
rs7605430	2	100031090	Tier 3	add	C	G	G	0.4813	0.5049	0.91	0.87-0.96	0.00024669
rs1115910	2	100031410	Tier 3	add	A	G	G	0.4815	0.5048	0.91	0.87-0.96	0.0002665
rs35730185	2	100031623	Tier 3	add	G	A	A	0.1604	0.1781	0.88	0.82-0.94	0.00017749
rs12995420	2	100036116	Tier 3	add	A	G	G	0.4813	0.5045	0.91	0.87-0.96	0.00033522
rs13020141	2	100037380	Tier 3	add	G	A	A	0.1605	0.1789	0.87	0.82-0.94	0.00010325
rs7558817	2	100038020	Tier 3	add	C	A	A	0.3333	0.3599	0.88	0.83-0.93	1.8225e-06
rs6542905	2	100038245	Tier 3	add	C	G	G	0.3338	0.3606	0.88	0.83-0.93	1.4929e-06
rs7572939	2	100038452	Tier 3	add	A	G	G	0.1605	0.1784	0.88	0.82-0.94	0.00015552
rs35774174	2	100038668	Tier 3	add	T	A	A	0.1606	0.1784	0.88	0.82-0.94	0.00016522
rs7599083	2	100041615	Tier 3	add	G	A	A	0.3335	0.3605	0.88	0.83-0.93	1.3063e-06
rs13402289	2	100042927	Tier 3	add	G	A	A	0.165	0.1821	0.88	0.83-0.95	0.00034525
rs13402299	2	100042947	Tier 3	add	G	A	A	0.1646	0.1821	0.88	0.82-0.94	0.00026224
rs1062143	2	100043334	Tier 3	add	A	G	G	0.4821	0.5048	0.91	0.87-0.96	0.00038102
rs9308833	2	100046156	Tier 3	add	G	A	A	0.3343	0.3607	0.88	0.83-0.93	2.0682e-06
rs12712063	2	100046819	Tier 3	add	G	A	A	0.3334	0.3601	0.88	0.83-0.93	1.6581e-06
rs35300735	2	100051367	Tier 3	add	G	A	A	0.1616	0.1793	0.88	0.82-0.94	0.00018827
rs13001130	2	100052237	Tier 3	add	G	A	A	0.1616	0.1792	0.88	0.82-0.94	0.00019577
rs78633727	2	100052995	Tier 3	add	A	G	G	0.1654	0.1814	0.89	0.83-0.95	0.00068864
rs35840153	2	100053367	Tier 3	add	A	G	G	0.1617	0.1793	0.88	0.82-0.94	0.00020449
rs4851244	2	100054987	Tier 3	add	A	G	G	0.1558	0.1731	0.88	0.82-0.94	0.00027341
rs10209110	2	100056230	Tier 3	add	G	A	A	0.4731	0.4985	0.91	0.86-0.95	0.00011478
rs10209201	2	100056346	Tier 3	add	G	A	A	0.1558	0.1729	0.88	0.82-0.94	0.00030638
rs71413861	2	100057039	Tier 3	add	A	G	G	0.1558	0.1731	0.88	0.82-0.94	0.00028337
rs12616495	2	100064219	Tier 3	dom	A	G	G	0.292	0.2729	1.12	1.04-1.2	0.00175959
rs2309748	2	100064987	Tier 3	add	A	T	T	0.3299	0.3574	0.88	0.83-0.92	1.3422e-06
rs35869550	2	100068116	Tier 3	add	A	T	T	0.1552	0.1728	0.88	0.82-0.94	0.00020311
rs6714788	2	100069711	Tier 3	add	G	A	A	0.4782	0.5027	0.91	0.86-0.95	0.00014661
rs7582731	2	100070024	Tier 3	add	A	G	G	0.4789	0.5028	0.91	0.87-0.96	0.00022464
rs58683655	2	100070057	Tier 3	add	G	C	C	0.1552	0.1725	0.88	0.82-0.94	0.00024934
rs56037757	2	100073668	Tier 3	add	A	G	G	0.1556	0.173	0.88	0.82-0.94	0.00026298
rs13430705	2	100074154	Tier 3	add	G	A	A	0.1554	0.173	0.88	0.82-0.94	0.00021288
rs59447631	2	100075031	Tier 3	add	A	G	G	0.1555	0.173	0.88	0.82-0.94	0.00022874
rs34714421	2	100075713	Tier 3	add	A	G	G	0.1555	0.173	0.88	0.82-0.94	0.00023863
rs1814009	2	100076802	Tier 3	dom	G	A	A	0.2758	0.2601	1.12	1.04-1.2	0.00253579
rs17023468	2	100077629	Tier 3	add	A	G	G	0.1563	0.1734	0.88	0.82-0.94	0.00029241
rs74340261	2	100080365	Tier 3	add	G	A	A	0.1558	0.1733	0.88	0.82-0.94	0.00021278
rs10211595	2	100110014	Tier 3	add	G	C	C	0.4792	0.5014	0.92	0.87-0.96	0.00057607
rs4851250	2	100112831	Tier 3	add	A	G	G	0.1549	0.1718	0.88	0.82-0.95	0.00037596
rs6749757	2	100113649	Tier 3	add	C	A	A	0.4799	0.5016	0.92	0.87-0.96	0.00075377
rs13011181	2	100115984	Tier 3	add	A	G	G	0.2119	0.2337	0.88	0.83-0.94	3.847e-05
rs11694875	2	100116383	Tier 3	add	A	G	G	0.5151	0.4911	1.1	1.05-1.16	0.0001771
rs13022707	2	100118484	Tier 3	add	C	A	A	0.2113	0.2336	0.88	0.83-0.93	2.63e-05
rs6732141	2	100127030	Tier 3	add	C	G	G	0.5155	0.4918	1.1	1.04-1.15	0.00024308
rs11680586	2	100129745	Tier 3	add	C	A	A	0.2101	0.2312	0.88	0.83-0.94	4.88e-05
rs11692215	2	100130111	Tier 3	add	G	A	A	0.2159	0.2358	0.89	0.84-0.94	0.00012029
rs1561230	2	100130180	Tier 3	add	G	A	A	0.5175	0.4918	1.11	1.05-1.16	6.995e-05
rs11885529	2	100130473	Tier 3	add	G	A	A	0.5175	0.4917	1.11	1.05-1.16	6.135e-05
rs6713524	2	100130895	Tier 3	add	A	G	G	0.2101	0.2311	0.88	0.83-0.94	5.452e-05
rs11123808	2	100134288	Tier 3	add	A	C	C	0.2103	0.2312	0.88	0.83-0.94	5.325e-05
rs11677607	2	100134688	Tier 3	add	G	A	A	0.2103	0.2312	0.88	0.83-0.94	5.371e-05
rs13011874	2	100136035	Tier 3	add	G	A	A	0.2091	0.2311	0.88	0.82-0.93	2.322e-05
rs11686599	2	100137013	Tier 3	add	A	G	G	0.21	0.2314	0.88	0.83-0.93	3.476e-05
rs13000759	2	100137441	Tier 3	add	T	A	A	0.2094	0.2311	0.88	0.83-0.93	3.162e-05
rs13019618	2	100137501	Tier 3	add	C	A	A	0.2093	0.231	0.88	0.83-0.93	2.948e-05
rs11679078	2	100141419	Tier 3	add	G	C	C	0.2101	0.2308	0.88	0.83-0.94	6.141e-05
rs11682173	2	100143348	Tier 3	add	G	A	A	0.21	0.231	0.88	0.83-0.94	4.758e-05
rs11123811	2	100143710	Tier 3	add	G	A	A	0.5136	0.4866	1.11	1.06-1.17	3.478e-05
rs4851254	2	100146475	Tier 3	add	C	G	G	0.2101	0.2303	0.89	0.83-0.94	9.594e-05
rs12712066	2	100146544	Tier 3	dom	G	A	A	0.3576	0.3458	1.11	1.04-1.2	0.00319574
rs6729966	2	100165104	Tier 3	add	A	G	G	0.3502	0.3773	0.88	0.83-0.92	1.09e-06
rs11123816	2	100167191	Tier 3	add	G	A	A	0.2125	0.2325	0.89	0.84-0.94	0.00012954
rs62150284	2	100167656	Tier 3	dom	A	G	G	0.3078	0.2895	1.12	1.05-1.21	0.00138801
rs7601892	2	100173028	Tier 3	add	G	A	A	0.3496	0.3769	0.88	0.83-0.93	1.1617e-06
rs7593261	2	100173445	Tier 3	add	A	G	G	0.3496	0.3769	0.88	0.83-0.93	1.1931e-06
rs10197987	2	100174321	Tier 3	add	A	T	T	0.35	0.3769	0.88	0.83-0.93	1.5533e-06
rs11891046	2	100177940	Tier 3	add	G	C	C	0.3493	0.376	0.88	0.84-0.93	1.8659e-06
rs11902705	2	100178745	Tier 3	add	G	A	A	0.3502	0.377	0.88	0.84-0.93	1.8529e-06
rs13028981	2	100179321	Tier 3	add	G	A	A	0.2133	0.2325	0.89	0.84-0.95	0.00023576
rs11691486	2	100179720	Tier 3	add	A	G	G	0.2147	0.2332	0.9	0.84-0.95	0.00035848
rs4851262	2	100179786	Tier 3	add	A	C	C	0.2146	0.2333	0.89	0.84-0.95	0.00031687
rs7608424	2	100180081	Tier 3	add	A	C	C	0.5103	0.485	1.1	1.05-1.16	9.881e-05
rs7596385	2	100180136	Tier 3	add	T	A	A	0.2146	0.2331	0.9	0.84-0.95	0.00036794
rs7583067	2	100180388	Tier 3	add	G	A	A	0.2139	0.2331	0.89	0.84-0.95	0.00020928
rs13002946	2	100185497	Tier 3	add	T	A	A	0.2388	0.2586	0.9	0.85-0.95	0.00036609
rs11678979	2	100186429	Tier 3	add	A	G	G	0.2418	0.2619	0.9	0.85-0.95	0.00027793
rs75108145	2	100186522	Tier 3	add	G	A	A	0.1211	0.1311	0.89	0.83-0.96	0.00390675
rs6722241	2	100187316	Tier 3	add	A	G	G	0.2428	0.262	0.9	0.85-0.96	0.00052332
rs11691869	2	100189534	Tier 3	add	C	A	A	0.3332	0.3554	0.92	0.87-0.97	0.00215277
rs6712515	2	100190052	Tier 3	dom	G	A	A	0.4928	0.4623	1.22	1.12-1.32	1.8277e-06
rs6722661	2	100190126	Tier 3	add	G	A	A	0.333	0.3553	0.92	0.87-0.97	0.00175971
rs6709656	2	100190257	Tier 3	add	A	G	G	0.3688	0.3919	0.92	0.88-0.97	0.00298941
rs11676922	2	100190478	Tier 3	dom	T	A	A	0.4924	0.4619	1.22	1.12-1.32	2.1773e-06
rs4851264	2	100193726	Tier 3	add	A	G	G	0.3685	0.3916	0.92	0.88-0.97	0.00302655
rs7566527	2	100195508	Tier 3	add	G	A	A	0.3686	0.3919	0.92	0.88-0.97	0.00268219
rs13013169	2	100197625	Tier 3	add	A	C	C	0.3685	0.3922	0.92	0.88-0.97	0.00214683
rs893246	2	100198455	Tier 3	add	A	G	G	0.3684	0.392	0.92	0.88-0.97	0.00260975
rs10496345	2	100201157	Tier 3	add	A	C	C	0.3681	0.3919	0.92	0.88-0.97	0.00220369
rs12991254	2	100201471	Tier 3	add	A	G	G	0.3684	0.3919	0.92	0.88-0.97	0.00242733
rs4851266	2	100202017	Tier 3	add	G	A	A	0.3683	0.3921	0.92	0.88-0.97	0.00223777
rs4851267	2	100207642	Tier 3	add	G	A	A	0.3728	0.3954	0.93	0.88-0.98	0.00369726
rs11687241	2	100208133	Tier 3	add	A	G	G	0.3732	0.3961	0.93	0.88-0.97	0.00330514
rs11691409	2	100209703	Tier 3	add	A	T	T	0.373	0.3957	0.93	0.88-0.98	0.00371733
rs72819191	2	100210110	Tier 3	dom	A	G	G	0.3075	0.2856	1.15	1.07-1.24	0.00011136
rs11684761	2	100210409	Tier 3	add	C	A	A	0.3731	0.3955	0.93	0.88-0.98	0.00416362
rs12990462	2	100210754	Tier 3	add	G	A	A	0.3731	0.3955	0.93	0.88-0.98	0.00419308
rs11693324	2	100211291	Tier 3	add	A	G	G	0.373	0.3955	0.93	0.88-0.98	0.00414727
rs4303732	2	100213578	Tier 3	add	A	G	G	0.3739	0.3968	0.93	0.88-0.97	0.00338438
rs1160545	2	100215807	Tier 3	add	G	A	A	0.3727	0.3958	0.92	0.88-0.97	0.00283679
rs13034176	2	100217451	Tier 3	add	G	A	A	0.3728	0.3954	0.93	0.88-0.98	0.00369127
rs1122231	2	100218084	Tier 3	add	G	A	A	0.3729	0.3953	0.93	0.88-0.98	0.00424611
rs11123817	2	100218570	Tier 3	add	G	A	A	0.373	0.3955	0.93	0.88-0.98	0.00408218
rs999052	2	100219644	Tier 3	add	G	A	A	0.3728	0.3953	0.93	0.88-0.98	0.0040387
rs12619178	2	100221695	Tier 3	add	G	A	A	0.3728	0.3953	0.93	0.88-0.98	0.00404315
rs2309838	2	100221993	Tier 3	add	A	G	G	0.3729	0.3953	0.93	0.88-0.98	0.00422589
rs2871344	2	100222968	Tier 3	add	A	G	G	0.3739	0.3963	0.93	0.88-0.98	0.00407968
rs13017207	2	100224773	Tier 3	add	G	A	A	0.3634	0.3878	0.92	0.87-0.97	0.00133631
rs13026283	2	100226176	Tier 3	add	G	A	A	0.3633	0.388	0.92	0.87-0.97	0.00111715
rs6542920	2	100228626	Tier 3	dom	G	A	A	0.3701	0.3468	1.17	1.09-1.26	2.971e-05
rs4851273	2	100231859	Tier 3	dom	G	A	A	0.3636	0.338	1.18	1.1-1.27	7.4951e-06
rs13010010	2	100236272	Tier 3	add	G	A	A	0.3502	0.3724	0.92	0.88-0.97	0.00255635
rs12615145	2	100236654	Tier 3	add	G	A	A	0.3503	0.3724	0.92	0.88-0.97	0.00265222
rs7597861	2	100236725	Tier 3	dom	A	G	G	0.362	0.3371	1.17	1.09-1.26	1.26e-05
rs10496346	2	100236805	Tier 3	add	G	A	A	0.3503	0.3721	0.92	0.88-0.97	0.00304675
rs11695996	2	100237874	Tier 3	add	G	A	A	0.3503	0.3725	0.92	0.88-0.97	0.00258937
rs12474386	2	100240555	Tier 3	dom	A	G	G	0.4511	0.4239	1.18	1.09-1.28	2.221e-05
rs12994592	2	100241522	Tier 3	add	A	G	G	0.3504	0.3738	0.92	0.87-0.97	0.00133073
rs11685491	2	100241660	Tier 3	add	A	G	G	0.351	0.3733	0.92	0.87-0.97	0.00227939
rs6739695	2	100243160	Tier 3	dom	G	A	A	0.3621	0.3359	1.18	1.1-1.27	5.1606e-06
rs10865036	2	100244133	Tier 3	dom	G	A	A	0.3621	0.3362	1.18	1.1-1.27	6.8865e-06
rs2309811	2	100245897	Tier 3	dom	G	A	A	0.3619	0.3362	1.18	1.1-1.27	7.6582e-06
rs6737502	2	100246441	Tier 3	dom	A	G	G	0.3626	0.3365	1.18	1.1-1.27	5.0994e-06
rs13026143	2	100248944	Tier 3	add	G	A	A	0.3506	0.3729	0.92	0.87-0.97	0.00227021
rs11123818	2	100250846	Tier 3	add	G	A	A	0.3501	0.3728	0.92	0.87-0.97	0.00190767
rs11123819	2	100252246	Tier 3	add	A	T	T	0.3502	0.3767	0.91	0.86-0.96	0.00027787
rs2309812	2	100253240	Tier 3	add	G	A	A	0.3418	0.3681	0.91	0.86-0.96	0.00032301
rs4851274	2	100254400	Tier 3	dom	G	A	A	0.3456	0.3211	1.16	1.08-1.24	7.832e-05
rs76564278	2	100260381	Tier 3	dom	A	C	C	0.0461	0.0554	0.83	0.74-0.94	0.00356334
rs75446912	2	100415757	Tier 3	add	G	A	A	0.0453	0.0549	0.83	0.74-0.94	0.00285836
rs7580636	2	101921966	Tier 3	dom	G	A	A	0.2837	0.2652	1.15	1.07-1.24	0.00011756
rs2214889	2	101946309	Tier 3	dom	A	C	C	0.3662	0.3483	1.15	1.07-1.24	0.00016888
rs1010329	2	101948608	Tier 3	dom	G	A	A	0.3668	0.3483	1.15	1.07-1.24	0.00011631
rs10181476	2	101949806	Tier 3	dom	C	A	A	0.3663	0.3488	1.15	1.07-1.23	0.00023325
rs2190361	2	101954623	Tier 3	dom	G	A	A	0.3601	0.3416	1.14	1.06-1.23	0.00033814
rs6756338	2	101955414	Tier 3	dom	G	C	C	0.3603	0.3417	1.14	1.06-1.23	0.00032724
rs1859717	2	101956880	Tier 3	dom	A	G	G	0.3607	0.3424	1.14	1.06-1.23	0.00037586
rs12472280	2	101957159	Tier 3	dom	A	G	G	0.3608	0.3427	1.14	1.06-1.22	0.00045245
rs1019033	2	101958258	Tier 3	dom	A	G	G	0.3621	0.3435	1.14	1.06-1.23	0.00027779
rs1019032	2	101958354	Tier 3	dom	A	G	G	0.3608	0.3422	1.14	1.06-1.23	0.00035713
rs2190360	2	101959636	Tier 3	dom	A	G	G	0.363	0.3437	1.14	1.06-1.22	0.00045749
rs1859714	2	101961376	Tier 3	dom	A	G	G	0.3607	0.3423	1.14	1.06-1.23	0.00030377
rs6749675	2	101962100	Tier 3	dom	G	A	A	0.3555	0.3399	1.13	1.05-1.21	0.0009172
rs1005193	2	101966187	Tier 3	dom	G	A	A	0.3592	0.3433	1.13	1.05-1.22	0.0006855
rs12612902	2	101971840	Tier 3	dom	C	A	A	0.3559	0.3404	1.13	1.05-1.21	0.0012941
rs12466288	2	101972796	Tier 3	dom	C	A	A	0.3559	0.34	1.13	1.05-1.22	0.00086957
rs12469799	2	101975992	Tier 3	dom	G	A	A	0.3126	0.2999	1.11	1.04-1.2	0.00312364
rs7566831	2	101982099	Tier 3	dom	A	G	G	0.3561	0.3404	1.13	1.05-1.21	0.00095222
rs740044	2	101983707	Tier 3	dom	C	A	A	0.3141	0.3011	1.11	1.04-1.2	0.00276154
rs6543105	2	101987837	Tier 3	dom	G	A	A	0.3793	0.3622	1.14	1.06-1.23	0.00036006
rs4851521	2	101993894	Tier 3	add	G	A	A	0.3768	0.3992	0.91	0.86-0.96	0.0003979
rs11123902	2	101994180	Tier 3	add	A	C	C	0.5116	0.4941	1.08	1.03-1.14	0.00209948
rs757918	2	101996837	Tier 3	add	A	G	G	0.5085	0.4903	1.08	1.03-1.14	0.00189377
rs13022757	2	101997084	Tier 3	add	C	G	G	0.5104	0.4916	1.09	1.03-1.14	0.00148705
rs2310170	2	101999692	Tier 3	add	A	C	C	0.3792	0.4038	0.9	0.86-0.95	9.675e-05
rs7561191	2	102000516	Tier 3	add	T	A	A	0.378	0.4028	0.9	0.86-0.95	8.703e-05
rs7561460	2	102000742	Tier 3	add	A	G	G	0.377	0.4038	0.89	0.85-0.94	7.09416e-05
rs11691240	2	102000990	Tier 3	add	G	A	A	0.3779	0.4023	0.9	0.86-0.95	0.0001275
rs4851526	2	102001908	Tier 3	add	A	G	G	0.3787	0.4028	0.91	0.86-0.95	0.00016632
rs4851527	2	102005914	Tier 3	add	G	A	A	0.5086	0.4901	1.09	1.03-1.14	0.00122287
rs4850993	2	102006004	Tier 3	add	G	C	C	0.5084	0.4908	1.08	1.03-1.14	0.00215716
rs719248	2	102007413	Tier 3	add	A	G	G	0.5109	0.4933	1.08	1.03-1.14	0.00188158
rs3218848	2	102007764	Tier 3	add	G	A	A	0.3762	0.4006	0.9	0.86-0.95	9.392e-05
rs2110562	2	102013178	Tier 3	add	G	A	A	0.511	0.4941	1.08	1.03-1.14	0.00269534
rs3218977	2	102024739	Tier 3	add	A	G	G	0.1343	0.1473	0.9	0.83-0.96	0.00318451
rs6707803	2	102032746	Tier 3	add	A	G	G	0.0409	0.0343	1.21	1.07-1.38	0.00339754
rs34072306	2	102036149	Tier 3	add	G	A	A	0.1293	0.1415	0.9	0.83-0.96	0.00362401
rs4850994	2	102037766	Tier 3	add	G	A	A	0.1292	0.1415	0.89	0.83-0.96	0.00323032
rs4851534	2	102037937	Tier 3	add	T	A	A	0.4761	0.4579	1.09	1.03-1.14	0.00132998
rs13018488	2	102041834	Tier 3	add	G	C	C	0.1271	0.1396	0.89	0.83-0.96	0.00275416
rs7588933	2	102046190	Tier 3	add	A	G	G	0.4765	0.4582	1.09	1.03-1.14	0.00129724
rs10185424	2	102046427	Tier 3	add	C	A	A	0.4778	0.4597	1.08	1.03-1.14	0.00177707
rs2310173	2	102047167	Tier 3	add	C	A	A	0.4789	0.4611	1.08	1.03-1.14	0.00167083
rs7607548	2	102049091	Tier 3	dom	C	A	A	0.3538	0.3736	0.88	0.81-0.94	0.00029512
rs6729857	2	102052339	Tier 3	dom	A	G	G	0.3555	0.3744	0.88	0.82-0.95	0.00058951
rs2310174	2	102054224	Tier 3	dom	C	A	A	0.3539	0.3736	0.88	0.82-0.94	0.00032846
rs6755229	2	102068951	Tier 3	add	A	G	G	0.4467	0.4607	0.93	0.88-0.98	0.00424228
rs72817889	2	102097161	Tier 3	add	G	A	A	0.3507	0.3749	0.92	0.88-0.97	0.00297381
rs11685997	2	102098080	Tier 3	add	G	A	A	0.3505	0.3745	0.92	0.88-0.97	0.00305456
rs9308852	2	102099505	Tier 3	add	G	A	A	0.2183	0.2029	1.1	1.03-1.17	0.00271391
rs10490571	2	102100877	Tier 3	add	G	A	A	0.3505	0.375	0.92	0.88-0.97	0.00263802
rs17818291	2	102108478	Tier 3	add	G	A	A	0.3666	0.3914	0.92	0.88-0.97	0.00237087
rs17767183	2	102108553	Tier 3	add	G	A	A	0.351	0.3747	0.93	0.88-0.97	0.00359259
rs4850998	2	102109527	Tier 3	add	G	A	A	0.2185	0.2034	1.1	1.03-1.17	0.00290222
rs12712128	2	102110636	Tier 3	add	A	G	G	0.4313	0.4018	1.11	1.06-1.17	4.777e-05
rs1861284	2	102111544	Tier 3	add	G	A	A	0.3596	0.3837	0.92	0.88-0.97	0.00253394
rs1861283	2	102112256	Tier 3	add	G	A	A	0.359	0.3831	0.92	0.88-0.97	0.00288595
rs1861282	2	102112269	Tier 3	add	C	G	G	0.4332	0.4034	1.11	1.06-1.17	4.6e-05
rs874954	2	102113980	Tier 3	add	G	A	A	0.4314	0.4027	1.11	1.05-1.17	8.102e-05
rs79400648	2	102114310	Tier 3	dom	G	A	A	0.0359	0.0433	0.82	0.72-0.94	0.00413586
rs1007027	2	102115136	Tier 3	add	A	C	C	0.3616	0.3852	0.93	0.88-0.98	0.00377701
rs1558643	2	102115231	Tier 3	add	G	A	A	0.4171	0.3902	1.11	1.06-1.17	5.654e-05
rs1030023	2	102115814	Tier 3	add	G	A	A	0.3538	0.3309	1.1	1.04-1.16	0.00040865
rs9284725	2	102128394	Tier 3	add	A	C	C	0.261	0.242	1.1	1.04-1.17	0.00080785
rs11883987	2	102144780	Tier 3	add	A	G	G	0.4318	0.4095	1.08	1.03-1.14	0.00265225
rs10153578	2	102148149	Tier 3	add	G	A	A	0.2386	0.2226	1.09	1.03-1.16	0.00412247
rs2192752	2	102152913	Tier 3	add	A	C	C	0.2385	0.2223	1.09	1.03-1.16	0.0033738
rs871659	2	102155395	Tier 3	add	A	G	G	0.2394	0.2232	1.09	1.03-1.16	0.00371771
rs3771202	2	102156209	Tier 3	add	G	C	C	0.2386	0.2228	1.09	1.03-1.16	0.0041717
rs3917245	2	102158695	Tier 3	add	A	G	G	0.2397	0.2235	1.09	1.03-1.16	0.00376518
rs7600901	2	102299111	Tier 3	add	A	G	G	0.2532	0.2362	1.09	1.03-1.16	0.00307486
rs4577297	2	102301558	Tier 3	add	A	G	G	0.2586	0.239	1.1	1.04-1.16	0.00164003
rs7562254	2	102308487	Tier 3	add	C	A	A	0.2585	0.2394	1.1	1.03-1.16	0.00193151
rs6543116	2	102311266	Tier 3	add	G	A	A	0.2588	0.2389	1.1	1.04-1.16	0.00126945
rs13020553	2	102315366	Tier 3	dom	C	G	G	0.3679	0.3834	0.9	0.83-0.96	0.00344119
rs950880	2	102316102	Tier 3	dom	C	A	A	0.3678	0.3835	0.9	0.83-0.96	0.00304582
rs13001325	2	102322576	Tier 3	dom	G	A	A	0.3684	0.3839	0.9	0.83-0.96	0.00317243
rs1420103	2	102332172	Tier 3	add	C	A	A	0.2581	0.2387	1.1	1.04-1.16	0.00151204
rs12479210	2	102332701	Tier 3	dom	G	A	A	0.3678	0.3837	0.89	0.83-0.96	0.00240645
rs2310220	2	102335391	Tier 3	add	A	G	G	0.2601	0.2386	1.11	1.05-1.18	0.00039965
rs1420101	2	102341256	Tier 3	dom	G	A	A	0.3637	0.3788	0.89	0.83-0.96	0.0023419
rs6543119	2	102346612	Tier 3	dom	T	A	A	0.3757	0.3922	0.89	0.83-0.96	0.00195871
rs13017455	2	102348282	Tier 3	dom	G	A	A	0.376	0.3925	0.89	0.83-0.96	0.00194749
rs1921622	2	102349607	Tier 3	add	A	G	G	0.4903	0.462	1.11	1.05-1.16	6.879e-05
rs11123923	2	102351384	Tier 3	dom	C	A	A	0.3764	0.3927	0.89	0.83-0.96	0.00238132
rs13015714	2	102355405	Tier 3	add	A	C	C	0.2466	0.2258	1.11	1.04-1.17	0.00071238
rs12999364	2	102357669	Tier 3	dom	G	A	A	0.3761	0.3926	0.89	0.83-0.96	0.0025435
rs12998521	2	102357957	Tier 3	dom	C	A	A	0.376	0.3925	0.89	0.83-0.96	0.00236996
rs12987977	2	102358876	Tier 3	dom	A	C	C	0.376	0.3926	0.89	0.83-0.96	0.00246628
rs6710885	2	102361077	Tier 3	dom	A	G	G	0.3767	0.3931	0.89	0.83-0.96	0.00219604
rs2287037	2	102362568	Tier 3	dom	G	A	A	0.3768	0.3936	0.89	0.83-0.96	0.0014905
rs1420098	2	102367819	Tier 3	dom	A	G	G	0.3775	0.3932	0.89	0.83-0.96	0.00289881
rs1558627	2	102368224	Tier 3	add	A	G	G	0.2464	0.2256	1.11	1.04-1.17	0.00079249
rs2058622	2	102368964	Tier 3	add	G	A	A	0.2464	0.2255	1.11	1.04-1.17	0.00073884
rs3771170	2	102369520	Tier 3	add	T	A	A	0.2461	0.225	1.11	1.05-1.18	0.00058124
rs2041740	2	102373274	Tier 3	add	G	A	A	0.2459	0.2269	1.09	1.03-1.16	0.00405256
rs2270297	2	102376215	Tier 3	add	G	A	A	0.2467	0.2263	1.1	1.04-1.17	0.00148011
rs6753717	2	102376701	Tier 3	add	C	A	A	0.2465	0.2265	1.1	1.03-1.16	0.0019081
rs10190555	2	102377596	Tier 3	add	G	A	A	0.2465	0.2264	1.1	1.04-1.16	0.00183004
rs6750020	2	102378254	Tier 3	add	A	G	G	0.2465	0.2264	1.1	1.04-1.16	0.00174495
rs3755274	2	102385935	Tier 3	add	G	A	A	0.2464	0.2264	1.1	1.04-1.16	0.00184049
rs2241117	2	102386583	Tier 3	add	G	A	A	0.2466	0.2264	1.1	1.04-1.17	0.00169713
rs3860444	2	102391163	Tier 3	add	G	A	A	0.2464	0.2264	1.1	1.03-1.16	0.00202398
rs12712145	2	102392250	Tier 3	add	G	A	A	0.2465	0.2265	1.1	1.03-1.16	0.00202234
rs1568681	2	102398236	Tier 3	add	A	G	G	0.246	0.2261	1.1	1.03-1.16	0.00208808
rs11123926	2	102399584	Tier 3	add	A	C	C	0.2462	0.2262	1.1	1.03-1.16	0.00207529
rs4851007	2	102408353	Tier 3	add	C	A	A	0.2463	0.2267	1.09	1.03-1.16	0.00260518
rs4851575	2	102408743	Tier 3	add	A	G	G	0.2464	0.2269	1.09	1.03-1.16	0.00281819
rs1807782	2	102416687	Tier 3	add	A	G	G	0.2465	0.227	1.09	1.03-1.16	0.0027084
rs1420106	2	102418584	Tier 3	add	G	A	A	0.2466	0.2267	1.1	1.03-1.16	0.00223675
rs3755268	2	102422067	Tier 3	add	C	G	G	0.2464	0.2269	1.09	1.03-1.16	0.00249279
rs3755267	2	102422127	Tier 3	add	C	A	A	0.2464	0.2267	1.1	1.03-1.16	0.00241053
rs2272128	2	102423469	Tier 3	add	A	G	G	0.2464	0.2269	1.09	1.03-1.16	0.00271449
rs11694658	2	102428560	Tier 3	add	G	A	A	0.2481	0.2274	1.1	1.04-1.17	0.00131731
rs2160232	2	102430420	Tier 3	add	A	G	G	0.2485	0.227	1.11	1.04-1.17	0.00076948
rs6543134	2	102433998	Tier 3	add	C	A	A	0.2477	0.2273	1.1	1.04-1.16	0.00170828
rs2110735	2	102434465	Tier 3	dom	G	A	A	0.2479	0.2273	1.12	1.05-1.21	0.00133253
rs2110734	2	102435746	Tier 3	dom	A	G	G	0.248	0.2271	1.13	1.05-1.21	0.00114689
rs6746271	2	102436535	Tier 3	dom	G	C	C	0.2477	0.2278	1.12	1.04-1.2	0.00218611
rs2058660	2	102437989	Tier 3	add	A	G	G	0.2481	0.2267	1.11	1.04-1.17	0.00078686
rs2058658	2	102438343	Tier 3	dom	G	A	A	0.2482	0.2273	1.13	1.05-1.21	0.00119725
rs1558650	2	102443564	Tier 3	add	T	A	A	0.248	0.2272	1.1	1.04-1.17	0.0012594
rs6708413	2	102446909	Tier 3	add	A	G	G	0.2483	0.2272	1.1	1.04-1.17	0.00106702
rs6543137	2	102449448	Tier 3	add	C	A	A	0.2482	0.2268	1.1	1.04-1.17	0.00085129
rs7559479	2	102452327	Tier 3	add	A	G	G	0.2483	0.227	1.1	1.04-1.17	0.00089383
rs6761825	2	102459101	Tier 3	add	G	A	A	0.2479	0.227	1.1	1.04-1.17	0.00123814
rs6705001	2	102459750	Tier 3	add	G	A	A	0.2499	0.2299	1.1	1.03-1.16	0.00247947
rs7561487	2	102461434	Tier 3	add	G	A	A	0.2488	0.2274	1.11	1.04-1.17	0.00075972
rs4241210	2	102462280	Tier 3	add	A	G	G	0.2485	0.2271	1.1	1.04-1.17	0.00089412
rs6720564	2	102462837	Tier 3	add	G	A	A	0.2487	0.2271	1.11	1.04-1.17	0.00078953
rs6717915	2	102463159	Tier 3	add	C	A	A	0.2484	0.2269	1.11	1.04-1.17	0.00076283
rs6718157	2	102463354	Tier 3	dom	A	T	T	0.2482	0.2271	1.13	1.05-1.21	0.00110045
rs917996	2	102465813	Tier 3	add	A	C	C	0.2484	0.227	1.11	1.04-1.17	0.00080756
rs731628	2	102466111	Tier 3	add	A	G	G	0.2479	0.2274	1.1	1.04-1.17	0.00153706
rs1403554	2	102466993	Tier 3	add	A	G	G	0.2485	0.2269	1.11	1.04-1.17	0.00071645
rs10165460	2	102469171	Tier 3	add	A	G	G	0.2485	0.2275	1.1	1.04-1.17	0.00115766
rs11123931	2	102469200	Tier 3	add	G	A	A	0.2515	0.2285	1.11	1.05-1.18	0.00049284
rs990171	2	102470310	Tier 3	add	C	A	A	0.2483	0.2269	1.11	1.04-1.17	0.00082314
rs10197881	2	102475256	Tier 3	add	G	A	A	0.2485	0.227	1.11	1.04-1.17	0.00072886
rs1468791	2	102475562	Tier 3	add	G	A	A	0.2487	0.227	1.11	1.04-1.17	0.00074185
rs7597819	2	102476447	Tier 3	add	G	A	A	0.2485	0.2268	1.11	1.04-1.17	0.00072454
rs6737668	2	102476622	Tier 3	add	A	G	G	0.2486	0.227	1.11	1.04-1.17	0.00076
rs759382	2	102477754	Tier 3	add	A	C	C	0.2616	0.2362	1.13	1.07-1.2	3.97827e-05
rs759381	2	102477864	Tier 3	add	T	A	A	0.2626	0.2389	1.12	1.06-1.19	0.00010947
rs13019784	2	102506842	Tier 3	dom	G	A	A	0.2461	0.2296	1.12	1.04-1.2	0.00243206
rs9989842	2	102507174	Tier 3	dom	C	G	G	0.2478	0.2317	1.11	1.04-1.2	0.00314842
rs9989749	2	102507183	Tier 3	dom	A	G	G	0.2461	0.2294	1.12	1.04-1.2	0.00239616
rs6708949	2	102507506	Tier 3	dom	G	C	C	0.2447	0.2286	1.12	1.04-1.2	0.00269901
rs6724109	2	102508559	Tier 3	dom	G	C	C	0.2463	0.2297	1.12	1.04-1.2	0.00258942
rs6724322	2	102508723	Tier 3	dom	A	G	G	0.2456	0.229	1.12	1.04-1.2	0.00245624
rs6739301	2	102508998	Tier 3	dom	G	A	A	0.2472	0.23	1.12	1.04-1.2	0.00186774
rs6742381	2	102509007	Tier 3	dom	G	A	A	0.2505	0.2318	1.13	1.05-1.21	0.00178221
rs10195948	2	102509277	Tier 3	dom	G	A	A	0.2468	0.2288	1.12	1.05-1.21	0.00134731
rs10210680	2	102511223	Tier 3	dom	A	G	G	0.2471	0.2311	1.11	1.04-1.2	0.00351586
rs4851609	2	102512407	Tier 3	dom	G	A	A	0.2461	0.2297	1.12	1.04-1.2	0.00271595
rs11676371	2	102513233	Tier 3	dom	C	G	G	0.247	0.2301	1.12	1.04-1.2	0.00216103
rs2192758	2	102515810	Tier 3	dom	C	G	G	0.2463	0.2296	1.12	1.04-1.2	0.00196637
rs2192757	2	102515919	Tier 3	dom	A	G	G	0.2466	0.2297	1.12	1.04-1.2	0.00205567
rs6714379	2	102516851	Tier 3	dom	G	A	A	0.2463	0.2294	1.12	1.04-1.2	0.00184164
rs1916307	2	102517721	Tier 3	dom	A	G	G	0.2461	0.2293	1.12	1.04-1.2	0.00211225
rs1523203	2	102519300	Tier 3	dom	G	A	A	0.2466	0.2298	1.12	1.04-1.2	0.00221034
rs4851611	2	102519479	Tier 3	dom	A	T	T	0.2465	0.2298	1.12	1.04-1.2	0.00213087
rs1403550	2	102519850	Tier 3	dom	G	A	A	0.2461	0.2297	1.12	1.04-1.2	0.00238944
rs1403551	2	102519987	Tier 3	dom	C	A	A	0.2466	0.2298	1.12	1.04-1.2	0.00206879
rs2058657	2	102520556	Tier 3	dom	G	A	A	0.2465	0.2297	1.12	1.04-1.2	0.00202833
rs6750851	2	102522302	Tier 3	dom	G	A	A	0.2466	0.2298	1.12	1.04-1.2	0.00214551
rs6750971	2	102522366	Tier 3	dom	G	A	A	0.2465	0.2297	1.12	1.04-1.2	0.0020783
rs10193407	2	102522839	Tier 3	dom	A	G	G	0.2463	0.2298	1.12	1.04-1.2	0.00237182
rs11123935	2	102523292	Tier 3	dom	G	A	A	0.2458	0.2298	1.12	1.04-1.2	0.002896
rs6543158	2	102540893	Tier 3	dom	C	G	G	0.2462	0.2305	1.11	1.03-1.19	0.00387135
rs6739426	2	102543984	Tier 3	dom	G	A	A	0.2461	0.2304	1.11	1.03-1.19	0.00402109
rs11899041	2	102544594	Tier 3	dom	T	A	A	0.2463	0.2293	1.12	1.04-1.2	0.00215694
rs12712157	2	102548670	Tier 3	dom	G	A	A	0.2457	0.2292	1.12	1.04-1.2	0.00255214
rs4851843	2	105761884	Tier 3	add	A	G	G	0.3933	0.3765	1.08	1.03-1.14	0.00190303
rs1446512	2	113004955	Tier 3	add	C	A	A	0.2735	0.2944	0.92	0.87-0.97	0.00215629
rs7569284	2	113045986	Tier 3	dom	A	G	G	0.3045	0.3249	0.89	0.83-0.96	0.00208129
rs4251961	2	113116890	Tier 3	add	A	G	G	0.3921	0.3719	1.09	1.03-1.15	0.00173493
rs315949	2	113135197	Tier 3	add	G	A	A	0.4229	0.4008	1.09	1.03-1.14	0.00149212
rs6755085	2	118814923	Tier 3	add	A	G	G	0.2282	0.254	0.87	0.82-0.92	1.7069e-06
rs11123495	2	118820001	Tier 3	add	A	C	C	0.2284	0.2543	0.87	0.82-0.92	1.4227e-06
rs4546056	2	132597220	Tier 3	dom	G	C	C	0.1817	0.1948	0.89	0.83-0.96	0.0024901
rs12618657	2	132598825	Tier 3	dom	A	G	G	0.1825	0.1957	0.89	0.82-0.96	0.00164715
rs6726461	2	132610004	Tier 3	dom	G	A	A	0.1816	0.1956	0.88	0.82-0.95	0.00158766
rs11673969	2	136076191	Tier 3	add	C	A	A	0.181	0.2055	0.9	0.85-0.96	0.00292405
rs7570952	2	138307433	Tier 3	add	G	C	C	0.2824	0.2608	1.09	1.03-1.16	0.00161046
rs6718188	2	173896883	Tier 3	add	C	A	A	0.3438	0.3618	0.92	0.87-0.97	0.00257439
rs11691915	2	174225836	Tier 3	dom	G	A	A	0.3339	0.3129	1.11	1.04-1.2	0.00324245
rs1368220	2	182137257	Tier 3	add	A	G	G	0.2908	0.304	0.92	0.87-0.97	0.00240411
rs1999	2	182142523	Tier 3	add	C	A	A	0.3104	0.3226	0.92	0.87-0.97	0.00312998
rs1432531	2	182142775	Tier 3	add	G	A	A	0.3113	0.3236	0.92	0.87-0.97	0.00307257
rs10185029	2	190683501	Tier 3	dom	A	G	G	0.2296	0.2454	0.89	0.83-0.96	0.00213464
rs10202868	2	190699265	Tier 3	dom	A	G	G	0.232	0.2468	0.89	0.83-0.96	0.00226641
rs17748089	2	190925181	Tier 3	add	G	A	A	0.0834	0.0745	1.16	1.06-1.27	0.00145717
rs2280232	2	190986040	Tier 3	dom	A	C	C	0.2361	0.2484	0.87	0.81-0.93	0.0001467
rs34997637	2	190994104	Tier 3	dom	G	A	A	0.2623	0.246	1.12	1.04-1.2	0.00176877
rs10167514	2	190995803	Tier 3	dom	G	A	A	0.2617	0.2456	1.12	1.04-1.2	0.00199461
rs10173099	2	191002606	Tier 3	add	G	A	A	0.3559	0.3322	1.09	1.04-1.15	0.00079483
rs2030171	2	191004437	Tier 3	add	G	A	A	0.3559	0.3317	1.1	1.04-1.16	0.00055213
rs10199181	2	191008827	Tier 3	dom	T	A	A	0.4044	0.3791	1.16	1.08-1.25	8.147e-05
rs45539732	2	191009521	Tier 3	add	A	G	G	0.0385	0.0322	1.26	1.1-1.44	0.00074341
rs13029532	2	191011175	Tier 3	add	A	C	C	0.0658	0.0797	0.79	0.71-0.87	3.3947e-06
rs41430444	2	191013761	Tier 3	dom	A	G	G	0.0887	0.0996	0.83	0.75-0.91	7.044e-05
rs10195683	2	191014834	Tier 3	dom	G	A	A	0.2579	0.2369	1.15	1.07-1.24	0.00010276
rs1467199	2	191015776	Tier 3	dom	C	G	G	0.2576	0.2368	1.15	1.07-1.24	0.00010961
rs6755660	2	191020944	Tier 3	add	G	A	A	0.2245	0.2012	1.14	1.07-1.21	1.902e-05
rs11889555	2	191021817	Tier 3	add	A	G	G	0.2953	0.2743	1.1	1.04-1.16	0.00088565
rs59420375	2	191021968	Tier 3	dom	T	A	A	0.1204	0.1343	0.84	0.77-0.92	6.571e-05
rs62179911	2	191022291	Tier 3	add	A	G	G	0.0946	0.1128	0.81	0.75-0.88	1.6695e-06
rs7558921	2	191023498	Tier 3	add	C	G	G	0.0946	0.1128	0.81	0.75-0.89	1.9233e-06
rs6740131	2	191024856	Tier 3	dom	A	G	G	0.1956	0.2123	0.85	0.79-0.91	1.288e-05
rs3024918	2	191027037	Tier 3	dom	A	G	G	0.1657	0.1779	0.85	0.79-0.92	5.474e-05
rs62179913	2	191027582	Tier 3	add	G	A	A	0.0645	0.0786	0.79	0.71-0.87	2.9293e-06
rs3024912	2	191028361	Tier 3	dom	A	C	C	0.255	0.2351	1.15	1.07-1.23	0.00018062
rs3024908	2	191029415	Tier 3	add	A	G	G	0.0946	0.113	0.81	0.74-0.88	1.4455e-06
rs3024904	2	191030476	Tier 3	add	T	A	A	0.0943	0.1124	0.81	0.75-0.89	1.9822e-06
rs3024903	2	191030881	Tier 3	add	G	A	A	0.0942	0.1128	0.81	0.74-0.88	1.0588e-06
rs3024900	2	191031315	Tier 3	add	G	A	A	0.0942	0.1121	0.81	0.75-0.89	2.3028e-06
rs3024897	2	191031838	Tier 3	add	C	G	G	0.0947	0.1128	0.81	0.75-0.89	1.9131e-06
rs3024896	2	191031990	Tier 3	add	G	A	A	0.2164	0.1938	1.15	1.08-1.22	1.351e-05
rs3024877	2	191040163	Tier 3	add	G	A	A	0.3285	0.299	1.13	1.07-1.19	2.025e-05
rs16833215	2	191049073	Tier 3	add	A	G	G	0.3245	0.2948	1.13	1.07-1.19	1.124e-05
rs4853540	2	191052591	Tier 3	add	C	A	A	0.1924	0.2091	0.87	0.82-0.93	3.446e-05
rs3024866	2	191058115	Tier 3	add	A	G	G	0.2777	0.2524	1.11	1.05-1.18	0.00019004
rs3024861	2	191059880	Tier 3	add	A	T	T	0.2768	0.2519	1.11	1.05-1.18	0.0002696
rs932169	2	191064552	Tier 3	add	C	G	G	0.0933	0.0838	1.15	1.05-1.25	0.00204877
rs7594501	2	191073874	Tier 3	add	G	A	A	0.0664	0.0802	0.81	0.74-0.9	4.849e-05
rs16833239	2	191075534	Tier 3	add	G	A	A	0.0663	0.0801	0.82	0.74-0.9	5.689e-05
rs3024921	2	191078546	Tier 3	dom	T	A	A	0.0697	0.0605	1.23	1.11-1.37	0.000115518
rs13010752	2	191081877	Tier 3	dom	A	T	T	0.0802	0.0918	0.84	0.76-0.93	0.00053801
rs12998748	2	191083911	Tier 3	dom	C	A	A	0.0978	0.1135	0.82	0.75-0.9	2.586e-05
rs12990918	2	191088663	Tier 3	dom	G	A	A	0.0816	0.0916	0.85	0.78-0.94	0.00157889
rs10931481	2	191090126	Tier 3	dom	A	G	G	0.3455	0.315	1.18	1.1-1.27	3.6606e-06
rs13011805	2	191091523	Tier 3	dom	G	A	A	0.0815	0.0913	0.86	0.78-0.95	0.00203571
rs34675442	2	191091799	Tier 3	dom	G	A	A	0.0804	0.0902	0.86	0.78-0.95	0.00254025
rs13407419	2	191103694	Tier 3	add	A	C	C	0.0757	0.0909	0.82	0.74-0.9	2.032e-05
rs13401064	2	191105604	Tier 3	add	C	G	G	0.0704	0.0857	0.81	0.74-0.9	2.761e-05
rs16833260	2	191106839	Tier 3	add	C	G	G	0.352	0.3217	1.12	1.06-1.18	2.028e-05
rs6752770	2	191108837	Tier 3	add	A	G	G	0.3187	0.296	1.12	1.07-1.19	2.184e-05
rs112943973	2	198676007	Tier 3	add	C	A	A	0.0332	0.0265	1.27	1.1-1.47	0.00140121
rs10190751	2	201141373	Tier 3	add	G	A	A	0.2167	0.1967	1.12	1.05-1.19	0.00046345
rs13016963	2	201298088	Tier 3	add	G	A	A	0.3851	0.3636	1.08	1.02-1.14	0.00420385
rs9288316	2	201298760	Tier 3	add	A	G	G	0.39	0.3677	1.08	1.02-1.14	0.00415881
rs16837131	2	201309089	Tier 3	dom	C	A	A	0.1037	0.0887	1.19	1.09-1.3	0.00013956
rs116549515	2	203624163	Tier 3	dom	G	A	A	0.0237	0.0312	0.74	0.63-0.88	0.00043359
rs79197498	2	203651956	Tier 3	add	G	A	A	0.0343	0.0254	1.28	1.11-1.48	0.00079062
rs10179830	2	203656887	Tier 3	add	G	A	A	0.0352	0.0261	1.28	1.11-1.47	0.00077397
rs75576723	2	203657091	Tier 3	add	A	G	G	0.0349	0.0259	1.27	1.1-1.47	0.00088648
rs114789922	2	203657267	Tier 3	add	G	A	A	0.0342	0.0257	1.26	1.09-1.46	0.00173221
rs16839988	2	203660039	Tier 3	add	G	A	A	0.0359	0.0263	1.29	1.12-1.49	0.00039135
rs3115967	2	203671077	Tier 3	add	A	G	G	0.0353	0.026	1.29	1.12-1.48	0.00052032
rs114791644	2	203690657	Tier 3	add	A	G	G	0.0352	0.0258	1.29	1.11-1.48	0.00055813
rs7558111	2	203695398	Tier 3	add	G	A	A	0.0435	0.0342	1.22	1.08-1.39	0.00210804
rs3116485	2	203713236	Tier 3	dom	A	G	G	0.0394	0.03	1.25	1.09-1.44	0.00143102
rs184422182	2	203751052	Tier 3	dom	G	A	A	0.0546	0.0467	1.22	1.08-1.37	0.00093767
rs17187559	2	203786203	Tier 3	dom	T	A	A	0.0525	0.0414	1.25	1.11-1.42	0.000285748
rs231746	2	203825632	Tier 3	rec	C	G	G	0.514	0.4956	1.17	1.08-1.26	0.00018825
rs6745050	2	203826815	Tier 3	dom	G	A	A	0.4007	0.4247	0.85	0.79-0.91	1.38e-05
rs231735	2	203829153	Tier 3	dom	A	C	C	0.4596	0.4791	0.86	0.79-0.93	0.00015133
rs6714925	2	203829512	Tier 3	add	T	A	A	0.4593	0.4783	0.92	0.87-0.97	0.00100412
rs13030124	2	203829540	Tier 3	dom	G	A	A	0.4014	0.4255	0.85	0.79-0.92	2.103e-05
rs231734	2	203829557	Tier 3	add	A	G	G	0.4595	0.4786	0.92	0.87-0.97	0.00095348
rs231733	2	203829742	Tier 3	add	G	A	A	0.4594	0.4785	0.92	0.87-0.97	0.00095443
rs3116513	2	203829888	Tier 3	add	G	A	A	0.4251	0.4038	1.11	1.05-1.16	0.00012361
rs3116514	2	203830061	Tier 3	add	A	G	G	0.4562	0.4763	0.92	0.87-0.96	0.00075359
rs12986861	2	203830229	Tier 3	add	G	A	A	0.4595	0.4786	0.92	0.87-0.97	0.00094726
rs863603	2	203830251	Tier 3	add	A	G	G	0.4592	0.4787	0.92	0.87-0.96	0.00075503
rs10490516	2	203831065	Tier 3	dom	A	G	G	0.4602	0.4791	0.86	0.8-0.93	0.00021073
rs34050244	2	203832218	Tier 3	dom	G	A	A	0.4016	0.4254	0.85	0.79-0.92	2.689e-05
rs2882970	2	203833388	Tier 3	add	A	G	G	0.235	0.2549	0.9	0.85-0.95	0.00028258
rs231789	2	203835229	Tier 3	dom	A	G	G	0.4598	0.4791	0.86	0.8-0.93	0.00015392
rs231790	2	203835851	Tier 3	dom	A	C	C	0.4595	0.4794	0.86	0.79-0.93	9.522e-05
rs12990970	2	203835966	Tier 3	dom	G	A	A	0.4014	0.4252	0.85	0.79-0.92	2.272e-05
rs12992492	2	203836831	Tier 3	add	A	G	G	0.4077	0.388	1.1	1.04-1.16	0.0003196
rs231791	2	203837142	Tier 3	dom	A	C	C	0.4599	0.4794	0.86	0.79-0.93	0.00012103
rs4675372	2	203837290	Tier 3	add	C	A	A	0.4076	0.3878	1.1	1.04-1.16	0.00031004
rs231792	2	203837526	Tier 3	dom	G	A	A	0.4592	0.4787	0.86	0.79-0.93	0.00013207
rs1863800	2	203837937	Tier 3	dom	G	A	A	0.4016	0.4259	0.85	0.79-0.91	1.072e-05
rs2162606	2	203840434	Tier 3	add	C	G	G	0.4587	0.4784	0.92	0.87-0.96	0.0006209
rs231797	2	203841384	Tier 3	dom	G	A	A	0.4596	0.4792	0.86	0.79-0.93	0.00011387
rs13033315	2	203842142	Tier 3	dom	A	T	T	0.3999	0.4223	0.84	0.78-0.91	7.535e-06
rs11571303	2	203842415	Tier 3	add	G	A	A	0.46	0.4788	0.92	0.87-0.97	0.00112126
rs231799	2	203842694	Tier 3	dom	A	G	G	0.4604	0.4793	0.86	0.8-0.93	0.00016834
rs231800	2	203842862	Tier 3	dom	G	C	C	0.4579	0.478	0.86	0.79-0.93	0.00013124
rs231804	2	203843923	Tier 3	dom	A	G	G	0.402	0.4259	0.85	0.79-0.91	1.619e-05
rs10932023	2	203843997	Tier 3	add	A	C	C	0.4072	0.3878	1.1	1.04-1.16	0.00040817
rs11571304	2	203844053	Tier 3	dom	T	A	A	0.4015	0.4256	0.85	0.79-0.91	1.481e-05
rs231806	2	203844626	Tier 3	dom	G	C	C	0.4017	0.4258	0.85	0.79-0.91	1.238e-05
rs231810	2	203847420	Tier 3	dom	G	A	A	0.4598	0.479	0.86	0.79-0.93	0.00012861
rs231811	2	203849168	Tier 3	dom	A	C	C	0.402	0.4266	0.85	0.79-0.91	9.1807e-06
rs58716662	2	203850853	Tier 3	add	C	A	A	0.2367	0.2526	0.92	0.86-0.97	0.00303904
rs11571293	2	203852990	Tier 3	dom	C	A	A	0.3855	0.4072	0.86	0.8-0.93	0.0001013
rs11571292	2	203855416	Tier 3	add	G	A	A	0.4155	0.3976	1.09	1.03-1.15	0.00110307
rs231763	2	203856172	Tier 3	add	A	C	C	0.4333	0.4128	1.1	1.05-1.16	0.00022138
rs11571291	2	203856409	Tier 3	dom	A	G	G	0.3963	0.4207	0.84	0.78-0.91	8.4249e-06
rs1024161	2	203857029	Tier 3	add	G	A	A	0.4329	0.4126	1.1	1.04-1.16	0.00028266
rs231764	2	203858818	Tier 3	add	G	A	A	0.429	0.4077	1.1	1.05-1.16	0.000147
rs78934033	2	203862279	Tier 3	dom	C	A	A	0.0086	0.0127	0.68	0.52-0.88	0.00410839
rs77040243	2	203862923	Tier 3	dom	G	A	A	0.015	0.0213	0.71	0.58-0.87	0.00096324
rs1427680	2	203865072	Tier 3	add	A	G	G	0.4331	0.4126	1.1	1.05-1.16	0.00020811
rs736611	2	203865742	Tier 3	add	A	G	G	0.4331	0.4126	1.1	1.05-1.16	0.00021993
rs11571315	2	203866178	Tier 3	add	G	A	A	0.4332	0.4129	1.1	1.04-1.16	0.00030175
rs231775	2	203867991	Tier 3	add	A	G	G	0.4076	0.3836	1.12	1.07-1.18	1.145e-05
rs3087243	2	203874196	Tier 3	dom	G	A	A	0.4195	0.448	0.83	0.77-0.9	2.0298e-06
rs231723	2	203875058	Tier 3	add	A	G	G	0.407	0.3828	1.12	1.07-1.18	8.8332e-06
rs231724	2	203875100	Tier 3	add	A	G	G	0.4066	0.3827	1.12	1.07-1.18	1.262e-05
rs231725	2	203875952	Tier 3	add	G	A	A	0.3514	0.3277	1.13	1.07-1.19	1.198e-05
rs231726	2	203876143	Tier 3	add	G	A	A	0.351	0.3274	1.13	1.07-1.19	1.028e-05
rs1427676	2	203876443	Tier 3	add	A	G	G	0.3549	0.3322	1.12	1.06-1.18	2.49e-05
rs231727	2	203876827	Tier 3	add	G	A	A	0.3514	0.3277	1.13	1.07-1.19	1.175e-05
rs11571302	2	203878211	Tier 3	add	C	A	A	0.4449	0.4707	0.89	0.85-0.94	1.452e-05
rs231729	2	203879078	Tier 3	add	T	A	A	0.3545	0.3317	1.12	1.07-1.18	1.619e-05
rs11571297	2	203880280	Tier 3	add	A	G	G	0.4589	0.4868	0.89	0.85-0.93	4.674e-06
rs2882973	2	203882219	Tier 3	add	A	G	G	0.3402	0.3192	1.12	1.06-1.18	5.667e-05
rs960792	2	203884527	Tier 3	add	A	G	G	0.4643	0.4896	0.9	0.85-0.94	1.906e-05
rs78960870	2	203885194	Tier 3	add	A	G	G	0.2667	0.2833	0.92	0.87-0.97	0.00266914
rs1365965	2	203887147	Tier 3	add	A	G	G	0.3396	0.3192	1.11	1.06-1.17	8.585e-05
rs7600322	2	203889630	Tier 3	add	A	G	G	0.4644	0.4894	0.9	0.85-0.94	2.59e-05
rs6737395	2	203889868	Tier 3	add	G	A	A	0.3396	0.319	1.11	1.06-1.17	7.569e-05
rs1991416	2	203890586	Tier 3	add	A	G	G	0.3356	0.3135	1.12	1.06-1.18	2.45e-05
rs6748358	2	203892182	Tier 3	add	C	A	A	0.4646	0.4895	0.9	0.85-0.94	2.583e-05
rs2352546	2	203894023	Tier 3	add	A	G	G	0.3399	0.3192	1.11	1.06-1.18	7.101e-05
rs74817142	2	203895283	Tier 3	add	A	G	G	0.038	0.0465	0.82	0.72-0.93	0.00191809
rs3096851	2	203899159	Tier 3	add	A	C	C	0.3397	0.319	1.11	1.06-1.18	7.301e-05
rs3096852	2	203899695	Tier 3	add	A	G	G	0.3398	0.319	1.11	1.06-1.18	6.4e-05
rs3116523	2	203900091	Tier 3	add	C	A	A	0.3397	0.3188	1.11	1.06-1.18	6.792e-05
rs3116504	2	203904331	Tier 3	add	A	G	G	0.3397	0.3191	1.11	1.06-1.17	7.593e-05
rs2162608	2	203907895	Tier 3	add	A	C	C	0.34	0.3198	1.11	1.05-1.17	0.00011604
rs3116518	2	203909720	Tier 3	add	A	T	T	0.3402	0.3186	1.12	1.06-1.18	4.453e-05
rs17268364	2	203913095	Tier 3	add	G	A	A	0.4643	0.4897	0.9	0.85-0.94	2.495e-05
rs3116505	2	203914458	Tier 3	add	G	A	A	0.3404	0.319	1.12	1.06-1.18	5.677e-05
rs3116521	2	203916118	Tier 3	add	G	C	C	0.4931	0.4677	1.11	1.06-1.17	2.633e-05
rs3096857	2	203916297	Tier 3	add	A	G	G	0.3406	0.3191	1.12	1.06-1.18	5.731e-05
rs62182631	2	203917195	Tier 3	add	G	C	C	0.4943	0.4694	1.11	1.05-1.16	6.574e-05
rs3096859	2	203917852	Tier 3	add	A	G	G	0.3406	0.3193	1.11	1.06-1.18	6.512e-05
rs7596727	2	203918859	Tier 3	add	G	A	A	0.4941	0.4684	1.11	1.06-1.17	2.73e-05
rs56085247	2	203918976	Tier 3	add	A	G	G	0.3404	0.3192	1.11	1.06-1.18	6.308e-05
rs13029135	2	203919489	Tier 3	add	A	C	C	0.4936	0.4687	1.11	1.06-1.17	4.625e-05
rs3096860	2	203921439	Tier 3	add	A	G	G	0.3417	0.3196	1.12	1.06-1.18	3.856e-05
rs10932027	2	203921751	Tier 3	add	A	G	G	0.4938	0.4685	1.11	1.06-1.17	3.58e-05
rs62182632	2	203922411	Tier 3	add	A	G	G	0.4942	0.4684	1.11	1.06-1.17	2.731e-05
rs2033171	2	203923433	Tier 3	add	G	A	A	0.4935	0.4683	1.11	1.06-1.17	3.791e-05
rs3116525	2	203924072	Tier 3	add	G	A	A	0.3402	0.3193	1.11	1.05-1.17	8.806e-05
rs3096861	2	203924358	Tier 3	add	A	C	C	0.3375	0.3168	1.12	1.06-1.18	6.18e-05
rs11571307	2	203925888	Tier 3	add	G	A	A	0.4929	0.4682	1.11	1.06-1.17	4.355e-05
rs1978595	2	203926806	Tier 3	add	A	G	G	0.4926	0.4682	1.11	1.05-1.16	6.488e-05
rs1896493	2	203927686	Tier 3	add	A	G	G	0.4742	0.4486	1.12	1.06-1.18	1.241e-05
rs11571309	2	203928616	Tier 3	add	A	C	C	0.4923	0.4675	1.11	1.06-1.17	4.677e-05
rs3096866	2	203930229	Tier 3	add	A	G	G	0.3411	0.3205	1.11	1.05-1.17	9.663e-05
rs77130284	2	203940488	Tier 3	dom	G	A	A	0.1255	0.1156	1.18	1.08-1.28	0.00015212
rs80186749	2	206687690	Tier 3	dom	C	A	A	0.0341	0.0456	0.74	0.64-0.85	1.71508e-05
rs10197379	2	213196515	Tier 3	dom	A	G	G	0.0899	0.1023	0.85	0.78-0.93	0.000711172
rs16853022	2	214974846	Tier 3	dom	G	A	A	0.0202	0.0135	1.41	1.16-1.71	0.000553181
rs1861628	2	216763707	Tier 3	add	G	A	A	0.2804	0.2643	1.09	1.03-1.15	0.00415228
rs10932761	2	218199668	Tier 3	rec	T	A	A	0.404	0.4126	0.86	0.78-0.95	0.00319804
rs11695527	2	218203380	Tier 3	rec	G	A	A	0.3998	0.4103	0.86	0.78-0.95	0.00277693
rs10932762	2	218211490	Tier 3	rec	C	G	G	0.3995	0.4098	0.85	0.77-0.94	0.00169881
rs11682371	2	218214790	Tier 3	rec	G	A	A	0.3994	0.4095	0.86	0.78-0.95	0.00226095
rs6720105	2	218215995	Tier 3	rec	G	A	A	0.3995	0.4097	0.85	0.77-0.94	0.00181063
rs6720449	2	218216255	Tier 3	rec	G	A	A	0.3995	0.4097	0.85	0.77-0.94	0.00180017
rs7420360	2	221048922	Tier 3	add	A	G	G	0.322	0.3026	1.08	1.03-1.14	0.00364866
rs13384787	2	230223369	Tier 3	add	A	C	C	0.1922	0.1749	1.13	1.06-1.2	0.00023447
rs10209615	2	230225228	Tier 3	add	A	G	G	0.1924	0.1749	1.13	1.06-1.21	0.00021044
rs13397985	2	230226508	Tier 3	add	A	C	C	0.2025	0.1857	1.12	1.05-1.19	0.00057037
rs6716753	2	230232414	Tier 3	add	A	G	G	0.2057	0.1902	1.11	1.04-1.18	0.00154903
rs6436922	2	230233325	Tier 3	add	A	G	G	0.2065	0.191	1.1	1.04-1.18	0.00204152
rs1946410	2	230233763	Tier 3	add	G	A	A	0.2054	0.1909	1.1	1.03-1.17	0.00306466
rs10201872	2	230242009	Tier 3	add	G	A	A	0.1915	0.1738	1.13	1.06-1.21	0.0001471
rs10202244	2	230242220	Tier 3	add	C	A	A	0.1916	0.1738	1.13	1.06-1.21	0.00014053
rs6743984	2	230244614	Tier 3	add	A	G	G	0.2046	0.1892	1.11	1.04-1.18	0.00143282
rs28445040	2	230245867	Tier 3	add	G	A	A	0.2016	0.185	1.12	1.05-1.19	0.00056863
rs3813464	2	230246022	Tier 3	dom	G	A	A	0.3248	0.3053	1.12	1.05-1.21	0.00150577
rs4973304	2	230246348	Tier 3	dom	C	A	A	0.3258	0.3055	1.13	1.05-1.21	0.00102315
rs10498245	2	230246707	Tier 3	dom	A	G	G	0.325	0.3054	1.12	1.05-1.21	0.00140115
rs10200874	2	230247057	Tier 3	dom	G	C	C	0.3245	0.3045	1.13	1.05-1.21	0.00106943
rs10177685	2	230247390	Tier 3	dom	A	T	T	0.3239	0.3038	1.13	1.05-1.21	0.00090525
rs13426106	2	230248784	Tier 3	add	G	A	A	0.1988	0.1828	1.11	1.05-1.19	0.00085126
rs9989808	2	230249465	Tier 3	dom	A	G	G	0.3244	0.3046	1.13	1.05-1.21	0.00104139
rs2114588	2	230249738	Tier 3	dom	G	A	A	0.324	0.3044	1.12	1.05-1.21	0.00128402
rs2114590	2	230249878	Tier 3	dom	C	G	G	0.3244	0.3042	1.13	1.05-1.21	0.0008855
rs34855578	2	230250275	Tier 3	add	G	C	C	0.201	0.1838	1.12	1.05-1.2	0.00037954
rs13395371	2	230250481	Tier 3	dom	A	C	C	0.3237	0.3043	1.12	1.04-1.2	0.00164397
rs9989735	2	230250739	Tier 3	add	G	C	C	0.2004	0.1829	1.13	1.06-1.2	0.00026807
rs9989792	2	230250888	Tier 3	dom	A	G	G	0.3243	0.3046	1.12	1.05-1.21	0.0012521
rs9989835	2	230250915	Tier 3	add	A	T	T	0.201	0.184	1.12	1.05-1.19	0.00042169
rs9989746	2	230251075	Tier 3	add	G	A	A	0.1908	0.1727	1.14	1.06-1.21	0.00011734
rs13385151	2	230251261	Tier 3	add	G	A	A	0.2011	0.184	1.12	1.05-1.19	0.00041111
rs28693552	2	230255199	Tier 3	add	G	C	C	0.2012	0.1834	1.13	1.06-1.2	0.0002043
rs13023767	2	230257342	Tier 3	dom	A	C	C	0.2611	0.2433	1.14	1.06-1.22	0.00033204
rs2162480	2	230266172	Tier 3	dom	G	A	A	0.4241	0.4065	1.14	1.05-1.23	0.0008196
rs890581	2	230266672	Tier 3	dom	G	A	A	0.2601	0.2434	1.14	1.06-1.22	0.00037347
rs12694846	2	230283413	Tier 3	add	A	G	G	0.2841	0.263	1.13	1.06-1.19	3.653e-05
rs2303542	2	230286091	Tier 3	dom	G	A	A	0.4434	0.4205	1.16	1.07-1.25	0.00021518
rs6710297	2	230292797	Tier 3	add	A	G	G	0.2829	0.2618	1.13	1.06-1.19	3.445e-05
rs35256947	2	230296311	Tier 3	add	A	G	G	0.2848	0.2631	1.13	1.07-1.19	2.247e-05
rs6707578	2	230309705	Tier 3	dom	G	A	A	0.4179	0.3996	1.13	1.04-1.21	0.00206768
rs933957	2	230313189	Tier 3	add	A	G	G	0.3007	0.2793	1.13	1.07-1.19	1.504e-05
rs13399920	2	230315753	Tier 3	dom	C	A	A	0.4179	0.3994	1.13	1.05-1.21	0.00178968
rs720977	2	230318606	Tier 3	dom	G	A	A	0.4183	0.3992	1.13	1.05-1.22	0.00143203
rs10933330	2	230322452	Tier 3	add	A	G	G	0.3006	0.2782	1.13	1.07-1.2	8.6621e-06
rs6742304	2	230323339	Tier 3	add	G	C	C	0.4583	0.4477	1.08	1.02-1.13	0.00420064
rs1834748	2	230325532	Tier 3	add	G	A	A	0.4586	0.4476	1.08	1.02-1.13	0.00363464
rs2396746	2	230365990	Tier 3	add	A	G	G	0.4595	0.4478	1.08	1.03-1.14	0.00249114
rs2070936	2	231711721	Tier 3	add	A	G	G	0.2449	0.2581	0.91	0.86-0.96	0.0012389
rs33986981	2	240632367	Tier 3	dom	C	A	A	0.2239	0.212	1.12	1.04-1.2	0.00266314
rs711636	3	4448093	Tier 3	dom	A	G	G	0.3969	0.3854	1.12	1.04-1.21	0.00189243
rs711633	3	4449577	Tier 3	dom	A	C	C	0.3971	0.3853	1.13	1.05-1.21	0.00159306
rs987172	3	5884396	Tier 3	add	G	A	A	0.197	0.185	1.1	1.03-1.17	0.0033617
rs2437688	3	11627997	Tier 3	dom	A	C	C	0.0833	0.0925	0.85	0.77-0.93	0.000812924
rs1151988	3	12470013	Tier 3	dom	G	A	A	0.4153	0.4316	0.88	0.81-0.94	0.000518899
rs2450855	3	12560995	Tier 3	add	G	A	A	0.4647	0.45	1.08	1.02-1.13	0.00408965
rs1513757	3	18590897	Tier 3	add	C	A	A	0.1186	0.1057	1.13	1.05-1.23	0.0017634
rs7637312	3	18592001	Tier 3	add	T	A	A	0.1184	0.1055	1.13	1.05-1.23	0.00170018
rs17503281	3	18601155	Tier 3	add	C	A	A	0.1186	0.1058	1.13	1.05-1.23	0.001796
rs13324856	3	18614106	Tier 3	add	A	G	G	0.1219	0.1075	1.14	1.06-1.23	0.00077661
rs6785660	3	18624839	Tier 3	add	A	G	G	0.1222	0.1081	1.14	1.05-1.23	0.00121548
rs949606	3	18628685	Tier 3	add	T	A	A	0.4746	0.4973	0.92	0.88-0.97	0.00188077
rs4130090	3	18630565	Tier 3	add	A	T	T	0.4749	0.4985	0.92	0.87-0.97	0.00095546
rs10212389	3	18632574	Tier 3	add	G	A	A	0.1226	0.1085	1.13	1.05-1.23	0.00143404
rs6802224	3	18634659	Tier 3	add	A	G	G	0.475	0.4982	0.92	0.88-0.97	0.0013435
rs7648957	3	18635376	Tier 3	add	A	G	G	0.2422	0.2254	1.11	1.04-1.17	0.00075904
rs13079342	3	18635956	Tier 3	add	G	A	A	0.475	0.4985	0.92	0.88-0.97	0.00110114
rs6550550	3	18636085	Tier 3	add	A	T	T	0.24	0.2222	1.11	1.05-1.18	0.00030783
rs6763215	3	18637009	Tier 3	add	T	A	A	0.4752	0.4986	0.92	0.88-0.97	0.00119654
rs28405163	3	18637954	Tier 3	add	G	A	A	0.2438	0.2261	1.11	1.05-1.18	0.00037824
rs9852007	3	18638665	Tier 3	add	G	C	C	0.2409	0.2225	1.12	1.05-1.19	0.00019825
rs13065348	3	18639069	Tier 3	add	G	A	A	0.475	0.4986	0.92	0.88-0.97	0.0010575
rs115649680	3	18641571	Tier 3	dom	G	A	A	0.023	0.0173	1.42	1.19-1.69	9.82897e-05
rs10865753	3	18643127	Tier 3	add	G	A	A	0.475	0.4986	0.92	0.88-0.97	0.00104057
rs11916371	3	18643456	Tier 3	add	A	C	C	0.4764	0.5013	0.91	0.87-0.96	0.0004453
rs4380426	3	18644016	Tier 3	add	A	G	G	0.4764	0.5014	0.91	0.87-0.96	0.00042426
rs10865754	3	18644675	Tier 3	add	A	T	T	0.4767	0.5018	0.91	0.87-0.96	0.00040907
rs13059713	3	18645428	Tier 3	add	G	A	A	0.4764	0.5015	0.91	0.87-0.96	0.0004092
rs13064342	3	18645526	Tier 3	add	G	A	A	0.4765	0.5015	0.91	0.87-0.96	0.00044147
rs34661921	3	18647223	Tier 3	add	G	A	A	0.4761	0.5015	0.91	0.87-0.96	0.00034451
rs34887125	3	18647303	Tier 3	add	A	G	G	0.4764	0.5016	0.91	0.87-0.96	0.00038764
rs11921792	3	18648247	Tier 3	add	A	G	G	0.4745	0.4989	0.92	0.87-0.96	0.00066877
rs11128893	3	18650089	Tier 3	add	A	C	C	0.4761	0.5016	0.91	0.87-0.96	0.00032837
rs13084808	3	18650601	Tier 3	add	A	G	G	0.476	0.5015	0.91	0.87-0.96	0.00033239
rs7649824	3	18651134	Tier 3	add	G	A	A	0.476	0.5015	0.91	0.87-0.96	0.00033155
rs7614445	3	18651172	Tier 3	add	G	A	A	0.4746	0.4988	0.92	0.87-0.96	0.0007709
rs11128894	3	18651427	Tier 3	add	G	A	A	0.4759	0.5011	0.91	0.87-0.96	0.00036836
rs13074889	3	18652999	Tier 3	add	A	C	C	0.4746	0.4988	0.92	0.87-0.96	0.00075132
rs9823800	3	18653256	Tier 3	add	G	A	A	0.2404	0.2222	1.12	1.05-1.18	0.00021401
rs116789695	3	18653507	Tier 3	dom	G	A	A	0.0297	0.0235	1.29	1.1-1.5	0.00131788
rs10865756	3	18653645	Tier 3	add	C	A	A	0.4745	0.4985	0.92	0.87-0.97	0.00082913
rs9866757	3	18654369	Tier 3	add	A	G	G	0.1236	0.1098	1.13	1.05-1.22	0.00178274
rs13085637	3	18660271	Tier 3	add	A	T	T	0.4765	0.5001	0.92	0.88-0.97	0.00114672
rs7642099	3	18662954	Tier 3	add	A	T	T	0.1227	0.1087	1.14	1.05-1.23	0.00126339
rs13070384	3	18669718	Tier 3	add	A	G	G	0.2861	0.3068	0.91	0.86-0.96	0.00076345
rs12108075	3	18670258	Tier 3	add	A	G	G	0.286	0.3066	0.91	0.86-0.96	0.00087128
rs12107647	3	18670285	Tier 3	add	G	A	A	0.2847	0.3041	0.92	0.87-0.97	0.00182153
rs13099246	3	18670689	Tier 3	add	A	G	G	0.2857	0.3066	0.91	0.86-0.96	0.00067708
rs13077024	3	18670740	Tier 3	add	G	A	A	0.2858	0.3067	0.91	0.86-0.96	0.00070691
rs13076720	3	18670831	Tier 3	add	A	G	G	0.2859	0.3067	0.91	0.86-0.96	0.00075865
rs13082395	3	18671647	Tier 3	add	A	G	G	0.2859	0.3067	0.91	0.86-0.96	0.00073815
rs11708645	3	18673748	Tier 3	add	A	G	G	0.2847	0.3041	0.92	0.87-0.97	0.00182122
rs11712368	3	18674100	Tier 3	add	A	G	G	0.2847	0.3042	0.92	0.87-0.97	0.0017781
rs11918322	3	18674641	Tier 3	add	A	T	T	0.2847	0.3041	0.92	0.87-0.97	0.00185309
rs11914305	3	18675073	Tier 3	add	G	A	A	0.2847	0.3042	0.92	0.87-0.97	0.00174831
rs4494952	3	18675290	Tier 3	add	G	C	C	0.2847	0.3041	0.92	0.87-0.97	0.00183353
rs4128129	3	18675364	Tier 3	add	A	T	T	0.2849	0.3041	0.92	0.87-0.97	0.00205226
rs4560321	3	18676316	Tier 3	add	G	A	A	0.2843	0.3038	0.92	0.87-0.97	0.00182482
rs11715656	3	18677008	Tier 3	add	A	C	C	0.2864	0.3067	0.91	0.86-0.96	0.00097364
rs11925163	3	18677680	Tier 3	add	A	G	G	0.2847	0.304	0.92	0.87-0.97	0.00186829
rs11713263	3	18678418	Tier 3	add	A	G	G	0.2846	0.3041	0.92	0.87-0.97	0.00172086
rs11709227	3	18678475	Tier 3	add	G	A	A	0.2846	0.3042	0.92	0.87-0.97	0.00160411
rs13073040	3	18678812	Tier 3	add	A	C	C	0.2845	0.3041	0.91	0.87-0.97	0.00155283
rs4575922	3	18678893	Tier 3	add	G	A	A	0.2847	0.3041	0.92	0.87-0.97	0.00175278
rs4411904	3	18679003	Tier 3	add	A	G	G	0.2846	0.3043	0.91	0.87-0.97	0.00153709
rs4413336	3	18679188	Tier 3	add	T	A	A	0.2845	0.3042	0.91	0.87-0.97	0.00153477
rs7611052	3	18680012	Tier 3	add	G	A	A	0.2846	0.3045	0.91	0.86-0.97	0.00139123
rs4640590	3	18681571	Tier 3	add	A	G	G	0.2861	0.307	0.91	0.86-0.96	0.00063429
rs4395422	3	18682439	Tier 3	add	A	G	G	0.286	0.3068	0.91	0.86-0.96	0.00071366
rs13066974	3	18685010	Tier 3	add	A	G	G	0.2861	0.3068	0.91	0.86-0.96	0.0007596
rs13087376	3	18685223	Tier 3	add	G	A	A	0.2845	0.3043	0.91	0.87-0.97	0.00147813
rs13067530	3	18685306	Tier 3	add	A	G	G	0.2847	0.3042	0.92	0.87-0.97	0.00166864
rs12638640	3	18686395	Tier 3	add	A	G	G	0.286	0.3059	0.91	0.86-0.96	0.00118579
rs12636814	3	18686686	Tier 3	add	A	G	G	0.2847	0.3041	0.92	0.87-0.97	0.00179574
rs13099122	3	18687066	Tier 3	add	A	G	G	0.2846	0.3043	0.91	0.87-0.97	0.00157959
rs13079505	3	18687285	Tier 3	add	T	A	A	0.2852	0.3051	0.91	0.86-0.97	0.00133815
rs66715408	3	18694359	Tier 3	add	G	A	A	0.2846	0.3042	0.92	0.87-0.97	0.00165504
rs4133217	3	18694729	Tier 3	add	A	T	T	0.2862	0.3062	0.91	0.86-0.96	0.00119788
rs11128902	3	18695070	Tier 3	add	A	G	G	0.2846	0.3041	0.92	0.87-0.97	0.00170312
rs11128903	3	18695152	Tier 3	add	C	A	A	0.286	0.3067	0.91	0.86-0.96	0.00076267
rs7649278	3	18696525	Tier 3	add	A	T	T	0.2847	0.3041	0.92	0.87-0.97	0.00188289
rs7638551	3	18696668	Tier 3	add	G	A	A	0.2861	0.3069	0.91	0.86-0.96	0.00071565
rs7610722	3	18697169	Tier 3	add	A	T	T	0.2843	0.3042	0.91	0.86-0.97	0.00138862
rs12635064	3	18698827	Tier 3	add	C	A	A	0.2844	0.3034	0.92	0.87-0.97	0.00233202
rs4600838	3	18699701	Tier 3	add	C	G	G	0.2845	0.304	0.92	0.87-0.97	0.00176642
rs7645073	3	18700278	Tier 3	add	A	T	T	0.2846	0.3042	0.92	0.87-0.97	0.00170871
rs6810331	3	18701910	Tier 3	add	A	G	G	0.2858	0.3069	0.91	0.86-0.96	0.00063262
rs6803335	3	18702551	Tier 3	add	G	A	A	0.2847	0.3041	0.92	0.87-0.97	0.00181745
rs4515070	3	18703405	Tier 3	add	G	A	A	0.2846	0.3044	0.91	0.87-0.97	0.00143414
rs13065200	3	18706250	Tier 3	add	G	A	A	0.286	0.3068	0.91	0.86-0.96	0.00076065
rs13072692	3	18708755	Tier 3	add	A	G	G	0.2861	0.3063	0.91	0.86-0.96	0.00099686
rs13094139	3	18709230	Tier 3	add	G	A	A	0.2855	0.3061	0.91	0.86-0.96	0.00081367
rs13098953	3	18709581	Tier 3	add	G	A	A	0.2859	0.3066	0.91	0.86-0.96	0.00077854
rs13099145	3	18709825	Tier 3	add	G	C	C	0.286	0.3068	0.91	0.86-0.96	0.00074165
rs62240927	3	18738656	Tier 3	add	G	A	A	0.0547	0.0482	1.18	1.05-1.32	0.00420989
rs115369765	3	18738832	Tier 3	add	G	A	A	0.0419	0.0346	1.24	1.09-1.41	0.00120918
rs4857943	3	20363763	Tier 3	rec	A	G	G	0.3567	0.3607	0.83	0.74-0.92	0.000646086
rs2132884	3	21123568	Tier 3	add	G	A	A	0.4273	0.4109	1.08	1.02-1.13	0.00439142
rs7635223	3	33163047	Tier 3	dom	G	A	A	0.1332	0.1483	0.88	0.81-0.95	0.00145562
rs11709715	3	33165195	Tier 3	dom	A	G	G	0.1358	0.151	0.87	0.81-0.95	0.0011624
rs17035576	3	36775534	Tier 3	dom	A	G	G	0.1326	0.1506	0.86	0.79-0.93	0.00023186
rs7624701	3	36784660	Tier 3	dom	G	A	A	0.1345	0.1506	0.87	0.8-0.94	0.00075791
rs1507870	3	36789410	Tier 3	dom	G	A	A	0.1319	0.1484	0.87	0.8-0.94	0.00071907
rs4682903	3	43756690	Tier 3	add	A	G	G	0.1166	0.1053	1.13	1.04-1.22	0.00336004
rs6796191	3	44125897	Tier 3	add	A	G	G	0.1149	0.0962	1.21	1.12-1.31	2.8042e-06
rs7626631	3	44155766	Tier 3	add	G	A	A	0.138	0.1204	1.16	1.08-1.25	5.82e-05
rs6769288	3	44629738	Tier 3	dom	G	A	A	0.3181	0.3056	1.11	1.03-1.19	0.00394185
rs2118749	3	45530765	Tier 3	add	G	A	A	0.2949	0.2746	1.09	1.03-1.15	0.00292762
rs17765088	3	45902103	Tier 3	add	G	C	C	0.0999	0.1192	0.83	0.77-0.9	1.234e-05
rs1471962	3	45907695	Tier 3	add	C	G	G	0.1537	0.1732	0.88	0.82-0.94	0.00032262
rs71325099	3	45971202	Tier 3	add	C	A	A	0.142	0.161	0.87	0.81-0.94	0.00022949
rs3851347	3	46012286	Tier 3	add	A	G	G	0.3482	0.3206	1.1	1.05-1.16	0.00029888
rs6764042	3	46017647	Tier 3	add	A	C	C	0.3399	0.3139	1.09	1.04-1.15	0.00091665
rs7623460	3	46027272	Tier 3	add	A	C	C	0.339	0.3124	1.1	1.04-1.16	0.00048058
rs13060901	3	46030514	Tier 3	add	G	A	A	0.3411	0.315	1.1	1.04-1.16	0.00077782
rs4411920	3	46036033	Tier 3	add	A	G	G	0.3415	0.3143	1.1	1.04-1.16	0.00044111
rs114289482	3	46044653	Tier 3	add	G	A	A	0.0597	0.0504	1.21	1.09-1.35	0.00054038
rs7646264	3	46044732	Tier 3	add	A	G	G	0.341	0.314	1.1	1.04-1.16	0.00057706
rs4683167	3	46050796	Tier 3	add	T	A	A	0.3674	0.3409	1.1	1.04-1.15	0.00057236
rs4683168	3	46050855	Tier 3	dom	G	A	A	0.3634	0.3384	1.13	1.05-1.22	0.00073253
rs2201984	3	46052624	Tier 3	dom	A	G	G	0.3659	0.3401	1.14	1.06-1.22	0.0005736
rs35657218	3	46052970	Tier 3	add	A	G	G	0.3258	0.2996	1.1	1.04-1.16	0.00067916
rs9824886	3	46066755	Tier 3	dom	G	A	A	0.3691	0.343	1.13	1.05-1.22	0.00067741
rs1604069	3	46070693	Tier 3	dom	G	A	A	0.3683	0.3411	1.15	1.07-1.23	0.00023928
rs13434336	3	46078299	Tier 3	add	A	G	G	0.3303	0.3025	1.1	1.05-1.16	0.00034706
rs1491959	3	46078908	Tier 3	dom	G	A	A	0.37	0.3424	1.14	1.06-1.23	0.00030068
rs114738043	3	46080605	Tier 3	dom	A	G	G	0.0169	0.012	1.43	1.17-1.76	0.0006265
rs9990063	3	46082347	Tier 3	add	A	C	C	0.3266	0.3002	1.1	1.04-1.16	0.00057327
rs6800484	3	46089651	Tier 3	dom	A	G	G	0.37	0.3424	1.14	1.06-1.23	0.00032055
rs4682806	3	46090789	Tier 3	dom	G	A	A	0.3695	0.3423	1.14	1.06-1.23	0.00033961
rs6795629	3	46107670	Tier 3	dom	A	G	G	0.3687	0.3418	1.14	1.06-1.23	0.00032338
rs4682809	3	46108559	Tier 3	dom	A	G	G	0.3695	0.3419	1.15	1.07-1.23	0.00022607
rs1546077	3	46108908	Tier 3	dom	A	G	G	0.3705	0.3432	1.14	1.06-1.23	0.00032438
rs1500004	3	46109445	Tier 3	add	G	A	A	0.082	0.1009	0.81	0.74-0.88	3.7143e-06
rs6784214	3	46109877	Tier 3	dom	A	G	G	0.3704	0.3429	1.14	1.06-1.23	0.00027775
rs4682810	3	46111009	Tier 3	dom	G	A	A	0.3703	0.3427	1.14	1.06-1.23	0.00028939
rs6809381	3	46114513	Tier 3	dom	G	A	A	0.3706	0.3429	1.14	1.06-1.23	0.00025936
rs7610518	3	46120139	Tier 3	add	G	A	A	0.3294	0.302	1.1	1.04-1.16	0.00038898
rs6441944	3	46120341	Tier 3	dom	G	A	A	0.3702	0.3431	1.14	1.06-1.23	0.00036159
rs12485978	3	46124317	Tier 3	add	G	A	A	0.3292	0.3019	1.1	1.04-1.16	0.00040211
rs6776028	3	46127202	Tier 3	dom	A	C	C	0.3719	0.3452	1.14	1.06-1.22	0.00056811
rs4318588	3	46128557	Tier 3	dom	A	G	G	0.3709	0.3432	1.15	1.07-1.23	0.00023316
rs116587847	3	46138092	Tier 3	dom	G	A	A	0.0161	0.0105	1.56	1.26-1.94	3.778e-05
rs116260412	3	46183038	Tier 3	dom	G	A	A	0.0165	0.0109	1.56	1.26-1.92	3.843e-05
rs116744332	3	46183489	Tier 3	dom	A	G	G	0.0163	0.0109	1.54	1.24-1.9	6.601e-05
rs34059564	3	46184673	Tier 3	dom	A	G	G	0.0947	0.0825	1.15	1.04-1.26	0.00403708
rs34611049	3	46199334	Tier 3	dom	T	A	A	0.0954	0.0828	1.15	1.05-1.26	0.00364597
rs3136672	3	46201294	Tier 3	dom	A	G	G	0.0955	0.0828	1.15	1.05-1.26	0.00368993
rs3176953	3	46202227	Tier 3	add	T	A	A	0.1304	0.1541	0.83	0.78-0.9	1.3931e-06
rs34376347	3	46212488	Tier 3	dom	A	C	C	0.0969	0.0833	1.16	1.06-1.27	0.00192615
rs57115330	3	46213771	Tier 3	dom	A	G	G	0.0958	0.0829	1.15	1.05-1.27	0.00297544
rs34498313	3	46214305	Tier 3	dom	C	G	G	0.096	0.0829	1.15	1.05-1.27	0.00261771
rs11926063	3	46222226	Tier 3	dom	A	G	G	0.0879	0.0743	1.18	1.07-1.3	0.0009668
rs35431271	3	46223821	Tier 3	dom	C	G	G	0.0888	0.0745	1.19	1.08-1.31	0.00053631
rs36000011	3	46224044	Tier 3	dom	C	A	A	0.0883	0.0745	1.18	1.07-1.3	0.00071892
rs2373156	3	46224888	Tier 3	dom	T	A	A	0.0876	0.074	1.18	1.07-1.3	0.00097071
rs11919943	3	46225235	Tier 3	dom	A	G	G	0.0882	0.0744	1.18	1.07-1.3	0.00065645
rs7628489	3	46226384	Tier 3	dom	G	A	A	0.0875	0.0742	1.17	1.06-1.29	0.00135115
rs7651539	3	46226588	Tier 3	dom	G	A	A	0.0879	0.0745	1.17	1.06-1.29	0.00138563
rs6775046	3	46227281	Tier 3	dom	A	T	T	0.0885	0.0742	1.19	1.08-1.31	0.00048116
rs7624155	3	46227645	Tier 3	dom	A	G	G	0.088	0.0745	1.18	1.07-1.3	0.00086343
rs35678191	3	46229908	Tier 3	dom	A	G	G	0.0876	0.0742	1.18	1.07-1.3	0.00097428
rs71327044	3	46229963	Tier 3	dom	G	C	C	0.0871	0.0741	1.17	1.06-1.29	0.00152398
rs1542756	3	46230671	Tier 3	add	C	A	A	0.0832	0.0708	1.15	1.05-1.26	0.00294261
rs1979672	3	46232618	Tier 3	dom	A	G	G	0.2203	0.2076	1.11	1.04-1.2	0.00369458
rs35035328	3	46234587	Tier 3	dom	A	G	G	0.0776	0.0669	1.16	1.05-1.29	0.00336538
rs73833032	3	46234999	Tier 3	add	A	G	G	0.1279	0.1502	0.84	0.78-0.91	6.0386e-06
rs73833033	3	46235511	Tier 3	add	A	C	C	0.128	0.1499	0.84	0.78-0.91	7.4738e-06
rs74433128	3	46238442	Tier 3	add	A	C	C	0.1249	0.1481	0.84	0.78-0.9	2.2332e-06
rs41418050	3	46238755	Tier 3	dom	C	A	A	0.2323	0.2183	1.13	1.06-1.22	0.00059333
rs76733709	3	46239970	Tier 3	add	G	A	A	0.1244	0.1473	0.84	0.78-0.9	2.8421e-06
rs71327045	3	46240087	Tier 3	dom	G	A	A	0.2318	0.2181	1.13	1.05-1.22	0.00070681
rs13096142	3	46240253	Tier 3	dom	G	A	A	0.3087	0.2844	1.17	1.09-1.26	1.13e-05
rs13073976	3	46245172	Tier 3	dom	A	G	G	0.0765	0.0661	1.17	1.05-1.29	0.00309436
rs60020651	3	46246160	Tier 3	add	A	C	C	0.1278	0.1497	0.85	0.78-0.91	8.1944e-06
rs9832730	3	46256220	Tier 3	dom	T	A	A	0.0765	0.0664	1.16	1.05-1.29	0.00381128
rs9838191	3	46257410	Tier 3	dom	A	G	G	0.0764	0.0663	1.16	1.05-1.29	0.00404438
rs75994669	3	46259372	Tier 3	add	A	C	C	0.1255	0.1492	0.83	0.77-0.9	1.4536e-06
rs79539493	3	46261447	Tier 3	add	G	A	A	0.1254	0.149	0.83	0.77-0.9	1.5221e-06
rs3091310	3	46262206	Tier 3	dom	C	G	G	0.0759	0.066	1.16	1.05-1.29	0.00382979
rs17283712	3	46262573	Tier 3	dom	A	C	C	0.0763	0.066	1.17	1.06-1.29	0.00266022
rs41276529	3	46263186	Tier 3	dom	A	C	C	0.231	0.2176	1.13	1.06-1.22	0.00062699
rs7631853	3	46264983	Tier 3	dom	A	G	G	0.0781	0.0676	1.17	1.05-1.29	0.00281615
rs4987053	3	46265209	Tier 3	dom	A	G	G	0.0783	0.0674	1.17	1.06-1.3	0.00200451
rs6788849	3	46269109	Tier 3	dom	A	G	G	0.2327	0.2196	1.13	1.05-1.21	0.00098304
rs71327047	3	46269349	Tier 3	dom	A	G	G	0.075	0.0656	1.16	1.05-1.29	0.00401892
rs36078103	3	46270291	Tier 3	dom	G	A	A	0.076	0.0659	1.16	1.05-1.29	0.00342474
rs6793370	3	46271356	Tier 3	dom	A	G	G	0.0778	0.0675	1.16	1.05-1.29	0.0031196
rs9810242	3	46271843	Tier 3	dom	A	G	G	0.0778	0.0675	1.17	1.05-1.29	0.00302856
rs71615444	3	46272201	Tier 3	dom	A	G	G	0.3089	0.2851	1.17	1.09-1.26	1.737e-05
rs7371987	3	46277017	Tier 3	dom	G	A	A	0.2308	0.2177	1.13	1.05-1.22	0.00074709
rs6441950	3	46277485	Tier 3	dom	G	A	A	0.2308	0.2177	1.13	1.05-1.22	0.00080028
rs78372062	3	46282188	Tier 3	add	G	A	A	0.1253	0.149	0.83	0.77-0.9	1.332e-06
rs9839623	3	46282368	Tier 3	dom	G	A	A	0.2309	0.2178	1.13	1.05-1.22	0.0007927
rs9822254	3	46282448	Tier 3	add	C	A	A	0.1657	0.1532	1.12	1.05-1.2	0.00123781
rs9877860	3	46282580	Tier 3	dom	A	G	G	0.231	0.2178	1.13	1.05-1.22	0.00067689
rs6441951	3	46283646	Tier 3	add	A	G	G	0.1657	0.153	1.12	1.05-1.2	0.00099317
rs6810232	3	46285113	Tier 3	dom	A	G	G	0.2309	0.2176	1.13	1.06-1.22	0.0006227
rs13065351	3	46286021	Tier 3	dom	A	C	C	0.0758	0.0659	1.16	1.05-1.29	0.00370232
rs35218998	3	46287224	Tier 3	dom	A	G	G	0.076	0.0659	1.16	1.05-1.29	0.00348233
rs4683198	3	46287787	Tier 3	dom	A	G	G	0.3089	0.2848	1.17	1.09-1.26	1.165e-05
rs13093063	3	46287877	Tier 3	dom	G	A	A	0.0759	0.0659	1.16	1.05-1.29	0.00386932
rs4683199	3	46287886	Tier 3	dom	G	C	C	0.2329	0.2187	1.14	1.06-1.22	0.00050122
rs13077302	3	46287984	Tier 3	dom	A	G	G	0.0758	0.0658	1.16	1.05-1.29	0.00396416
rs4682812	3	46288153	Tier 3	dom	G	A	A	0.2309	0.2176	1.13	1.05-1.22	0.00071295
rs13078564	3	46288714	Tier 3	dom	A	G	G	0.076	0.066	1.16	1.05-1.29	0.00374746
rs17284138	3	46290361	Tier 3	dom	A	C	C	0.0759	0.0658	1.17	1.05-1.29	0.0032563
rs9840204	3	46296328	Tier 3	dom	T	A	A	0.2297	0.2167	1.13	1.05-1.22	0.00065822
rs80054040	3	46298794	Tier 3	add	C	A	A	0.1254	0.1486	0.84	0.78-0.9	2.9218e-06
rs6441958	3	46299844	Tier 3	dom	A	C	C	0.2357	0.2218	1.14	1.06-1.22	0.00049389
rs6441959	3	46300938	Tier 3	dom	G	A	A	0.2364	0.2221	1.14	1.06-1.22	0.00053517
rs9852052	3	46302043	Tier 3	dom	A	G	G	0.3286	0.3019	1.19	1.1-1.27	3.3371e-06
rs6783993	3	46302202	Tier 3	dom	G	C	C	0.249	0.2348	1.13	1.05-1.21	0.00082706
rs4683211	3	46303922	Tier 3	dom	G	A	A	0.2506	0.2349	1.14	1.06-1.23	0.00023924
rs7635588	3	46303996	Tier 3	dom	A	G	G	0.2481	0.2346	1.13	1.05-1.21	0.00099981
rs11711054	3	46304120	Tier 3	dom	A	G	G	0.3258	0.3011	1.17	1.08-1.25	2.699e-05
rs11923720	3	46304251	Tier 3	dom	G	A	A	0.3117	0.2873	1.17	1.09-1.26	1.487e-05
rs7372094	3	46304780	Tier 3	dom	A	G	G	0.325	0.3008	1.16	1.08-1.25	2.766e-05
rs6794300	3	46305149	Tier 3	dom	C	G	G	0.3258	0.3016	1.16	1.08-1.25	3e-05
rs9813756	3	46307861	Tier 3	add	G	A	A	0.3261	0.3011	1.13	1.07-1.19	1.994e-05
rs9856098	3	46308414	Tier 3	dom	A	G	G	0.325	0.3006	1.17	1.09-1.25	2.626e-05
rs71327048	3	46308565	Tier 3	dom	A	C	C	0.0758	0.0658	1.16	1.05-1.29	0.00376612
rs11130089	3	46308867	Tier 3	dom	C	A	A	0.3247	0.3	1.17	1.09-1.26	1.892e-05
rs10865940	3	46308876	Tier 3	dom	A	G	G	0.3249	0.3006	1.17	1.08-1.25	2.69e-05
rs12494200	3	46309047	Tier 3	dom	G	A	A	0.1122	0.0995	1.15	1.06-1.26	0.00133894
rs6441960	3	46310383	Tier 3	dom	A	G	G	0.2494	0.2349	1.14	1.06-1.22	0.00050751
rs6441961	3	46310893	Tier 3	dom	G	A	A	0.325	0.3006	1.16	1.08-1.25	2.89e-05
rs6441962	3	46311268	Tier 3	add	C	G	G	0.3253	0.3007	1.12	1.06-1.19	2.604e-05
rs6771900	3	46311537	Tier 3	dom	C	G	G	0.3252	0.3002	1.17	1.09-1.26	1.637e-05
rs4683215	3	46311983	Tier 3	dom	A	G	G	0.2487	0.2347	1.13	1.06-1.22	0.00059658
rs6775208	3	46312379	Tier 3	dom	G	C	C	0.3255	0.3007	1.17	1.09-1.25	2.353e-05
rs6441963	3	46313348	Tier 3	dom	G	A	A	0.3647	0.3459	1.14	1.06-1.22	0.0005346
rs6441964	3	46313481	Tier 3	add	A	G	G	0.3254	0.3009	1.12	1.06-1.19	2.962e-05
rs62244813	3	46313656	Tier 3	dom	C	A	A	0.2494	0.2349	1.14	1.06-1.22	0.00052468
rs34351442	3	46314001	Tier 3	dom	G	A	A	0.0757	0.0658	1.16	1.05-1.29	0.0041502
rs35577626	3	46314150	Tier 3	dom	A	T	T	0.0757	0.0656	1.17	1.05-1.29	0.00327751
rs34988015	3	46314557	Tier 3	dom	A	G	G	0.0757	0.0657	1.16	1.05-1.29	0.00379273
rs6788723	3	46316069	Tier 3	dom	G	C	C	0.3251	0.3005	1.17	1.09-1.25	2.313e-05
rs34578126	3	46318447	Tier 3	dom	G	C	C	0.0758	0.0658	1.16	1.05-1.29	0.00363306
rs36030342	3	46318564	Tier 3	dom	C	G	G	0.325	0.3007	1.16	1.08-1.25	2.996e-05
rs34148191	3	46319702	Tier 3	dom	G	A	A	0.3251	0.3006	1.17	1.09-1.25	2.636e-05
rs34193387	3	46320841	Tier 3	dom	A	G	G	0.3251	0.3006	1.17	1.09-1.25	2.625e-05
rs34505903	3	46321695	Tier 3	dom	A	C	C	0.3253	0.3006	1.17	1.09-1.25	2.487e-05
rs7626249	3	46322419	Tier 3	dom	T	A	A	0.325	0.3004	1.17	1.09-1.25	2.609e-05
rs35971655	3	46322910	Tier 3	dom	A	T	T	0.3265	0.3016	1.17	1.09-1.26	1.632e-05
rs35675823	3	46323117	Tier 3	dom	C	G	G	0.3265	0.3025	1.16	1.08-1.25	3.443e-05
rs963045	3	46323185	Tier 3	dom	A	C	C	0.3254	0.3006	1.17	1.09-1.25	2.234e-05
rs2157057	3	46324778	Tier 3	dom	G	A	A	0.3245	0.3007	1.16	1.08-1.25	4.278e-05
rs2157058	3	46324833	Tier 3	dom	A	G	G	0.2495	0.2349	1.14	1.06-1.22	0.00049751
rs2187669	3	46325402	Tier 3	dom	G	C	C	0.2494	0.2347	1.14	1.06-1.22	0.00042753
rs2187670	3	46325463	Tier 3	dom	G	A	A	0.2484	0.234	1.14	1.06-1.22	0.00038314
rs62244840	3	46325519	Tier 3	dom	C	A	A	0.3251	0.3006	1.16	1.08-1.25	2.804e-05
rs35053103	3	46326427	Tier 3	dom	A	G	G	0.325	0.3007	1.16	1.08-1.25	2.901e-05
rs62244846	3	46328624	Tier 3	dom	A	G	G	0.3252	0.3007	1.17	1.09-1.25	2.166e-05
rs71615445	3	46335514	Tier 3	dom	G	A	A	0.076	0.0658	1.16	1.05-1.29	0.00389372
rs2213288	3	46336122	Tier 3	dom	G	A	A	0.2553	0.2386	1.15	1.07-1.24	0.00012621
rs2097282	3	46336534	Tier 3	add	A	G	G	0.3333	0.3051	1.14	1.08-1.2	1.7241e-06
rs6441970	3	46342678	Tier 3	dom	G	A	A	0.2561	0.2387	1.15	1.07-1.24	8.288e-05
rs17765264	3	46343056	Tier 3	dom	A	T	T	0.0759	0.0657	1.16	1.05-1.29	0.00382151
rs17765307	3	46343670	Tier 3	dom	C	A	A	0.076	0.0657	1.16	1.05-1.29	0.00355801
rs62242985	3	46344147	Tier 3	dom	A	G	G	0.4116	0.3827	1.18	1.09-1.27	1.555e-05
rs6785981	3	46345801	Tier 3	add	A	C	C	0.3339	0.3059	1.14	1.08-1.2	2.7151e-06
rs6441971	3	46349580	Tier 3	dom	A	G	G	0.2555	0.2386	1.15	1.07-1.24	0.00010565
rs6441972	3	46349899	Tier 3	add	G	A	A	0.3335	0.3053	1.14	1.08-1.2	1.8523e-06
rs35943069	3	46350157	Tier 3	dom	A	C	C	0.0757	0.0657	1.16	1.05-1.29	0.0042141
rs1894387	3	46350598	Tier 3	dom	C	A	A	0.0758	0.0657	1.16	1.05-1.29	0.00382151
rs34473395	3	46351485	Tier 3	dom	G	A	A	0.0761	0.0657	1.17	1.05-1.29	0.00331214
rs3918354	3	46351972	Tier 3	dom	A	G	G	0.0758	0.0657	1.16	1.05-1.29	0.00387602
rs3918358	3	46352928	Tier 3	add	A	C	C	0.3332	0.3052	1.14	1.08-1.2	2.0575e-06
rs3749461	3	46353822	Tier 3	dom	A	G	G	0.0758	0.0657	1.16	1.05-1.29	0.00379388
rs3092964	3	46354094	Tier 3	dom	A	G	G	0.2555	0.2385	1.15	1.07-1.24	0.00010183
rs3918361	3	46354295	Tier 3	dom	G	A	A	0.2538	0.2397	1.13	1.05-1.22	0.00075201
rs3762823	3	46355125	Tier 3	dom	G	A	A	0.2556	0.2385	1.15	1.07-1.24	9.362e-05
rs3092962	3	46355548	Tier 3	dom	G	A	A	0.2554	0.2385	1.15	1.07-1.24	0.00010082
rs3092961	3	46355949	Tier 3	add	A	G	G	0.4188	0.3875	1.12	1.07-1.18	7.7508e-06
rs1799865	3	46358307	Tier 3	add	A	G	G	0.3321	0.3045	1.14	1.08-1.2	3.5901e-06
rs3138042	3	46359541	Tier 3	add	A	G	G	0.3327	0.305	1.14	1.08-1.2	2.7084e-06
rs743660	3	46360527	Tier 3	dom	G	A	A	0.2549	0.2385	1.15	1.07-1.23	0.00016508
rs34041956	3	46361243	Tier 3	dom	G	A	A	0.0758	0.0657	1.16	1.05-1.29	0.00364719
rs1034382	3	46361910	Tier 3	dom	T	A	A	0.2568	0.2393	1.16	1.08-1.24	7.246e-05
rs3092959	3	46361977	Tier 3	dom	G	A	A	0.0758	0.0657	1.16	1.05-1.29	0.00363745
rs3092958	3	46362190	Tier 3	dom	G	A	A	0.0758	0.0656	1.16	1.05-1.29	0.00370478
rs2373226	3	46362672	Tier 3	dom	C	A	A	0.2568	0.2393	1.16	1.08-1.24	7.629e-05
rs2856762	3	46371843	Tier 3	add	G	A	A	0.0957	0.0845	1.15	1.05-1.25	0.0018489
rs17765882	3	46374725	Tier 3	add	G	A	A	0.0955	0.0844	1.15	1.05-1.25	0.00199388
rs11575821	3	46380864	Tier 3	add	G	A	A	0.1342	0.1569	0.85	0.79-0.91	5.0453e-06
rs7652037	3	46381572	Tier 3	add	A	C	C	0.1342	0.157	0.84	0.79-0.91	4.706e-06
rs34455547	3	46383119	Tier 3	add	C	G	G	0.0958	0.0852	1.14	1.04-1.24	0.00309531
rs34291293	3	46384156	Tier 3	add	G	A	A	0.1343	0.1569	0.85	0.79-0.91	5.5909e-06
rs6787972	3	46386344	Tier 3	add	G	A	A	0.1305	0.1543	0.84	0.78-0.9	1.8284e-06
rs6441975	3	46386699	Tier 3	add	C	A	A	0.3336	0.316	1.09	1.04-1.15	0.00111514
rs1001007	3	46387167	Tier 3	add	G	A	A	0.4191	0.3969	1.09	1.04-1.15	0.00061366
rs113255842	3	46393670	Tier 3	add	G	A	A	0.1342	0.1569	0.84	0.79-0.91	4.7287e-06
rs35479331	3	46393801	Tier 3	add	G	C	C	0.0983	0.0865	1.15	1.05-1.25	0.0015881
rs17782551	3	46395909	Tier 3	add	T	A	A	0.0956	0.0852	1.13	1.04-1.24	0.00426065
rs4683222	3	46397734	Tier 3	add	A	T	T	0.4237	0.4	1.1	1.04-1.15	0.000392537
rs2097285	3	46399685	Tier 3	add	A	C	C	0.0969	0.0856	1.14	1.05-1.25	0.00229227
rs6798291	3	46402440	Tier 3	add	A	G	G	0.1303	0.1535	0.84	0.78-0.91	5.3025e-06
rs916093	3	46403303	Tier 3	add	A	G	G	0.1318	0.1543	0.85	0.79-0.91	1.044e-05
rs916094	3	46403344	Tier 3	dom	A	C	C	0.1324	0.1544	0.83	0.77-0.91	1.502e-05
rs112903945	3	46403852	Tier 3	add	A	C	C	0.1301	0.1536	0.84	0.78-0.91	4.2775e-06
rs11574428	3	46405230	Tier 3	add	A	T	T	0.13	0.1535	0.84	0.78-0.91	4.4061e-06
rs11574429	3	46405319	Tier 3	add	A	G	G	0.1302	0.1536	0.84	0.78-0.91	5.1989e-06
rs6441977	3	46408581	Tier 3	add	G	A	A	0.1299	0.1535	0.84	0.78-0.9	3.4953e-06
rs1140865	3	46409393	Tier 3	add	T	A	A	0.1304	0.1539	0.84	0.78-0.91	3.7742e-06
rs2157061	3	46410011	Tier 3	add	G	A	A	0.1305	0.1538	0.84	0.78-0.91	4.7774e-06
rs1015164	3	46410189	Tier 3	add	G	A	A	0.3336	0.313	1.11	1.05-1.17	0.000171
rs6762266	3	46411372	Tier 3	add	A	G	G	0.1302	0.1537	0.84	0.78-0.91	4.1827e-06
rs113774564	3	46413191	Tier 3	add	G	A	A	0.1305	0.1539	0.84	0.78-0.91	4.0105e-06
rs35568430	3	46414050	Tier 3	add	G	A	A	0.0958	0.0853	1.14	1.04-1.24	0.0037194
rs111514151	3	46414263	Tier 3	add	A	G	G	0.1311	0.1543	0.84	0.79-0.91	6.9933e-06
rs35937775	3	46415781	Tier 3	dom	A	G	G	0.3337	0.3155	1.13	1.06-1.22	0.00060693
rs113942981	3	46415838	Tier 3	add	G	A	A	0.1305	0.1539	0.84	0.78-0.91	4.0639e-06
rs6791599	3	46417451	Tier 3	add	G	A	A	0.1305	0.1539	0.84	0.78-0.91	3.9776e-06
rs111959715	3	46417559	Tier 3	add	A	C	C	0.1305	0.1539	0.84	0.78-0.91	4.1514e-06
rs6791789	3	46417630	Tier 3	add	G	A	A	0.1301	0.1537	0.84	0.78-0.91	3.8455e-06
rs113365357	3	46417800	Tier 3	add	G	A	A	0.1283	0.1521	0.84	0.78-0.9	2.6265e-06
rs7613132	3	46418672	Tier 3	dom	A	G	G	0.1523	0.1313	1.18	1.09-1.28	5.607e-05
rs2097276	3	46419303	Tier 3	add	C	A	A	0.1524	0.1314	1.16	1.08-1.24	6.511e-05
rs35832211	3	46419382	Tier 3	add	G	A	A	0.1495	0.1282	1.16	1.08-1.25	3.88e-05
rs112712359	3	46420292	Tier 3	add	G	A	A	0.1293	0.1533	0.84	0.78-0.9	2.6733e-06
rs111576376	3	46420426	Tier 3	dom	A	T	T	0.1514	0.1307	1.18	1.09-1.28	6.378e-05
rs34783306	3	46420532	Tier 3	dom	A	G	G	0.1494	0.1276	1.2	1.11-1.3	9.2219e-06
rs7610554	3	46421168	Tier 3	dom	C	G	G	0.1465	0.128	1.16	1.07-1.26	0.0003356
rs7624805	3	46421933	Tier 3	dom	A	G	G	0.1518	0.1311	1.18	1.09-1.28	6.442e-05
rs2097280	3	46429523	Tier 3	dom	A	G	G	0.3618	0.34	1.12	1.04-1.2	0.00261387
rs34265215	3	46433411	Tier 3	add	C	A	A	0.0951	0.0837	1.15	1.05-1.25	0.00160782
rs75820382	3	46433631	Tier 3	add	C	A	A	0.1322	0.1549	0.84	0.78-0.91	4.0736e-06
rs36030692	3	46433832	Tier 3	add	G	A	A	0.0951	0.0839	1.15	1.05-1.25	0.00197161
rs35172160	3	46434357	Tier 3	dom	T	A	A	0.3584	0.3359	1.12	1.04-1.2	0.0019363
rs36020695	3	46435219	Tier 3	add	A	G	G	0.0954	0.0842	1.15	1.05-1.25	0.00199125
rs56063910	3	46436335	Tier 3	add	G	A	A	0.1323	0.1548	0.84	0.78-0.91	4.6643e-06
rs75094754	3	46436339	Tier 3	add	G	A	A	0.1321	0.1548	0.84	0.78-0.91	4.2659e-06
rs3213479	3	46438177	Tier 3	dom	A	G	G	0.3614	0.3394	1.12	1.04-1.21	0.00163732
rs111960587	3	46440558	Tier 3	add	G	C	C	0.1313	0.1533	0.85	0.79-0.91	9.5193e-06
rs17285324	3	46441489	Tier 3	add	A	T	T	0.1438	0.1678	0.85	0.79-0.91	8.533e-06
rs71327065	3	46442139	Tier 3	dom	A	T	T	0.082	0.0718	1.18	1.07-1.3	0.00095946
rs6441991	3	46442792	Tier 3	dom	T	A	A	0.0828	0.072	1.19	1.08-1.31	0.00057426
rs113890833	3	46443082	Tier 3	add	G	A	A	0.1359	0.1564	0.86	0.8-0.93	7.713e-05
rs143846141	3	46444738	Tier 3	add	G	A	A	0.1361	0.1565	0.86	0.8-0.93	7.828e-05
rs4547741	3	46458968	Tier 3	dom	G	A	A	0.0825	0.0719	1.19	1.08-1.31	0.00065495
rs13070740	3	46461724	Tier 3	dom	G	A	A	0.0819	0.0717	1.19	1.08-1.31	0.00058801
rs34904359	3	46462416	Tier 3	dom	A	C	C	0.0824	0.0719	1.18	1.07-1.31	0.00076584
rs34445409	3	46463236	Tier 3	dom	A	G	G	0.0826	0.072	1.19	1.07-1.31	0.00068854
rs36114837	3	46463825	Tier 3	dom	C	G	G	0.0823	0.0723	1.18	1.07-1.3	0.00094065
rs68095529	3	46473428	Tier 3	dom	T	A	A	0.0928	0.082	1.17	1.07-1.29	0.00093912
rs67228693	3	46475503	Tier 3	dom	G	C	C	0.0928	0.0817	1.18	1.07-1.29	0.00069982
rs34306326	3	46479824	Tier 3	dom	G	A	A	0.167	0.1537	1.13	1.04-1.22	0.00284663
rs13069424	3	46484018	Tier 3	dom	G	C	C	0.0929	0.082	1.17	1.07-1.29	0.00079278
rs73067779	3	46484897	Tier 3	dom	G	A	A	0.0907	0.081	1.15	1.05-1.27	0.00308273
rs3934895	3	46485651	Tier 3	dom	G	A	A	0.0922	0.0819	1.17	1.06-1.28	0.00141838
rs67091203	3	46486624	Tier 3	dom	G	A	A	0.0925	0.0819	1.17	1.06-1.28	0.00119143
rs67962987	3	46486850	Tier 3	dom	G	A	A	0.0924	0.082	1.17	1.06-1.28	0.00131528
rs34668230	3	46488968	Tier 3	dom	A	G	G	0.0925	0.082	1.17	1.06-1.28	0.00115226
rs67647205	3	46490722	Tier 3	dom	A	T	T	0.0925	0.082	1.17	1.06-1.28	0.00124893
rs35760835	3	46491251	Tier 3	dom	G	A	A	0.0926	0.0819	1.17	1.06-1.28	0.00112218
rs7624932	3	46501782	Tier 3	dom	C	G	G	0.0921	0.0823	1.16	1.05-1.27	0.00259742
rs13062049	3	46502641	Tier 3	dom	C	A	A	0.0924	0.0823	1.16	1.05-1.27	0.00220233
rs6792420	3	46505450	Tier 3	dom	G	A	A	0.0923	0.0823	1.16	1.05-1.27	0.00212956
rs55689943	3	46506815	Tier 3	dom	A	G	G	0.0923	0.0823	1.16	1.06-1.27	0.00201313
rs73069915	3	46508972	Tier 3	dom	A	G	G	0.0924	0.0821	1.16	1.06-1.28	0.0014522
rs56106816	3	46509353	Tier 3	dom	G	A	A	0.0917	0.0818	1.16	1.06-1.27	0.0020964
rs17078930	3	46510923	Tier 3	dom	A	G	G	0.0886	0.0782	1.17	1.07-1.29	0.00107594
rs6770016	3	46511844	Tier 3	dom	G	A	A	0.0887	0.0781	1.18	1.07-1.29	0.00087999
rs67305272	3	46516322	Tier 3	dom	A	G	G	0.0887	0.0783	1.17	1.07-1.29	0.00106242
rs34924380	3	46516664	Tier 3	rec	C	G	G	0.1373	0.1373	0.64	0.48-0.87	0.00421846
rs13099992	3	46519254	Tier 3	dom	G	C	C	0.0884	0.0781	1.17	1.06-1.29	0.0012013
rs35056755	3	46524752	Tier 3	dom	A	G	G	0.0889	0.0784	1.17	1.07-1.29	0.00109419
rs11713015	3	46531828	Tier 3	add	G	A	A	0.3608	0.3413	1.08	1.03-1.14	0.00378834
rs9849400	3	46532766	Tier 3	add	G	A	A	0.3608	0.3412	1.08	1.03-1.14	0.00370755
rs1402152	3	46532928	Tier 3	add	A	G	G	0.3608	0.3413	1.08	1.03-1.14	0.00363724
rs939421	3	46534591	Tier 3	add	A	G	G	0.2643	0.2814	0.91	0.86-0.97	0.0017212
rs34667937	3	46534861	Tier 3	add	A	C	C	0.368	0.3477	1.08	1.03-1.14	0.00286175
rs13083022	3	46535426	Tier 3	dom	A	G	G	0.0883	0.0782	1.17	1.06-1.29	0.00141104
rs1520493	3	46538732	Tier 3	add	A	G	G	0.2645	0.2818	0.91	0.86-0.97	0.00153668
rs35082490	3	46539340	Tier 3	dom	T	A	A	0.0882	0.0783	1.17	1.06-1.28	0.00165504
rs73069952	3	46540877	Tier 3	dom	C	G	G	0.0884	0.0787	1.17	1.06-1.28	0.00173057
rs6801759	3	46543663	Tier 3	add	G	C	C	0.2645	0.282	0.91	0.86-0.96	0.00129881
rs34167705	3	46543930	Tier 3	dom	A	G	G	0.0883	0.0782	1.17	1.06-1.29	0.00134454
rs7648827	3	46544689	Tier 3	dom	G	A	A	0.0896	0.0786	1.18	1.07-1.3	0.00064497
rs7626061	3	46544753	Tier 3	dom	G	A	A	0.0893	0.0786	1.18	1.07-1.29	0.00083054
rs17286758	3	46545132	Tier 3	dom	A	G	G	0.0891	0.0786	1.17	1.07-1.29	0.00097658
rs6772291	3	46545528	Tier 3	dom	A	C	C	0.0886	0.0784	1.17	1.06-1.29	0.00115295
rs6442003	3	46545966	Tier 3	dom	A	C	C	0.0888	0.0788	1.17	1.06-1.28	0.0016291
rs6442004	3	46546116	Tier 3	dom	G	A	A	0.0885	0.0784	1.17	1.06-1.29	0.00123202
rs28539486	3	46546655	Tier 3	dom	G	A	A	0.0889	0.0785	1.17	1.07-1.29	0.00092677
rs9846026	3	46547323	Tier 3	dom	C	A	A	0.0885	0.0784	1.17	1.06-1.29	0.00127604
rs9808967	3	46547804	Tier 3	dom	A	T	T	0.0885	0.0783	1.17	1.07-1.29	0.001067
rs114046836	3	46548420	Tier 3	add	A	G	G	0.0328	0.0252	1.33	1.15-1.54	0.0001256
rs9871405	3	46548482	Tier 3	dom	A	G	G	0.0886	0.0784	1.17	1.06-1.29	0.00133314
rs6770574	3	46549614	Tier 3	dom	T	A	A	0.0873	0.0778	1.16	1.06-1.28	0.00219389
rs13070959	3	46549871	Tier 3	dom	G	A	A	0.0873	0.0778	1.16	1.05-1.28	0.00241096
rs28595844	3	46550135	Tier 3	dom	C	A	A	0.0873	0.0772	1.17	1.07-1.29	0.00102371
rs34767161	3	46551027	Tier 3	dom	G	A	A	0.0872	0.0776	1.16	1.06-1.28	0.00208814
rs34227041	3	46551097	Tier 3	dom	C	A	A	0.0873	0.0778	1.16	1.05-1.28	0.00251111
rs34850133	3	46551141	Tier 3	dom	G	A	A	0.0873	0.0775	1.17	1.06-1.28	0.00178714
rs28617572	3	46551405	Tier 3	dom	G	A	A	0.0875	0.0779	1.15	1.05-1.27	0.00374942
rs28687398	3	46551497	Tier 3	dom	A	G	G	0.0883	0.0786	1.15	1.05-1.27	0.00321885
rs13353497	3	46556887	Tier 3	dom	C	A	A	0.3554	0.3745	0.88	0.82-0.95	0.0005677
rs2280411	3	46558494	Tier 3	dom	A	G	G	0.3291	0.3513	0.87	0.81-0.94	0.00016147
rs2280412	3	46558578	Tier 3	add	A	G	G	0.3601	0.3815	0.91	0.86-0.95	0.00018932
rs17078953	3	46560263	Tier 3	add	G	A	A	0.3606	0.3812	0.91	0.86-0.96	0.00031146
rs2139633	3	46561246	Tier 3	dom	A	G	G	0.3291	0.3518	0.87	0.81-0.93	8.568e-05
rs871636	3	46563601	Tier 3	dom	G	A	A	0.3288	0.3509	0.87	0.81-0.93	0.00013461
rs66485735	3	46572053	Tier 3	add	A	G	G	0.2231	0.2475	0.87	0.82-0.93	1.165e-05
rs6442005	3	46577270	Tier 3	add	C	A	A	0.442	0.4686	0.91	0.86-0.95	0.0001051
rs11130097	3	46579124	Tier 3	add	G	A	A	0.4434	0.4704	0.9	0.86-0.95	9.532e-05
rs17287638	3	46596197	Tier 3	add	A	G	G	0.2528	0.278	0.89	0.84-0.94	3.963e-05
rs1520485	3	46602604	Tier 3	add	G	A	A	0.2548	0.2815	0.88	0.83-0.93	1.643e-05
rs73075560	3	46604535	Tier 3	add	G	A	A	0.2327	0.2579	0.88	0.83-0.94	3.052e-05
rs4078466	3	47085053	Tier 3	add	A	G	G	0.4492	0.4245	1.1	1.04-1.15	0.00029936
rs2062278	3	47375271	Tier 3	add	A	G	G	0.4254	0.3991	1.1	1.05-1.16	0.00011318
rs9311428	3	48478880	Tier 3	dom	A	G	G	0.4314	0.4194	1.12	1.04-1.21	0.0034741
rs4858821	3	48512515	Tier 3	dom	G	A	A	0.4068	0.3966	1.12	1.04-1.2	0.00365346
rs76227412	3	49781004	Tier 3	dom	C	A	A	0.0079	0.0131	0.63	0.48-0.83	0.0010111
rs116238056	3	49783929	Tier 3	dom	G	A	A	0.008	0.0131	0.64	0.49-0.84	0.00125976
rs2236962	3	50411084	Tier 3	add	G	C	C	0.1433	0.1311	1.11	1.04-1.2	0.00367937
rs2236964	3	50411631	Tier 3	add	C	G	G	0.1545	0.1416	1.11	1.03-1.19	0.00424736
rs13087550	3	50418436	Tier 3	add	G	A	A	0.1438	0.1313	1.11	1.04-1.2	0.00324844
rs2236967	3	50423809	Tier 3	add	G	A	A	0.1424	0.1301	1.11	1.04-1.2	0.00348883
rs9835537	3	50426904	Tier 3	add	A	G	G	0.1551	0.1419	1.11	1.03-1.19	0.00364647
rs41295964	3	50427259	Tier 3	dom	G	A	A	0.0076	0.0121	0.66	0.5-0.88	0.0037222
rs2236968	3	50428544	Tier 3	add	A	G	G	0.1421	0.1302	1.11	1.03-1.2	0.00401991
rs2236971	3	50435918	Tier 3	add	G	A	A	0.1386	0.1265	1.11	1.04-1.2	0.00375867
rs743757	3	50438947	Tier 3	add	G	C	C	0.1527	0.1395	1.11	1.04-1.2	0.00255705
rs743756	3	50444286	Tier 3	add	G	A	A	0.1541	0.1413	1.11	1.03-1.19	0.00396173
rs2236981	3	50451414	Tier 3	add	A	C	C	0.156	0.1414	1.13	1.05-1.21	0.00105725
rs2236983	3	50452813	Tier 3	add	A	G	G	0.144	0.1313	1.12	1.04-1.2	0.00257986
rs2236984	3	50458056	Tier 3	add	A	C	C	0.1541	0.1412	1.11	1.03-1.19	0.0037828
rs929047	3	50465739	Tier 3	add	A	G	G	0.1433	0.1308	1.12	1.04-1.2	0.003117
rs2236987	3	50467115	Tier 3	add	A	G	G	0.1546	0.1415	1.11	1.03-1.19	0.0035703
rs2236988	3	50467465	Tier 3	add	G	A	A	0.1422	0.1303	1.11	1.03-1.2	0.00405739
rs4688719	3	50470782	Tier 3	add	G	C	C	0.1425	0.1301	1.12	1.04-1.2	0.00281409
rs11130250	3	50470895	Tier 3	add	G	A	A	0.1422	0.1296	1.12	1.04-1.2	0.00228362
rs6787890	3	50482697	Tier 3	add	A	G	G	0.1446	0.1313	1.12	1.04-1.21	0.00182472
rs6788459	3	50483264	Tier 3	add	A	G	G	0.1436	0.1309	1.12	1.04-1.2	0.00250235
rs2027854	3	50483746	Tier 3	add	G	C	C	0.1421	0.1301	1.11	1.03-1.2	0.00415895
rs6786523	3	50486790	Tier 3	add	G	A	A	0.1574	0.1444	1.11	1.03-1.19	0.00402746
rs12494849	3	50487127	Tier 3	add	G	C	C	0.1574	0.1444	1.11	1.03-1.19	0.00391095
rs9867588	3	50489449	Tier 3	add	A	G	G	0.1578	0.145	1.11	1.03-1.19	0.00346189
rs35684775	3	50490118	Tier 3	add	A	C	C	0.1438	0.1334	1.11	1.03-1.19	0.00406195
rs35829757	3	50490781	Tier 3	add	G	A	A	0.1435	0.1328	1.11	1.04-1.2	0.00325874
rs6807916	3	50494575	Tier 3	add	A	G	G	0.1441	0.1332	1.12	1.04-1.2	0.00301553
rs73835511	3	50495469	Tier 3	add	G	A	A	0.1436	0.1327	1.12	1.04-1.2	0.00292925
rs7613931	3	50496919	Tier 3	add	A	G	G	0.1438	0.1331	1.11	1.04-1.2	0.00323267
rs35335661	3	50497764	Tier 3	add	C	A	A	0.1435	0.133	1.11	1.03-1.2	0.00382617
rs35986136	3	50497790	Tier 3	add	G	A	A	0.1435	0.133	1.11	1.04-1.2	0.00372426
rs36059704	3	50498484	Tier 3	add	G	C	C	0.1428	0.132	1.12	1.04-1.2	0.00260535
rs35198275	3	50498661	Tier 3	add	A	G	G	0.1439	0.1334	1.11	1.04-1.2	0.00368833
rs71326934	3	50498952	Tier 3	add	C	G	G	0.1432	0.1327	1.11	1.04-1.2	0.00378333
rs61423002	3	50499617	Tier 3	add	A	G	G	0.1468	0.1361	1.11	1.04-1.2	0.00304072
rs61018691	3	50501169	Tier 3	add	C	G	G	0.1461	0.1357	1.11	1.04-1.19	0.00358167
rs57361338	3	50501564	Tier 3	add	G	A	A	0.1462	0.1359	1.11	1.03-1.19	0.00395948
rs34860383	3	50502096	Tier 3	add	A	C	C	0.1461	0.1359	1.11	1.03-1.19	0.00419546
rs34704833	3	50502164	Tier 3	add	G	A	A	0.1465	0.136	1.11	1.04-1.19	0.0035794
rs35908181	3	50504484	Tier 3	add	A	G	G	0.1462	0.136	1.11	1.03-1.19	0.00421569
rs13088434	3	50890109	Tier 3	add	C	A	A	0.1248	0.1154	1.12	1.04-1.21	0.00386839
rs6445802	3	51079054	Tier 3	add	T	A	A	0.1399	0.1298	1.11	1.04-1.2	0.0094003
rs35677470	3	58197909	Tier 3	add	G	A	A	0.088	0.0781	1.18	1.08-1.29	0.000289408
rs115003473	3	58308965	Tier 3	dom	A	G	G	0.024	0.0172	1.37	1.15-1.63	0.00037798
rs73081554	3	58317208	Tier 3	add	G	A	A	0.0786	0.0698	1.18	1.08-1.3	0.00052849
rs116482830	3	58328536	Tier 3	dom	G	A	A	0.0175	0.0129	1.36	1.12-1.67	0.00242329
rs7644444	3	58401340	Tier 3	dom	G	A	A	0.0294	0.0215	1.34	1.15-1.57	0.000239783
rs4681689	3	58516981	Tier 3	add	C	A	A	0.211	0.1975	1.1	1.04-1.17	0.00216884
rs924022	3	65864221	Tier 3	add	A	G	G	0.1277	0.113	1.14	1.06-1.23	0.000609829
rs9835020	3	70304173	Tier 3	add	A	G	G	0.0722	0.0812	0.87	0.79-0.95	0.00364856
rs9870891	3	70325039	Tier 3	add	G	A	A	0.0647	0.0731	0.86	0.77-0.95	0.00262501
rs864380	3	71617384	Tier 3	add	A	G	G	0.4442	0.4207	1.08	1.02-1.13	0.00355397
rs2943306	3	102005079	Tier 3	add	A	C	C	0.1965	0.179	1.1	1.03-1.17	0.00349583
rs1464311	3	118482382	Tier 3	dom	A	G	G	0.1298	0.1446	0.88	0.81-0.96	0.00296185
rs2970120	3	118488094	Tier 3	dom	A	G	G	0.1826	0.2007	0.89	0.83-0.96	0.00225757
rs6766899	3	119388405	Tier 3	dom	C	A	A	0.2447	0.2217	1.16	1.08-1.25	4.972e-05
rs2873688	3	119392110	Tier 3	add	A	G	G	0.245	0.2244	1.1	1.04-1.17	0.00088879
rs9884090	3	119397303	Tier 3	add	G	A	A	0.1656	0.1849	0.88	0.82-0.94	0.00019815
rs12494314	3	119403973	Tier 3	add	A	G	G	0.1657	0.1852	0.88	0.82-0.94	0.00015472
rs2305249	3	119409551	Tier 3	add	G	A	A	0.1655	0.185	0.88	0.82-0.94	0.00015791
rs4688002	3	119410476	Tier 3	add	G	A	A	0.219	0.1958	1.13	1.07-1.21	6.307e-05
rs11714363	3	119410956	Tier 3	dom	G	A	A	0.3444	0.3251	1.11	1.03-1.19	0.00408842
rs9855065	3	119411294	Tier 3	add	G	A	A	0.1657	0.185	0.88	0.82-0.94	0.00018674
rs4687854	3	119411526	Tier 3	add	G	A	A	0.2184	0.1958	1.13	1.07-1.21	6.045e-05
rs62263399	3	119421671	Tier 3	add	A	G	G	0.2176	0.1952	1.13	1.06-1.2	8.094e-05
rs11706028	3	119422355	Tier 3	add	G	A	A	0.2161	0.1949	1.13	1.06-1.2	0.00014728
rs11706042	3	119422522	Tier 3	add	C	A	A	0.2173	0.1946	1.14	1.07-1.21	5.006e-05
rs3732421	3	119431242	Tier 3	add	A	G	G	0.1665	0.1857	0.88	0.82-0.94	0.0002011
rs1132200	3	119431989	Tier 3	add	G	A	A	0.146	0.1668	0.86	0.81-0.93	4.31e-05
rs62263404	3	119436350	Tier 3	add	G	A	A	0.2176	0.1955	1.13	1.06-1.2	9.143e-05
rs62263406	3	119446315	Tier 3	add	G	A	A	0.2178	0.1957	1.13	1.06-1.2	0.00010046
rs12636784	3	119455536	Tier 3	add	A	G	G	0.1645	0.1842	0.88	0.82-0.94	0.00015133
rs57506457	3	119473128	Tier 3	add	G	A	A	0.2171	0.1952	1.13	1.06-1.2	8.439e-05
rs7650774	3	119486203	Tier 3	add	A	G	G	0.1656	0.1851	0.88	0.82-0.94	0.00019619
rs2276713	3	119486694	Tier 3	add	G	A	A	0.2184	0.1955	1.14	1.07-1.21	5.047e-05
rs3732418	3	119488693	Tier 3	add	G	A	A	0.2181	0.1959	1.13	1.06-1.2	0.00010999
rs12695386	3	119490180	Tier 3	add	A	G	G	0.1663	0.185	0.88	0.83-0.95	0.0003139
rs62263444	3	119490811	Tier 3	add	A	G	G	0.2184	0.1951	1.14	1.07-1.21	3.522e-05
rs6763253	3	119491343	Tier 3	add	A	C	C	0.4865	0.459	1.1	1.04-1.16	0.0003072
rs1938	3	119493020	Tier 3	dom	G	C	C	0.2979	0.278	1.12	1.04-1.2	0.00235054
rs13075568	3	119495066	Tier 3	add	C	A	A	0.5097	0.4797	1.11	1.05-1.16	8.117e-05
rs3755579	3	119495702	Tier 3	add	A	G	G	0.2796	0.2604	1.09	1.03-1.15	0.00326721
rs2049500	3	119497707	Tier 3	dom	G	A	A	0.3024	0.2831	1.11	1.04-1.19	0.00334679
rs2280670	3	119498465	Tier 3	add	G	A	A	0.2159	0.1918	1.15	1.08-1.22	1.629e-05
rs6788474	3	119500056	Tier 3	dom	A	G	G	0.3037	0.2839	1.12	1.04-1.2	0.00174876
rs2293370	3	119501087	Tier 3	add	G	A	A	0.1719	0.1922	0.88	0.82-0.94	0.00012985
rs1131265	3	119503609	Tier 3	dom	C	G	G	0.1733	0.1926	0.87	0.8-0.94	0.0002507
rs9850413	3	119505740	Tier 3	dom	G	A	A	0.3031	0.2836	1.11	1.04-1.2	0.00302966
rs62264483	3	119507984	Tier 3	add	C	G	G	0.2158	0.1917	1.15	1.08-1.22	1.616e-05
rs9843355	3	119509661	Tier 3	add	G	A	A	0.1714	0.1923	0.87	0.82-0.93	6.924e-05
rs4688013	3	119510639	Tier 3	add	G	A	A	0.2166	0.1922	1.15	1.08-1.22	1.474e-05
rs7615155	3	119510842	Tier 3	add	G	A	A	0.5094	0.4791	1.11	1.05-1.17	6.078e-05
rs9869760	3	119514711	Tier 3	dom	A	C	C	0.4385	0.4094	1.17	1.09-1.27	4.514e-05
rs9289131	3	119516007	Tier 3	add	G	A	A	0.2801	0.2607	1.09	1.03-1.15	0.002952
rs12695388	3	119516255	Tier 3	add	G	A	A	0.5096	0.4784	1.11	1.06-1.17	3.866e-05
rs4447803	3	119517130	Tier 3	add	C	A	A	0.2798	0.2603	1.09	1.03-1.15	0.00287681
rs4461452	3	119517170	Tier 3	dom	C	A	A	0.3025	0.2832	1.11	1.04-1.2	0.00309449
rs62264485	3	119518951	Tier 3	add	C	A	A	0.171	0.1922	0.87	0.82-0.93	5.942e-05
rs1599795	3	119525008	Tier 3	add	T	A	A	0.216	0.1923	1.14	1.07-1.22	2.266e-05
rs1599796	3	119525087	Tier 3	add	G	A	A	0.2161	0.1921	1.14	1.08-1.22	1.819e-05
rs57271503	3	119525746	Tier 3	add	G	A	A	0.1716	0.1922	0.88	0.82-0.94	9.121e-05
rs13092998	3	119526197	Tier 3	add	C	A	A	0.1708	0.1922	0.87	0.82-0.93	5.021e-05
rs2629396	3	119530120	Tier 3	add	A	C	C	0.4175	0.3862	1.12	1.06-1.18	1.52359e-05
rs34844599	3	119533361	Tier 3	add	A	G	G	0.159	0.1802	0.87	0.81-0.93	4.385e-05
rs55807133	3	119533979	Tier 3	add	G	A	A	0.0429	0.0368	1.21	1.07-1.37	0.00281689
rs2049502	3	119535538	Tier 3	add	A	G	G	0.1607	0.1813	0.87	0.82-0.93	8.461e-05
rs491407	3	119538341	Tier 3	dom	A	G	G	0.2682	0.249	1.12	1.05-1.21	0.00124556
rs61400421	3	119538955	Tier 3	add	A	C	C	0.1608	0.1818	0.87	0.81-0.93	6.056e-05
rs527172	3	119539955	Tier 3	dom	G	A	A	0.2689	0.2489	1.13	1.05-1.22	0.00065631
rs12635377	3	119541607	Tier 3	add	G	A	A	0.1569	0.1771	0.88	0.82-0.94	0.00020849
rs9877891	3	119542019	Tier 3	add	A	G	G	0.1603	0.1814	0.87	0.81-0.93	5.607e-05
rs6804441	3	119542097	Tier 3	add	A	G	G	0.1601	0.1813	0.87	0.81-0.93	4.786e-05
rs7648642	3	119542528	Tier 3	add	A	C	C	0.4581	0.4846	0.91	0.87-0.96	0.00030891
rs2228017	3	119544833	Tier 3	dom	G	A	A	0.2687	0.249	1.13	1.05-1.21	0.00094751
rs6807043	3	119546340	Tier 3	add	A	G	G	0.1602	0.1811	0.87	0.81-0.93	6.154e-05
rs3850890	3	119546772	Tier 3	add	G	A	A	0.4686	0.4949	0.91	0.87-0.96	0.00040357
rs1720151	3	119546980	Tier 3	add	A	G	G	0.2685	0.2491	1.1	1.04-1.16	0.00120361
rs2692620	3	119547293	Tier 3	add	A	G	G	0.2687	0.2492	1.1	1.04-1.16	0.0011564
rs2670289	3	119555739	Tier 3	add	A	C	C	0.2624	0.2406	1.12	1.05-1.18	0.0001871
rs6807532	3	119555994	Tier 3	add	G	A	A	0.0627	0.0748	0.83	0.75-0.92	0.000238979
rs1485332	3	119556074	Tier 3	add	C	G	G	0.2007	0.2185	0.9	0.84-0.96	0.00078004
rs6810204	3	119556251	Tier 3	add	G	A	A	0.0837	0.0926	0.87	0.8-0.96	0.0034581
rs78271199	3	119556389	Tier 3	dom	C	G	G	0.0399	0.0469	0.82	0.72-0.93	0.00266576
rs1385520	3	119556778	Tier 3	add	A	G	G	0.2036	0.1853	1.12	1.05-1.19	0.0006075
rs4857855	3	128541707	Tier 3	add	G	A	A	0.1875	0.1716	1.1	1.04-1.18	0.00259037
rs6440128	3	143020261	Tier 3	dom	G	A	A	0.2334	0.2456	0.9	0.84-0.96	0.00336562
rs750870	3	143081209	Tier 3	dom	G	A	A	0.2298	0.2433	0.9	0.83-0.96	0.00314422
rs6805378	3	143147671	Tier 3	add	C	A	A	0.4375	0.4566	0.93	0.88-0.98	0.00409932
rs4839594	3	143437113	Tier 3	add	A	C	C	0.1681	0.1559	1.11	1.04-1.19	0.00242194
rs4324444	3	148239596	Tier 3	dom	A	G	G	0.2366	0.2172	1.14	1.06-1.23	0.000371099
rs7649833	3	151556558	Tier 3	add	A	G	G	0.3389	0.3575	0.92	0.87-0.97	0.00286654
rs78826138	3	159871384	Tier 3	dom	A	G	G	0.0837	0.0754	1.16	1.05-1.28	0.00325742
rs1428283	3	159910653	Tier 3	dom	G	A	A	0.0307	0.0246	1.27	1.09-1.48	0.00190185
rs6808758	3	159911452	Tier 3	dom	G	A	A	0.0308	0.0246	1.28	1.1-1.49	0.00161758
rs1494535	3	159914495	Tier 3	dom	A	G	G	0.0308	0.0246	1.28	1.1-1.49	0.00164773
rs57832158	3	159916207	Tier 3	dom	G	A	A	0.0307	0.0245	1.28	1.1-1.49	0.00158087
rs79221016	3	159921009	Tier 3	dom	A	G	G	0.0305	0.0244	1.27	1.09-1.48	0.00215161
rs76420420	3	159925740	Tier 3	dom	A	G	G	0.0306	0.0243	1.29	1.11-1.5	0.00113874
rs6799788	3	159926508	Tier 3	dom	A	G	G	0.1987	0.2128	0.9	0.83-0.97	0.00414898
rs57904592	3	159928174	Tier 3	dom	G	A	A	0.0306	0.0245	1.27	1.09-1.48	0.00186422
rs112213795	3	159929025	Tier 3	dom	G	A	A	0.0305	0.0245	1.27	1.09-1.48	0.00217085
rs7648428	3	159930826	Tier 3	dom	A	T	T	0.032	0.0252	1.29	1.11-1.5	0.00087745
rs75652852	3	159941464	Tier 3	dom	A	G	G	0.0306	0.0245	1.27	1.09-1.48	0.0018637
rs76771916	3	159943678	Tier 3	dom	A	G	G	0.0306	0.0245	1.27	1.09-1.48	0.00184968
rs75788602	3	159944019	Tier 3	dom	C	A	A	0.0305	0.0245	1.27	1.09-1.48	0.00242628
rs76799792	3	159947503	Tier 3	dom	G	A	A	0.0302	0.0243	1.27	1.09-1.48	0.00250064
rs80313634	3	159948212	Tier 3	dom	A	C	C	0.0306	0.0245	1.27	1.09-1.48	0.00188426
rs75708917	3	159949592	Tier 3	dom	A	G	G	0.0306	0.0245	1.27	1.09-1.48	0.00187083
rs60237312	3	159953127	Tier 3	dom	A	G	G	0.0306	0.0245	1.27	1.09-1.48	0.00184207
rs649852	3	159959832	Tier 3	dom	A	G	G	0.3485	0.3632	0.9	0.83-0.96	0.00314274
rs532953	3	159972987	Tier 3	add	A	G	G	0.0996	0.1134	0.88	0.81-0.96	0.0024347
rs609907	3	159974988	Tier 3	add	A	G	G	0.2583	0.2744	0.91	0.86-0.97	0.00233689
rs6800657	3	159981584	Tier 3	add	A	G	G	0.0993	0.1134	0.88	0.81-0.96	0.00243986
rs678793	3	159982327	Tier 3	add	A	G	G	0.1002	0.1141	0.88	0.81-0.96	0.0032624
rs16830960	3	159984106	Tier 3	add	A	G	G	0.0196	0.0224	0.76	0.64-0.91	0.00332297
rs475825	3	159992541	Tier 3	add	C	G	G	0.1502	0.1634	0.9	0.84-0.96	0.0019695
rs2243131	3	159994271	Tier 3	add	A	C	C	0.1503	0.1637	0.9	0.84-0.96	0.00186143
rs2243133	3	159994486	Tier 3	add	G	A	A	0.0198	0.0226	0.76	0.64-0.91	0.0032116
rs4680536	3	160002484	Tier 3	add	A	G	G	0.4073	0.4364	0.91	0.87-0.96	0.00045121
rs4679867	3	160006116	Tier 3	add	T	A	A	0.3895	0.4203	0.9	0.86-0.95	0.00015501
rs629209	3	160010926	Tier 3	add	C	G	G	0.3952	0.4255	0.9	0.86-0.95	0.00013836
rs564799	3	160011200	Tier 3	add	G	A	A	0.3876	0.4187	0.9	0.86-0.95	0.00013092
rs564976	3	160011272	Tier 3	add	G	A	A	0.3868	0.4178	0.9	0.86-0.95	0.00012767
rs1874886	3	160011868	Tier 3	add	G	A	A	0.396	0.4262	0.9	0.86-0.95	0.0001359
rs587422	3	160012018	Tier 3	add	C	G	G	0.3957	0.4261	0.9	0.86-0.95	0.00012359
rs485789	3	160012361	Tier 3	add	C	A	A	0.3864	0.4175	0.9	0.86-0.95	0.00012217
rs600519	3	160012630	Tier 3	add	G	A	A	0.3958	0.4261	0.9	0.86-0.95	0.00013223
rs6808498	3	160012892	Tier 3	add	T	A	A	0.3956	0.4263	0.9	0.86-0.95	0.00010221
rs2914116	3	160013513	Tier 3	add	A	T	T	0.3954	0.4257	0.9	0.86-0.95	0.00014185
rs545232	3	160014244	Tier 3	add	G	A	A	0.3958	0.4259	0.9	0.86-0.95	0.00014501
rs574808	3	160015196	Tier 3	add	A	G	G	0.3955	0.4262	0.9	0.86-0.95	9.967e-05
rs491966	3	160015905	Tier 3	add	A	G	G	0.3957	0.426	0.9	0.86-0.95	0.00014033
rs522127	3	160016881	Tier 3	add	A	C	C	0.3957	0.4257	0.91	0.86-0.95	0.00015418
rs523886	3	160017071	Tier 3	add	G	A	A	0.3957	0.4262	0.9	0.86-0.95	0.00012213
rs2366643	3	160018698	Tier 3	add	A	G	G	0.3953	0.4263	0.9	0.86-0.95	9.002e-05
rs2366644	3	160018785	Tier 3	add	A	C	C	0.395	0.4257	0.9	0.86-0.95	0.00010173
rs2647930	3	160019106	Tier 3	add	A	G	G	0.3958	0.4261	0.9	0.86-0.95	0.00013133
rs2647931	3	160019289	Tier 3	add	G	A	A	0.3948	0.426	0.9	0.86-0.95	0.000146076
rs4234333	3	160068631	Tier 3	dom	A	G	G	0.213	0.228	0.9	0.83-0.97	0.0041804
rs7649108	3	164935636	Tier 3	add	G	A	A	0.2746	0.2583	1.09	1.03-1.16	0.00207015
rs7619352	3	164936586	Tier 3	add	A	G	G	0.2745	0.2579	1.09	1.03-1.16	0.00165002
rs1905496	3	177002992	Tier 3	add	A	G	G	0.3374	0.319	1.09	1.03-1.15	0.00236325
rs1871355	3	181428263	Tier 3	dom	G	A	A	0.4581	0.4748	0.86	0.8-0.93	0.000195358
rs9877192	3	188708468	Tier 3	add	A	G	G	0.2885	0.2655	1.12	1.06-1.19	5.06955e-05
rs17614714	3	188711994	Tier 3	add	G	A	A	0.1219	0.1381	0.87	0.81-0.94	0.00034268
rs9290877	3	188724692	Tier 3	add	A	G	G	0.3258	0.3059	1.09	1.03-1.15	0.00263931
rs7666443	4	4835331	Tier 3	add	A	G	G	0.446	0.4675	0.93	0.88-0.97	0.00267308
rs7676531	4	5811090	Tier 3	dom	A	G	G	0.0326	0.0373	0.8	0.7-0.93	0.00324803
rs724515	4	19317374	Tier 3	rec	A	T	T	0.3495	0.3587	0.84	0.76-0.94	0.00266858
rs7441808	4	26088753	Tier 3	add	A	G	G	0.3105	0.2973	1.08	1.03-1.14	0.00397115
rs34046593	4	26109971	Tier 3	dom	G	A	A	0.3224	0.3088	1.11	1.03-1.19	0.00421245
rs4518287	4	42835666	Tier 3	add	G	A	A	0.0806	0.0947	0.85	0.77-0.93	0.000358165
rs989808	4	47164764	Tier 3	dom	C	A	A	0.1751	0.1639	1.13	1.04-1.22	0.00195119
rs1442094	4	47178411	Tier 3	dom	G	A	A	0.1535	0.1434	1.13	1.04-1.22	0.0031073
rs10938477	4	47191502	Tier 3	dom	A	C	C	0.1537	0.1436	1.12	1.04-1.22	0.00397613
rs1596139	4	47199801	Tier 3	dom	G	A	A	0.154	0.1437	1.12	1.04-1.22	0.00414062
rs993776	4	47200459	Tier 3	dom	G	A	A	0.1535	0.143	1.12	1.04-1.22	0.00414237
rs6839998	4	47209757	Tier 3	dom	C	A	A	0.1539	0.1435	1.12	1.04-1.22	0.00387848
rs4518219	4	47303015	Tier 3	dom	A	G	G	0.2944	0.3057	0.9	0.84-0.97	0.00378598
rs3805184	4	48136218	Tier 3	dom	G	A	A	0.2478	0.2272	1.14	1.06-1.22	0.000387677
rs1008277	4	48136518	Tier 3	add	A	G	G	0.3078	0.3262	0.91	0.87-0.96	0.00114525
rs2661529	4	48137548	Tier 3	add	A	C	C	0.2444	0.2263	1.1	1.04-1.17	0.00157511
rs2661547	4	48145595	Tier 3	add	C	A	A	0.2259	0.2081	1.1	1.04-1.17	0.00133196
rs2661548	4	48145757	Tier 3	add	G	A	A	0.2271	0.2082	1.11	1.05-1.18	0.00068589
rs10938522	4	48150239	Tier 3	add	G	A	A	0.3088	0.3263	0.92	0.87-0.97	0.00199393
rs2704436	4	48159927	Tier 3	add	G	A	A	0.2267	0.2086	1.11	1.04-1.18	0.00110911
rs3792622	4	48162520	Tier 3	add	A	G	G	0.3157	0.3316	0.92	0.87-0.97	0.00280382
rs7678246	4	48164028	Tier 3	dom	G	C	C	0.2293	0.2106	1.13	1.05-1.22	0.00083849
rs12649067	4	48164196	Tier 3	add	G	A	A	0.3112	0.3296	0.91	0.87-0.96	0.00110755
rs3913948	4	48167232	Tier 3	add	A	G	G	0.3157	0.3317	0.92	0.87-0.97	0.00270123
rs7689953	4	48167752	Tier 3	add	G	A	A	0.2278	0.2088	1.11	1.04-1.18	0.00077039
rs2243840	4	48168652	Tier 3	add	G	A	A	0.2256	0.208	1.1	1.04-1.17	0.0014924
rs2271174	4	48170201	Tier 3	add	G	A	A	0.3272	0.3429	0.92	0.87-0.97	0.00318036
rs2271173	4	48170249	Tier 3	add	G	A	A	0.3272	0.3427	0.92	0.88-0.97	0.00348889
rs2256425	4	48170493	Tier 3	add	G	A	A	0.3218	0.3386	0.92	0.87-0.97	0.00296058
rs7669393	4	48171530	Tier 3	add	A	G	G	0.3273	0.3427	0.92	0.88-0.97	0.00368866
rs4695339	4	48171863	Tier 3	add	G	A	A	0.3274	0.3426	0.92	0.88-0.98	0.00392825
rs4695343	4	48172156	Tier 3	add	G	A	A	0.3273	0.3426	0.92	0.88-0.98	0.00384119
rs4695350	4	48173174	Tier 3	add	A	G	G	0.3269	0.3432	0.92	0.87-0.97	0.0025241
rs2704433	4	48173415	Tier 3	add	G	A	A	0.2259	0.2081	1.1	1.04-1.17	0.00137517
rs2661543	4	48173533	Tier 3	add	C	A	A	0.2255	0.2078	1.11	1.04-1.17	0.00123621
rs1466990	4	48173556	Tier 3	add	A	G	G	0.3272	0.3427	0.92	0.88-0.97	0.00347025
rs1466991	4	48173579	Tier 3	add	A	G	G	0.3267	0.3422	0.92	0.88-0.97	0.00371216
rs1466992	4	48173859	Tier 3	add	G	C	C	0.3272	0.3427	0.92	0.88-0.97	0.0033891
rs1466994	4	48173911	Tier 3	add	G	A	A	0.3275	0.3428	0.92	0.88-0.97	0.00381655
rs2089509	4	48174186	Tier 3	add	G	A	A	0.3275	0.3429	0.92	0.88-0.97	0.00368218
rs2089510	4	48174206	Tier 3	dom	A	C	C	0.2283	0.2097	1.13	1.05-1.21	0.00102466
rs1466995	4	48175257	Tier 3	add	G	A	A	0.3272	0.3426	0.92	0.88-0.97	0.00367941
rs1466996	4	48175371	Tier 3	add	G	A	A	0.3272	0.3427	0.92	0.88-0.97	0.00347025
rs7671720	4	48175571	Tier 3	add	G	A	A	0.327	0.3428	0.92	0.87-0.97	0.00296394
rs7654108	4	48175575	Tier 3	add	A	G	G	0.327	0.3426	0.92	0.88-0.97	0.00339004
rs7670351	4	48175591	Tier 3	add	G	A	A	0.3274	0.3431	0.92	0.87-0.97	0.00301592
rs7695902	4	48175727	Tier 3	add	A	G	G	0.3272	0.3426	0.92	0.88-0.97	0.00371231
rs7696271	4	48175937	Tier 3	add	A	G	G	0.3272	0.3428	0.92	0.88-0.97	0.00341805
rs1961974	4	48177378	Tier 3	add	C	A	A	0.3272	0.3428	0.92	0.88-0.97	0.00342768
rs12512766	4	48177596	Tier 3	add	A	G	G	0.2279	0.2089	1.11	1.04-1.18	0.0007425
rs4392482	4	48178380	Tier 3	add	G	A	A	0.3267	0.342	0.92	0.88-0.98	0.00410307
rs2017242	4	48202577	Tier 3	dom	C	A	A	0.0954	0.1074	0.84	0.77-0.92	0.00017967
rs2457416	4	48208773	Tier 3	add	G	C	C	0.3988	0.3798	1.08	1.03-1.14	0.00320538
rs4695360	4	48220801	Tier 3	dom	A	G	G	0.3861	0.3673	1.12	1.04-1.2	0.00289683
rs10012938	4	51879793	Tier 3	dom	G	A	A	0.2073	0.2223	0.89	0.83-0.96	0.00326348
rs10434448	4	51884244	Tier 3	dom	C	G	G	0.2069	0.2215	0.9	0.83-0.97	0.00387019
rs17226207	4	61533526	Tier 3	rec	C	A	A	0.1393	0.1383	1.44	1.14-1.81	0.00199298
rs995447	4	61952750	Tier 3	add	A	G	G	0.0621	0.0513	1.2	1.08-1.33	0.000942949
rs41462844	4	83130281	Tier 3	dom	C	A	A	0.2502	0.229	1.13	1.05-1.21	0.000744798
rs12500426	4	94593458	Tier 3	add	C	A	A	0.4414	0.4555	0.92	0.88-0.97	0.00248448
rs265048	4	95452214	Tier 3	dom	C	A	A	0.4523	0.4674	0.88	0.82-0.95	0.00160695
rs11097755	4	101788151	Tier 3	add	A	G	G	0.4276	0.4458	0.93	0.88-0.98	0.00409057
rs34592089	4	102005766	Tier 3	add	G	A	A	0.056	0.064	0.85	0.76-0.95	0.00333503
rs2631259	4	102019611	Tier 3	add	T	A	A	0.1178	0.1035	1.15	1.06-1.24	0.0007446
rs2631260	4	102021041	Tier 3	add	A	C	C	0.1178	0.1037	1.14	1.06-1.24	0.00093351
rs2631264	4	102022774	Tier 3	add	A	G	G	0.1183	0.1036	1.15	1.06-1.25	0.00047691
rs2631265	4	102023919	Tier 3	add	G	A	A	0.1175	0.1034	1.14	1.06-1.24	0.0009301
rs2850391	4	102024670	Tier 3	add	A	G	G	0.1178	0.1041	1.14	1.05-1.23	0.00131396
rs2035604	4	102025190	Tier 3	add	A	G	G	0.1152	0.1012	1.15	1.06-1.24	0.0008692
rs2631266	4	102026000	Tier 3	add	G	A	A	0.1141	0.1003	1.14	1.05-1.23	0.00176313
rs2631267	4	102027315	Tier 3	rec	A	G	G	0.1182	0.103	1.71	1.27-2.3	0.00046243
rs1352175	4	102033376	Tier 3	add	G	A	A	0.1143	0.0999	1.15	1.06-1.24	0.00082354
rs13112986	4	102037991	Tier 3	add	A	G	G	0.0674	0.0586	1.17	1.06-1.3	0.00239575
rs2658529	4	102043288	Tier 3	add	A	G	G	0.119	0.1035	1.15	1.07-1.25	0.000453792
rs17031974	4	102054266	Tier 3	add	A	C	C	0.1178	0.1049	1.13	1.05-1.23	0.00175683
rs72688517	4	102088355	Tier 3	add	A	C	C	0.118	0.1055	1.13	1.04-1.22	0.00247121
rs56127520	4	102123721	Tier 3	add	G	A	A	0.1181	0.1051	1.13	1.05-1.23	0.00200995
rs1906599	4	110791530	Tier 3	dom	G	A	A	0.2219	0.2002	1.12	1.04-1.21	0.00185467
rs11729080	4	111582716	Tier 3	dom	G	A	A	0.1733	0.1621	1.13	1.05-1.22	0.00156235
rs17867546	4	117733737	Tier 3	add	G	A	A	0.2592	0.2702	0.91	0.85-0.96	0.00122628
rs17862999	4	117733930	Tier 3	add	G	A	A	0.2586	0.2686	0.92	0.87-0.97	0.00375258
rs2306411	4	121677480	Tier 3	add	A	G	G	0.3042	0.2844	1.12	1.06-1.18	5.8793e-05
rs11098638	4	121679367	Tier 3	dom	G	A	A	0.4388	0.4492	0.87	0.81-0.94	0.00051737
rs6830321	4	121693600	Tier 3	dom	G	A	A	0.4768	0.4899	0.87	0.8-0.94	0.00041518
rs72682645	4	121992377	Tier 3	dom	G	A	A	0.0416	0.0315	1.39	1.22-1.59	1.2428e-06
rs10516615	4	122053452	Tier 3	add	A	G	G	0.1291	0.1443	0.89	0.83-0.96	0.00297397
rs72684720	4	122055953	Tier 3	add	A	G	G	0.0424	0.0336	1.3	1.15-1.48	4.868e-05
rs11731877	4	122058774	Tier 3	dom	T	A	A	0.0353	0.0289	1.3	1.13-1.5	0.00026311
rs57857640	4	122062755	Tier 3	dom	A	G	G	0.4321	0.4217	1.12	1.04-1.21	0.00394156
rs13121712	4	122065104	Tier 3	add	A	G	G	0.2465	0.2747	0.87	0.82-0.93	4.7974e-06
rs1526921	4	122066610	Tier 3	add	A	T	T	0.2476	0.2744	0.88	0.83-0.93	1.528e-05
rs13108660	4	122066950	Tier 3	add	G	A	A	0.2451	0.2733	0.87	0.82-0.93	4.9379e-06
rs13116766	4	122068318	Tier 3	add	A	C	C	0.2459	0.2743	0.87	0.82-0.92	3.6521e-06
rs13117540	4	122068439	Tier 3	add	G	A	A	0.2463	0.2741	0.87	0.83-0.93	5.9519e-06
rs13107397	4	122079696	Tier 3	add	A	G	G	0.245	0.2725	0.88	0.83-0.93	8.6616e-06
rs6842185	4	122082659	Tier 3	add	A	C	C	0.244	0.2713	0.88	0.83-0.93	1.063e-05
rs12186193	4	122083336	Tier 3	add	G	A	A	0.2437	0.2716	0.87	0.83-0.93	6.9182e-06
rs10021288	4	122084379	Tier 3	add	G	A	A	0.2732	0.2561	1.09	1.03-1.16	0.00194887
rs62323880	4	122116922	Tier 3	add	T	A	A	0.0829	0.0736	1.15	1.05-1.26	0.00326771
rs62323881	4	122117140	Tier 3	add	C	A	A	0.0827	0.0734	1.15	1.05-1.26	0.00348463
rs78560100	4	122120316	Tier 3	add	G	C	C	0.083	0.0736	1.15	1.05-1.26	0.00290728
rs4527505	4	122156179	Tier 3	add	G	C	C	0.0917	0.0814	1.14	1.04-1.24	0.00343345
rs28595460	4	122166913	Tier 3	add	G	A	A	0.0917	0.0813	1.15	1.05-1.25	0.00237586
rs78689878	4	122175535	Tier 3	dom	G	A	A	0.0397	0.0323	1.26	1.1-1.45	0.00080484
rs28592642	4	122177976	Tier 3	add	G	A	A	0.0915	0.0811	1.15	1.05-1.25	0.00252324
rs4374642	4	122179956	Tier 3	add	A	G	G	0.0912	0.0813	1.14	1.04-1.24	0.00380883
rs77087420	4	122201701	Tier 3	add	A	G	G	0.0626	0.0508	1.29	1.16-1.44	1.8203e-06
rs10023971	4	122210093	Tier 3	add	G	A	A	0.091	0.0811	1.14	1.04-1.24	0.0036748
rs77401615	4	122211793	Tier 3	add	A	C	C	0.0376	0.0317	1.22	1.07-1.39	0.00397646
rs75595651	4	122212385	Tier 3	add	G	A	A	0.0625	0.0506	1.3	1.17-1.45	1.2321e-06
rs62323942	4	122222065	Tier 3	add	G	A	A	0.0914	0.0812	1.14	1.05-1.25	0.00301154
rs72687036	4	122236986	Tier 3	add	A	G	G	0.2329	0.2138	1.12	1.06-1.19	0.00011758
rs6854090	4	122244258	Tier 3	add	G	A	A	0.0916	0.0813	1.14	1.05-1.25	0.00286708
rs45510500	4	122258745	Tier 3	add	G	A	A	0.0622	0.0504	1.3	1.17-1.44	1.5786e-06
rs45495097	4	122258875	Tier 3	add	G	A	A	0.0917	0.0816	1.14	1.04-1.24	0.00388833
rs6813193	4	122260748	Tier 3	add	A	G	G	0.0916	0.0813	1.14	1.05-1.25	0.00290829
rs4288027	4	122262050	Tier 3	add	A	C	C	0.0915	0.0811	1.15	1.05-1.25	0.0023194
rs45515895	4	122263672	Tier 3	add	G	A	A	0.2327	0.2139	1.12	1.06-1.19	0.00015266
rs45608936	4	122271085	Tier 3	dom	A	C	C	0.0119	0.0177	0.69	0.55-0.87	0.00126803
rs79792263	4	122322628	Tier 3	add	A	G	G	0.0245	0.035	0.69	0.59-0.81	5.2375e-06
rs80165265	4	122334594	Tier 3	add	C	A	A	0.0376	0.0317	1.22	1.06-1.39	0.00402468
rs17005690	4	122358951	Tier 3	add	A	C	C	0.0916	0.0814	1.14	1.05-1.25	0.00313425
rs1127348	4	122359705	Tier 3	add	A	G	G	0.2435	0.225	1.12	1.06-1.19	0.00011208
rs72669117	4	122378668	Tier 3	add	T	A	A	0.4387	0.4168	1.08	1.03-1.14	0.00240132
rs62321704	4	122384872	Tier 3	add	G	C	C	0.0915	0.0807	1.16	1.06-1.26	0.00120958
rs1383046	4	122394115	Tier 3	dom	G	C	C	0.2415	0.2228	1.16	1.08-1.24	7.09e-05
rs72669130	4	122421980	Tier 3	dom	C	G	G	0.0119	0.0181	0.66	0.53-0.83	0.00043281
rs6847129	4	122426165	Tier 3	add	G	A	A	0.0931	0.0818	1.15	1.06-1.26	0.00137675
rs17454584	4	122432277	Tier 3	add	A	G	G	0.2428	0.2225	1.14	1.07-1.2	2.708e-05
rs55741542	4	122467361	Tier 3	dom	A	G	G	0.0206	0.0149	1.4	1.16-1.68	0.00047677
rs6848139	4	122473886	Tier 3	add	A	C	C	0.0932	0.0819	1.15	1.06-1.26	0.0013176
rs6534349	4	122481040	Tier 3	add	A	G	G	0.093	0.0817	1.16	1.06-1.26	0.00124504
rs45610037	4	122481853	Tier 3	dom	G	A	A	0.2437	0.2239	1.16	1.08-1.25	3.438e-05
rs72669153	4	122507874	Tier 3	dom	G	A	A	0.2426	0.2232	1.16	1.08-1.25	4.151e-05
rs62322719	4	122513619	Tier 3	add	G	A	A	0.0914	0.0807	1.16	1.06-1.26	0.00129079
rs57278988	4	122530268	Tier 3	add	A	G	G	0.0912	0.0807	1.15	1.06-1.26	0.00153017
rs74962044	4	122538283	Tier 3	dom	A	G	G	0.0291	0.0239	1.28	1.1-1.49	0.00190323
rs72669177	4	122559329	Tier 3	dom	C	A	A	0.2423	0.2231	1.16	1.08-1.25	4.001e-05
rs77233230	4	122563918	Tier 3	dom	A	G	G	0.0291	0.024	1.27	1.09-1.49	0.00230126
rs76912648	4	122564209	Tier 3	dom	C	A	A	0.029	0.024	1.27	1.09-1.48	0.00278021
rs17389644	4	122576542	Tier 3	dom	G	A	A	0.2423	0.2233	1.16	1.08-1.25	4.517e-05
rs79838091	4	122589169	Tier 3	dom	A	C	C	0.0289	0.0239	1.28	1.1-1.5	0.00173003
rs62324195	4	122608237	Tier 3	add	A	C	C	0.0895	0.0801	1.14	1.04-1.24	0.00425856
rs4295278	4	122626386	Tier 3	add	A	G	G	0.0648	0.0531	1.29	1.16-1.43	2.3937e-06
rs4833838	4	122629543	Tier 3	dom	A	G	G	0.0447	0.0382	1.26	1.11-1.43	0.00045977
rs13137822	4	122636081	Tier 3	add	G	C	C	0.459	0.4332	1.11	1.06-1.17	3.629e-05
rs2390352	4	122637175	Tier 3	dom	A	G	G	0.0559	0.0464	1.25	1.11-1.4	0.00019433
rs77245678	4	122639391	Tier 3	dom	G	A	A	0.0297	0.0396	0.75	0.65-0.87	0.00011829
rs7694252	4	122640281	Tier 3	add	A	G	G	0.286	0.3142	0.88	0.84-0.93	1.456e-05
rs1022234	4	122641923	Tier 3	add	A	G	G	0.2898	0.3188	0.88	0.84-0.93	1.006e-05
rs75881934	4	122658773	Tier 3	dom	G	A	A	0.0235	0.0159	1.42	1.19-1.7	0.00010578
rs6534359	4	122675539	Tier 3	add	A	T	T	0.4311	0.4183	1.09	1.04-1.15	0.00085014
rs78773831	4	122678729	Tier 3	dom	G	C	C	0.0362	0.0296	1.27	1.1-1.46	0.00101544
rs308434	4	122850673	Tier 3	add	G	A	A	0.1057	0.1177	0.86	0.8-0.94	0.00040687
rs308435	4	122850863	Tier 3	add	C	A	A	0.1457	0.1596	0.88	0.82-0.94	0.00037005
rs1346715	4	125614521	Tier 3	dom	A	G	G	0.1923	0.1782	1.13	1.05-1.22	0.00162
rs351098	4	131487874	Tier 3	dom	G	A	A	0.2351	0.2194	1.12	1.04-1.2	0.00165771
rs13117878	4	141678069	Tier 3	add	G	A	A	0.4604	0.4797	0.92	0.88-0.97	0.00137431
rs2322301	4	141715160	Tier 3	add	A	G	G	0.4487	0.4677	0.92	0.88-0.97	0.00131922
rs9991425	4	170254104	Tier 3	dom	G	A	A	0.3945	0.4055	0.89	0.83-0.96	0.00318482
rs10028534	4	170254371	Tier 3	dom	A	G	G	0.3935	0.4054	0.89	0.83-0.96	0.00248025
rs4866685	5	2841360	Tier 3	dom	G	A	A	0.2469	0.2613	0.89	0.83-0.96	0.00175522
rs6890790	5	2842129	Tier 3	dom	G	A	A	0.255	0.2707	0.88	0.82-0.95	0.00063116
rs7711768	5	2843042	Tier 3	dom	A	G	G	0.2563	0.2719	0.88	0.82-0.95	0.00068345
rs1540710	5	2843166	Tier 3	dom	A	C	C	0.2557	0.2712	0.88	0.82-0.95	0.00064333
rs7442964	5	2843649	Tier 3	dom	G	A	A	0.2559	0.2716	0.88	0.82-0.95	0.000595039
rs370010	5	2847579	Tier 3	dom	C	A	A	0.2463	0.2606	0.89	0.83-0.96	0.00205473
rs12189276	5	4412872	Tier 3	dom	A	G	G	0.3025	0.3133	0.9	0.84-0.97	0.00359189
rs10040412	5	4417489	Tier 3	dom	A	G	G	0.3021	0.3135	0.89	0.83-0.96	0.00193893
rs13186177	5	4420603	Tier 3	dom	G	A	A	0.2525	0.2667	0.89	0.83-0.95	0.00115688
rs32564	5	5793799	Tier 3	add	A	G	G	0.4111	0.4303	0.92	0.88-0.97	0.00256084
rs7730643	5	7875850	Tier 3	add	A	G	G	0.178	0.1624	1.1	1.03-1.18	0.00368405
rs339947	5	14017958	Tier 3	dom	C	A	A	0.1273	0.1402	0.88	0.81-0.96	0.00301876
rs7722385	5	16661173	Tier 3	dom	G	A	A	0.26	0.2434	1.13	1.05-1.22	0.000662463
rs11948206	5	35801236	Tier 3	dom	G	A	A	0.2976	0.2767	1.13	1.05-1.22	0.00065057
rs13164644	5	35802935	Tier 3	add	G	A	A	0.258	0.2393	1.1	1.03-1.16	0.00186402
rs36093359	5	35806968	Tier 3	dom	A	G	G	0.2997	0.28	1.13	1.05-1.21	0.00093272
rs7736291	5	35807353	Tier 3	add	A	C	C	0.4202	0.3985	1.08	1.03-1.14	0.00247357
rs716302	5	35810166	Tier 3	add	G	A	A	0.4215	0.4004	1.08	1.03-1.14	0.00266686
rs4869672	5	35811180	Tier 3	dom	G	A	A	0.3723	0.3531	1.12	1.05-1.21	0.00149823
rs11952663	5	35811619	Tier 3	add	G	C	C	0.2441	0.2201	1.13	1.07-1.2	3.127e-05
rs1494572	5	35811666	Tier 3	add	A	G	G	0.4229	0.4005	1.09	1.03-1.14	0.00125949
rs13436632	5	35812312	Tier 3	add	A	G	G	0.4196	0.3981	1.09	1.03-1.14	0.00156256
rs12521860	5	35814003	Tier 3	add	A	G	G	0.4189	0.3978	1.08	1.03-1.14	0.00173297
rs35081631	5	35815744	Tier 3	add	G	C	C	0.3234	0.2996	1.11	1.05-1.17	0.00023169
rs35968532	5	35818767	Tier 3	add	C	G	G	0.3212	0.2986	1.1	1.05-1.17	0.00035973
rs57804084	5	35820791	Tier 3	add	C	A	A	0.2813	0.2556	1.13	1.07-1.19	2.631e-05
rs56113663	5	35823452	Tier 3	add	A	G	G	0.2856	0.2587	1.13	1.07-1.2	1.831e-05
rs10472982	5	35824491	Tier 3	add	A	G	G	0.2819	0.2554	1.13	1.07-1.2	1.415e-05
rs13436926	5	35825071	Tier 3	add	G	A	A	0.3727	0.3957	0.92	0.88-0.97	0.00228155
rs4263525	5	35825383	Tier 3	add	A	C	C	0.2874	0.2588	1.14	1.08-1.2	5.1306e-06
rs4869426	5	35825471	Tier 3	add	A	G	G	0.3728	0.3954	0.92	0.88-0.97	0.00275786
rs62353742	5	35826928	Tier 3	add	A	G	G	0.2799	0.2545	1.13	1.07-1.19	2.582e-05
rs903388	5	35827544	Tier 3	add	C	G	G	0.4112	0.39	1.09	1.03-1.14	0.00157276
rs11950647	5	35830255	Tier 3	add	A	G	G	0.4102	0.3902	1.08	1.03-1.14	0.00281714
rs11950763	5	35830631	Tier 3	add	A	G	G	0.2809	0.2561	1.12	1.06-1.19	5.454e-05
rs56123112	5	35831001	Tier 3	add	A	C	C	0.2814	0.2556	1.13	1.07-1.19	2.41e-05
rs6872082	5	35831588	Tier 3	add	A	G	G	0.3412	0.3159	1.09	1.04-1.15	0.00088859
rs6872264	5	35831688	Tier 3	add	A	G	G	0.3412	0.316	1.09	1.04-1.15	0.00096605
rs6872631	5	35831834	Tier 3	add	G	A	A	0.3411	0.316	1.09	1.04-1.15	0.00101231
rs10067863	5	35832075	Tier 3	add	A	G	G	0.341	0.3151	1.1	1.04-1.16	0.00063196
rs10052964	5	35832119	Tier 3	add	G	A	A	0.3419	0.3162	1.1	1.04-1.16	0.00064635
rs7733008	5	35833521	Tier 3	add	G	A	A	0.2819	0.2552	1.13	1.07-1.2	1.178e-05
rs62355272	5	35849839	Tier 3	add	C	A	A	0.2837	0.2592	1.12	1.06-1.19	5.466e-05
rs57545288	5	35850527	Tier 3	add	G	A	A	0.2897	0.2628	1.13	1.07-1.2	1.651e-05
rs1353252	5	35857075	Tier 3	dom	G	C	C	0.3161	0.3248	0.9	0.84-0.97	0.00345854
rs1353250	5	35857160	Tier 3	dom	G	A	A	0.3164	0.3254	0.9	0.84-0.96	0.00306193
rs11567699	5	35858909	Tier 3	add	G	C	C	0.2903	0.2631	1.14	1.08-1.2	6.6499e-06
rs11567701	5	35859761	Tier 3	add	C	A	A	0.2906	0.2634	1.14	1.07-1.2	7.7192e-06
rs1494560	5	35860535	Tier 3	dom	G	A	A	0.3159	0.3251	0.9	0.84-0.96	0.00307631
rs969129	5	35861166	Tier 3	dom	C	A	A	0.3115	0.3208	0.9	0.84-0.97	0.00416093
rs6451226	5	35863142	Tier 3	dom	G	A	A	0.3162	0.3251	0.9	0.84-0.96	0.00292929
rs6893142	5	35863341	Tier 3	dom	G	A	A	0.3122	0.3221	0.9	0.84-0.96	0.00285179
rs1389830	5	35863917	Tier 3	dom	G	A	A	0.3124	0.3234	0.89	0.83-0.95	0.00098603
rs10044838	5	35864488	Tier 3	dom	A	G	G	0.3165	0.3252	0.9	0.84-0.96	0.00324708
rs6451227	5	35865897	Tier 3	dom	G	A	A	0.3128	0.3223	0.9	0.84-0.96	0.00303378
rs6451228	5	35866027	Tier 3	dom	A	G	G	0.3124	0.3223	0.9	0.84-0.96	0.00305163
rs6451230	5	35866163	Tier 3	dom	G	A	A	0.3126	0.3219	0.9	0.84-0.97	0.00340005
rs7711202	5	35866828	Tier 3	dom	G	A	A	0.3121	0.322	0.9	0.84-0.96	0.00306798
rs1494557	5	35867954	Tier 3	dom	C	G	G	0.3128	0.3219	0.9	0.84-0.97	0.00389376
rs11567737	5	35868395	Tier 3	dom	A	G	G	0.3166	0.3252	0.9	0.84-0.96	0.00304734
rs10074095	5	35868567	Tier 3	dom	C	G	G	0.3127	0.3222	0.9	0.84-0.97	0.00336156
rs10941267	5	35869716	Tier 3	dom	A	G	G	0.3129	0.3223	0.9	0.84-0.96	0.00318269
rs10063445	5	35870712	Tier 3	dom	C	A	A	0.3124	0.3221	0.9	0.84-0.96	0.00290392
rs1494555	5	35871088	Tier 3	dom	A	G	G	0.3125	0.3223	0.9	0.84-0.96	0.0028687
rs1494554	5	35873770	Tier 3	add	A	C	C	0.29	0.2629	1.14	1.07-1.2	8.4754e-06
rs3822733	5	35875032	Tier 3	add	A	G	G	0.2897	0.2623	1.14	1.08-1.2	6.5412e-06
rs987107	5	35875125	Tier 3	add	G	A	A	0.2899	0.2625	1.14	1.08-1.2	6.8144e-06
rs3194051	5	35876172	Tier 3	add	A	G	G	0.2902	0.2623	1.14	1.08-1.21	4.1885e-06
rs10063294	5	35877403	Tier 3	dom	A	G	G	0.4521	0.4667	0.86	0.8-0.93	0.0001533
rs9292617	5	35877724	Tier 3	dom	A	T	T	0.3123	0.3223	0.9	0.83-0.96	0.00231113
rs10491435	5	35877739	Tier 3	add	G	A	A	0.2904	0.2625	1.14	1.08-1.21	4.1312e-06
rs10491434	5	35877812	Tier 3	add	A	G	G	0.2904	0.2626	1.14	1.08-1.21	4.27e-06
rs7716064	5	35878147	Tier 3	dom	A	G	G	0.3125	0.3224	0.9	0.83-0.96	0.0023232
rs6451231	5	35878825	Tier 3	dom	G	A	A	0.3129	0.3226	0.89	0.83-0.96	0.00219828
rs1053496	5	35879327	Tier 3	add	A	G	G	0.2904	0.2626	1.14	1.08-1.21	4.3884e-06
rs1494571	5	35879985	Tier 3	add	G	C	C	0.2895	0.2623	1.14	1.07-1.2	7.8389e-06
rs10058453	5	35880718	Tier 3	dom	A	G	G	0.3158	0.3254	0.89	0.83-0.96	0.0019194
rs11957503	5	35883074	Tier 3	add	A	C	C	0.4254	0.4019	1.1	1.05-1.16	0.00022086
rs11960511	5	35883139	Tier 3	add	A	G	G	0.2894	0.2617	1.14	1.08-1.21	4.3218e-06
rs11954020	5	35883149	Tier 3	add	G	C	C	0.4244	0.4018	1.1	1.04-1.15	0.00040032
rs2194225	5	35883702	Tier 3	add	A	G	G	0.4245	0.4018	1.1	1.04-1.15	0.00035913
rs67207043	5	35888101	Tier 3	add	G	A	A	0.2897	0.2618	1.14	1.08-1.21	3.8537e-06
rs62351973	5	35890511	Tier 3	add	G	A	A	0.2882	0.2612	1.14	1.07-1.2	7.5044e-06
rs11949691	5	35894122	Tier 3	dom	A	G	G	0.2507	0.2346	1.13	1.05-1.21	0.00080511
rs990716	5	35899162	Tier 3	dom	A	G	G	0.2694	0.2473	1.16	1.08-1.24	6.614e-05
rs111280147	5	35899674	Tier 3	dom	A	G	G	0.0179	0.0132	1.36	1.12-1.67	0.00223399
rs2287900	5	35903895	Tier 3	dom	G	A	A	0.2701	0.2478	1.15	1.07-1.24	8.234e-05
rs1833907	5	35904512	Tier 3	dom	C	A	A	0.2704	0.248	1.16	1.08-1.24	6.209e-05
rs16902573	5	35907270	Tier 3	add	C	A	A	0.2698	0.2473	1.12	1.06-1.19	6.369e-05
rs55654952	5	35911077	Tier 3	dom	A	G	G	0.2704	0.2479	1.16	1.08-1.24	6.476e-05
rs11950831	5	35921968	Tier 3	add	A	G	G	0.269	0.247	1.12	1.06-1.18	0.00012076
rs6871116	5	35924646	Tier 3	add	C	G	G	0.2689	0.247	1.12	1.06-1.18	0.0001325
rs11948151	5	35926239	Tier 3	add	G	A	A	0.3542	0.3367	1.08	1.03-1.14	0.00296452
rs75653798	5	35931659	Tier 3	dom	G	C	C	0.1679	0.1794	0.89	0.83-0.96	0.00346481
rs6451241	5	35933416	Tier 3	add	A	C	C	0.14	0.1201	1.19	1.1-1.28	4.7032e-06
rs6892087	5	35933717	Tier 3	add	A	G	G	0.1393	0.1198	1.18	1.1-1.27	6.4731e-06
rs6868693	5	35936638	Tier 3	add	A	G	G	0.1398	0.1204	1.18	1.1-1.27	7.3419e-06
rs116581325	5	35937792	Tier 3	dom	A	G	G	0.019	0.013	1.41	1.16-1.72	0.00063827
rs2289878	5	35939675	Tier 3	add	C	G	G	0.1377	0.1173	1.2	1.11-1.29	1.6607e-06
rs1374016	5	35941175	Tier 3	dom	G	A	A	0.1722	0.1826	0.89	0.83-0.97	0.0042535
rs79041667	5	35942445	Tier 3	add	A	G	G	0.14	0.1209	1.18	1.09-1.27	1.159e-05
rs79835273	5	35945473	Tier 3	add	G	A	A	0.1373	0.1184	1.18	1.09-1.27	1.325e-05
rs6890590	5	35946047	Tier 3	add	C	A	A	0.1368	0.1184	1.17	1.09-1.26	2.324e-05
rs73076122	5	35957969	Tier 3	add	G	A	A	0.1433	0.1226	1.19	1.1-1.28	3.5385e-06
rs73076132	5	35962675	Tier 3	add	G	A	A	0.1429	0.1228	1.18	1.1-1.27	6.8669e-06
rs700162	5	35963405	Tier 3	dom	A	C	C	0.4084	0.3909	1.12	1.04-1.2	0.00353117
rs77043951	5	35977286	Tier 3	dom	A	G	G	0.0189	0.0135	1.4	1.16-1.71	0.00064528
rs4865792	5	53845509	Tier 3	dom	G	A	A	0.372	0.3539	1.14	1.06-1.22	0.00059315
rs1604827	5	53847560	Tier 3	dom	A	G	G	0.3838	0.3655	1.14	1.06-1.23	0.000767358
rs17646010	5	56130012	Tier 3	add	G	A	A	0.114	0.1252	0.88	0.82-0.96	0.00213903
rs62363956	5	56130336	Tier 3	add	G	A	A	0.114	0.1254	0.88	0.82-0.96	0.00187198
rs12517331	5	56130756	Tier 3	add	C	G	G	0.114	0.1256	0.88	0.82-0.95	0.00156006
rs55876131	5	56134880	Tier 3	add	G	A	A	0.1147	0.1258	0.89	0.82-0.96	0.00226915
rs10040327	5	56139393	Tier 3	add	C	A	A	0.0962	0.1157	0.82	0.76-0.89	4.3977e-06
rs11741761	5	56139969	Tier 3	dom	G	A	A	0.257	0.2378	1.13	1.05-1.22	0.00070561
rs160924	5	56148884	Tier 3	dom	G	C	C	0.1589	0.1424	1.18	1.09-1.28	3.813e-05
rs309622	5	56149302	Tier 3	add	G	A	A	0.3974	0.3661	1.13	1.07-1.19	2.5476e-06
rs72767224	5	56151166	Tier 3	dom	C	A	A	0.2883	0.2729	1.11	1.04-1.19	0.00328024
rs62362365	5	56151221	Tier 3	dom	A	G	G	0.2906	0.2754	1.12	1.04-1.2	0.00210848
rs2449451	5	56151512	Tier 3	dom	C	A	A	0.3576	0.3355	1.13	1.05-1.22	0.00084652
rs4700266	5	56152598	Tier 3	dom	G	A	A	0.2936	0.2765	1.13	1.05-1.21	0.00096654
rs182572	5	56156678	Tier 3	add	G	A	A	0.2424	0.261	0.9	0.85-0.96	0.00064987
rs159574	5	56183835	Tier 3	dom	A	G	G	0.416	0.3995	1.12	1.04-1.21	0.00315359
rs36749	5	56192212	Tier 3	add	C	A	A	0.2485	0.2288	1.11	1.05-1.18	0.00044185
rs158342	5	56329506	Tier 3	add	A	C	C	0.1865	0.2036	0.9	0.85-0.96	0.00148935
rs16878635	5	72451621	Tier 3	add	G	A	A	0.1783	0.1908	0.91	0.85-0.97	0.00359419
rs12519038	5	73222300	Tier 3	add	C	A	A	0.0457	0.0383	1.2	1.06-1.35	0.00410427
rs7710824	5	79001448	Tier 3	rec	C	A	A	0.2563	0.252	1.22	1.07-1.4	0.00429211
rs72772074	5	96662810	Tier 3	dom	A	G	G	0.1544	0.1431	1.13	1.05-1.23	0.00186305
rs9667	5	96695865	Tier 3	add	A	G	G	0.2178	0.2032	1.09	1.03-1.16	0.00382447
rs1021717	5	96704191	Tier 3	dom	C	A	A	0.0206	0.0158	1.37	1.14-1.64	0.0009225
rs11743648	5	96718691	Tier 3	add	A	C	C	0.3396	0.3584	0.93	0.88-0.98	0.00415585
rs26516	5	96719766	Tier 3	dom	G	A	A	0.3408	0.3238	1.11	1.04-1.2	0.00309888
rs27991	5	96721609	Tier 3	add	G	A	A	0.2111	0.1962	1.09	1.03-1.16	0.00406476
rs469736	5	96785365	Tier 3	add	G	A	A	0.24	0.2242	1.09	1.03-1.16	0.00339782
rs469876	5	96785702	Tier 3	add	A	G	G	0.2502	0.2347	1.09	1.03-1.15	0.00415768
rs26615	5	96799329	Tier 3	add	A	C	C	0.2555	0.2393	1.09	1.03-1.16	0.00230854
rs26614	5	96799453	Tier 3	add	A	G	G	0.2553	0.2392	1.09	1.03-1.16	0.00245054
rs26613	5	96799617	Tier 3	add	G	A	A	0.2555	0.2392	1.09	1.03-1.16	0.00206064
rs28048	5	96800222	Tier 3	add	A	T	T	0.2517	0.2361	1.09	1.03-1.16	0.00250455
rs27543	5	96800598	Tier 3	add	A	C	C	0.2571	0.2413	1.09	1.03-1.16	0.00293566
rs28049	5	96807232	Tier 3	add	G	A	A	0.2557	0.2397	1.09	1.03-1.16	0.00271463
rs28050	5	96809721	Tier 3	add	A	G	G	0.2571	0.2409	1.09	1.03-1.16	0.00287597
rs26657	5	96811567	Tier 3	add	T	A	A	0.2567	0.2408	1.09	1.03-1.15	0.00334894
rs34758	5	96816968	Tier 3	add	G	A	A	0.2589	0.2421	1.09	1.03-1.16	0.00212174
rs462470	5	96818900	Tier 3	add	A	C	C	0.2584	0.2421	1.09	1.03-1.16	0.00264595
rs245478	5	96833130	Tier 3	add	G	A	A	0.2595	0.2434	1.09	1.03-1.15	0.00310667
rs67888194	5	96840038	Tier 3	add	C	A	A	0.3002	0.2853	1.09	1.03-1.15	0.00288036
rs2927614	5	96862776	Tier 3	add	C	G	G	0.1841	0.197	0.9	0.84-0.96	0.00142167
rs2927610	5	96865067	Tier 3	dom	A	T	T	0.4593	0.4374	1.19	1.1-1.29	8.4777e-06
rs2617442	5	96865876	Tier 3	add	A	C	C	0.342	0.3594	0.91	0.87-0.96	0.00085344
rs2911134	5	96867651	Tier 3	add	A	C	C	0.342	0.3594	0.91	0.87-0.96	0.00083813
rs2549778	5	96868551	Tier 3	dom	G	A	A	0.4591	0.4371	1.2	1.11-1.29	7.9366e-06
rs2617438	5	96870670	Tier 3	dom	C	G	G	0.4589	0.4377	1.19	1.1-1.29	1.65e-05
rs1230358	5	96876037	Tier 3	dom	C	A	A	0.4576	0.4366	1.19	1.1-1.29	9.4743e-06
rs1230361	5	96877467	Tier 3	add	C	A	A	0.4624	0.4795	0.92	0.87-0.97	0.00080519
rs1235617	5	96877629	Tier 3	add	A	C	C	0.4627	0.4809	0.91	0.87-0.96	0.00041847
rs2617436	5	96878222	Tier 3	add	G	A	A	0.4623	0.4793	0.92	0.87-0.97	0.00083557
rs2549779	5	96880683	Tier 3	add	A	G	G	0.4615	0.4792	0.92	0.87-0.96	0.00059821
rs4869316	5	96897759	Tier 3	add	G	C	C	0.3384	0.3552	0.91	0.86-0.96	0.00061712
rs56285155	5	96907153	Tier 3	add	A	G	G	0.3382	0.3559	0.91	0.86-0.96	0.00028375
rs1363975	5	96913182	Tier 3	rec	A	G	G	0.4773	0.492	0.8	0.74-0.88	1.512e-06
rs75923260	5	96920782	Tier 3	dom	A	G	G	0.0171	0.0127	1.4	1.15-1.72	0.00106056
rs17531248	5	97024239	Tier 3	dom	C	G	G	0.2492	0.2364	1.17	1.09-1.25	2.542e-05
rs78432477	5	97030387	Tier 3	dom	G	C	C	0.0241	0.0182	1.36	1.15-1.62	0.00044759
rs17531394	5	97033153	Tier 3	dom	C	G	G	0.024	0.0182	1.36	1.15-1.62	0.00041143
rs2590411	5	100684756	Tier 3	dom	A	G	G	0.4347	0.4517	0.88	0.81-0.95	0.000870126
rs2590413	5	100686574	Tier 3	dom	A	G	G	0.4341	0.4512	0.88	0.82-0.95	0.00133919
rs2590421	5	100691539	Tier 3	dom	G	A	A	0.4291	0.4457	0.89	0.83-0.96	0.0025869
rs253754	5	103296261	Tier 3	add	A	G	G	0.2459	0.2652	0.92	0.87-0.97	0.00380326
rs422115	5	103298639	Tier 3	add	A	T	T	0.2316	0.2508	0.92	0.86-0.97	0.00388998
rs2569013	5	103305870	Tier 3	add	A	G	G	0.3374	0.3575	0.93	0.88-0.98	0.00411214
rs415657	5	103329295	Tier 3	add	T	A	A	0.345	0.3653	0.92	0.88-0.97	0.00290447
rs10042762	5	104154137	Tier 3	add	G	A	A	0.4204	0.4383	0.93	0.88-0.98	0.00411781
rs4067547	5	104159520	Tier 3	add	A	G	G	0.4208	0.4393	0.92	0.88-0.97	0.00292968
rs6875865	5	109221101	Tier 3	add	G	A	A	0.2401	0.2157	1.14	1.07-1.21	1.82309e-05
rs155798	5	115440108	Tier 3	add	C	A	A	0.4315	0.4503	0.91	0.86-0.96	0.000231927
rs2546478	5	115463155	Tier 3	add	G	A	A	0.4486	0.4667	0.91	0.87-0.96	0.00051065
rs10793794	5	115482470	Tier 3	add	A	C	C	0.4544	0.4724	0.91	0.87-0.96	0.00034917
rs10054168	5	131453005	Tier 3	add	G	A	A	0.216	0.2297	0.91	0.85-0.96	0.00117642
rs39897	5	132101203	Tier 3	add	A	G	G	0.4542	0.4673	0.93	0.88-0.97	0.00301839
rs152198	5	132103117	Tier 3	add	G	A	A	0.1648	0.1793	0.9	0.84-0.96	0.0013618
rs45511	5	132103468	Tier 3	add	G	A	A	0.1646	0.1793	0.89	0.84-0.96	0.00122252
rs45512	5	132103643	Tier 3	add	T	A	A	0.1647	0.1796	0.89	0.84-0.96	0.00105521
rs45236	5	132104927	Tier 3	add	C	A	A	0.1636	0.1786	0.89	0.84-0.96	0.00110547
rs149432	5	132105807	Tier 3	add	G	C	C	0.1638	0.1791	0.89	0.83-0.95	0.00087402
rs154724	5	132109967	Tier 3	add	T	A	A	0.1635	0.1785	0.89	0.84-0.96	0.00117341
rs247008	5	132111411	Tier 3	add	G	A	A	0.3111	0.3317	0.91	0.86-0.96	0.0003369
rs154726	5	132111955	Tier 3	add	G	A	A	0.1814	0.197	0.89	0.83-0.95	0.00047195
rs392149	5	132114849	Tier 3	add	A	C	C	0.1634	0.1779	0.9	0.84-0.96	0.00187883
rs411219	5	132115940	Tier 3	add	A	G	G	0.1818	0.197	0.89	0.84-0.95	0.0006531
rs247285	5	132129995	Tier 3	add	G	A	A	0.1636	0.1786	0.89	0.84-0.96	0.0011008
rs61527852	5	132132376	Tier 3	add	G	A	A	0.0769	0.089	0.84	0.77-0.92	0.00025556
rs247276	5	132133311	Tier 3	add	G	A	A	0.1757	0.1906	0.9	0.84-0.96	0.00140169
rs154734	5	132136860	Tier 3	add	G	A	A	0.1704	0.1851	0.9	0.84-0.96	0.00121485
rs13358835	5	132138477	Tier 3	add	A	G	G	0.0766	0.0892	0.84	0.76-0.92	0.00014249
rs156059	5	132143938	Tier 3	add	G	A	A	0.1632	0.1777	0.9	0.84-0.96	0.00183616
rs715285	5	132149690	Tier 3	add	A	G	G	0.4764	0.4556	1.11	1.06-1.17	4.805e-05
rs141249	5	132149813	Tier 3	add	G	C	C	0.1628	0.1777	0.9	0.84-0.96	0.00138649
rs473753	5	132165441	Tier 3	add	A	G	G	0.1697	0.1852	0.89	0.84-0.96	0.00095615
rs301834	5	132166212	Tier 3	add	A	G	G	0.1681	0.1833	0.9	0.84-0.96	0.00158224
rs159905	5	132166810	Tier 3	add	G	A	A	0.1692	0.1846	0.89	0.84-0.96	0.00106134
rs246351	5	132173578	Tier 3	add	A	G	G	0.1681	0.1834	0.9	0.84-0.96	0.00157126
rs2550973	5	132175448	Tier 3	add	A	T	T	0.163	0.1774	0.9	0.84-0.96	0.00172631
rs101194	5	132179720	Tier 3	add	G	A	A	0.1772	0.1918	0.9	0.85-0.96	0.0022595
rs754127	5	132180037	Tier 3	add	G	A	A	0.1772	0.1919	0.9	0.85-0.96	0.00212014
rs152056	5	132181789	Tier 3	add	G	A	A	0.1712	0.1867	0.9	0.84-0.96	0.00138473
rs152055	5	132183150	Tier 3	add	A	G	G	0.166	0.1811	0.9	0.84-0.96	0.00150607
rs6896703	5	132185602	Tier 3	add	G	C	C	0.4769	0.4574	1.1	1.05-1.16	0.00011716
rs156036	5	132187319	Tier 3	add	G	C	C	0.1822	0.1972	0.9	0.84-0.96	0.00095012
rs78686200	5	132187342	Tier 3	dom	G	A	A	0.0934	0.0781	1.26	1.14-1.38	1.9144e-06
rs10076758	5	132188606	Tier 3	add	A	G	G	0.4766	0.4557	1.11	1.06-1.17	4.089e-05
rs1983246	5	132190188	Tier 3	add	A	G	G	0.1646	0.1789	0.9	0.84-0.96	0.00241257
rs2667737	5	132190190	Tier 3	add	G	A	A	0.1644	0.179	0.9	0.84-0.96	0.00186245
rs152053	5	132191043	Tier 3	add	A	G	G	0.1695	0.1842	0.9	0.84-0.96	0.00234331
rs156033	5	132191628	Tier 3	add	G	A	A	0.1718	0.1853	0.91	0.85-0.97	0.00339606
rs156034	5	132192021	Tier 3	add	G	A	A	0.1645	0.1789	0.9	0.84-0.96	0.00224166
rs2278398	5	132194748	Tier 3	add	A	G	G	0.4763	0.4559	1.11	1.05-1.17	5.774e-05
rs7701237	5	132198688	Tier 3	add	G	A	A	0.4764	0.4558	1.11	1.05-1.17	5.309e-05
rs3749756	5	132198806	Tier 3	add	G	A	A	0.4765	0.4558	1.11	1.06-1.17	4.485e-05
rs3805683	5	132199432	Tier 3	add	A	C	C	0.477	0.4556	1.11	1.06-1.17	2.775e-05
rs4361509	5	132201060	Tier 3	add	G	A	A	0.4759	0.4548	1.11	1.06-1.17	3.563e-05
rs152051	5	132203332	Tier 3	add	A	G	G	0.1643	0.1788	0.9	0.84-0.96	0.00194603
rs10520127	5	132203562	Tier 3	dom	G	A	A	0.0933	0.0781	1.26	1.14-1.38	1.6773e-06
rs159903	5	132204360	Tier 3	add	G	A	A	0.164	0.1785	0.9	0.84-0.96	0.00203803
rs128738	5	132205182	Tier 3	add	C	A	A	0.1636	0.1788	0.89	0.84-0.96	0.00120845
rs10075459	5	132205670	Tier 3	add	G	C	C	0.4765	0.4555	1.11	1.06-1.17	3.658e-05
rs10052046	5	132208773	Tier 3	add	C	A	A	0.4767	0.4558	1.11	1.06-1.17	4.11e-05
rs156023	5	132209475	Tier 3	add	G	A	A	0.1661	0.1812	0.9	0.84-0.96	0.00143005
rs3828675	5	132211175	Tier 3	add	G	A	A	0.4772	0.4556	1.11	1.06-1.17	2.472e-05
rs152047	5	132213245	Tier 3	add	G	A	A	0.1693	0.184	0.9	0.84-0.96	0.00248759
rs154484	5	132214749	Tier 3	add	G	A	A	0.1638	0.1788	0.9	0.84-0.96	0.00138396
rs7703009	5	132216692	Tier 3	add	G	C	C	0.4781	0.4567	1.11	1.06-1.17	4.215e-05
rs10065782	5	132216965	Tier 3	add	A	G	G	0.0775	0.0899	0.84	0.77-0.92	0.00020251
rs2301579	5	132217647	Tier 3	add	C	A	A	0.478	0.4567	1.11	1.06-1.17	4.303e-05
rs154486	5	132219631	Tier 3	add	G	C	C	0.1676	0.1824	0.9	0.84-0.96	0.00204257
rs7733502	5	132220510	Tier 3	add	A	C	C	0.4782	0.4572	1.11	1.05-1.17	5.764e-05
rs72793278	5	132225679	Tier 3	rec	C	A	A	0.4722	0.4564	1.19	1.09-1.3	5.706e-05
rs4705926	5	132226065	Tier 3	rec	G	A	A	0.4724	0.4564	1.19	1.1-1.3	4.1e-05
rs72793280	5	132227207	Tier 3	rec	G	A	A	0.4706	0.4545	1.19	1.09-1.29	8.58e-05
rs111547866	5	132228808	Tier 3	add	G	A	A	0.4709	0.4545	1.09	1.03-1.14	0.00103188
rs112688207	5	132228943	Tier 3	add	G	A	A	0.4713	0.4545	1.09	1.03-1.14	0.00114947
rs11955347	5	132232231	Tier 3	rec	G	A	A	0.4727	0.456	1.19	1.1-1.3	4.737e-05
rs28667882	5	132232420	Tier 3	add	C	G	G	0.1751	0.1898	0.91	0.85-0.97	0.00397425
rs2077380	5	132232924	Tier 3	add	A	G	G	0.175	0.1896	0.91	0.85-0.97	0.0042019
rs10058655	5	132235203	Tier 3	rec	A	T	T	0.4724	0.4538	1.2	1.11-1.31	1.793e-05
rs2405271	5	132237700	Tier 3	add	G	C	C	0.1808	0.1966	0.9	0.85-0.96	0.00212044
rs2089855	5	132237836	Tier 3	add	A	G	G	0.4719	0.4552	1.08	1.03-1.14	0.0015755
rs907368	5	132238288	Tier 3	add	A	T	T	0.1807	0.1967	0.9	0.85-0.96	0.00178877
rs10067082	5	132239044	Tier 3	add	A	G	G	0.181	0.1969	0.9	0.85-0.96	0.0019724
rs12521097	5	132239645	Tier 3	rec	G	A	A	0.4874	0.471	1.2	1.1-1.3	2.555e-05
rs7701414	5	132250265	Tier 3	rec	A	G	G	0.4736	0.4565	1.19	1.09-1.3	5.173e-05
rs4594848	5	132250905	Tier 3	rec	C	A	A	0.4731	0.456	1.19	1.09-1.29	6.672e-05
rs17516457	5	132254694	Tier 3	add	A	G	G	0.434	0.4107	1.12	1.07-1.18	6.2976e-06
rs112537099	5	132256032	Tier 3	rec	G	C	C	0.4745	0.4574	1.19	1.09-1.29	7.226e-05
rs7735891	5	132261312	Tier 3	rec	G	A	A	0.4792	0.4596	1.21	1.11-1.31	9.7548e-06
rs10463892	5	132263012	Tier 3	add	G	A	A	0.4272	0.4426	0.92	0.87-0.97	0.00154535
rs13357280	5	132264494	Tier 3	rec	A	G	G	0.4784	0.4592	1.21	1.11-1.32	8.8083e-06
rs58835386	5	132264866	Tier 3	dom	G	A	A	0.4234	0.4372	0.88	0.82-0.95	0.00119325
rs7736102	5	132268564	Tier 3	dom	A	G	G	0.4226	0.4378	0.88	0.81-0.95	0.0006565
rs6897575	5	132268842	Tier 3	add	A	G	G	0.4237	0.4384	0.92	0.88-0.97	0.00240751
rs55722650	5	132271607	Tier 3	add	G	A	A	0.4377	0.4121	1.13	1.08-1.19	1.1155e-06
rs10479000	5	132271709	Tier 3	rec	A	G	G	0.4784	0.4589	1.21	1.12-1.32	6.9689e-06
rs10479001	5	132272028	Tier 3	dom	G	A	A	0.0406	0.0467	0.82	0.72-0.93	0.00211811
rs162899	5	132279900	Tier 3	add	A	G	G	0.2311	0.2512	0.89	0.84-0.94	9.692e-05
rs162900	5	132282906	Tier 3	add	G	A	A	0.2144	0.2343	0.89	0.84-0.94	0.0001228
rs35466090	5	132287143	Tier 3	dom	G	A	A	0.0794	0.0912	0.85	0.77-0.94	0.00160578
rs157572	5	132290419	Tier 3	dom	G	C	C	0.2756	0.2976	0.87	0.81-0.94	0.00015238
rs156109	5	132290918	Tier 3	dom	A	G	G	0.2824	0.3052	0.87	0.81-0.93	9.227e-05
rs72795121	5	132302631	Tier 3	rec	T	A	A	0.4884	0.4665	1.23	1.13-1.34	1.1879e-06
rs6860806	5	132304843	Tier 3	dom	G	A	A	0.4378	0.4524	0.88	0.81-0.95	0.00070193
rs11950562	5	132316836	Tier 3	rec	A	C	C	0.492	0.4697	1.22	1.12-1.33	2.4457e-06
rs270602	5	132321007	Tier 3	dom	G	A	A	0.3614	0.375	0.9	0.83-0.96	0.00313786
rs272893	5	132327369	Tier 3	dom	G	A	A	0.3615	0.3752	0.9	0.83-0.96	0.00288125
rs272889	5	132329685	Tier 3	dom	G	A	A	0.3611	0.3753	0.9	0.83-0.96	0.00273112
rs12777	5	132335969	Tier 3	dom	G	C	C	0.0377	0.0445	0.81	0.7-0.92	0.00161267
rs272874	5	132339353	Tier 3	dom	A	G	G	0.3616	0.3752	0.9	0.83-0.96	0.00317138
rs272869	5	132342304	Tier 3	dom	G	A	A	0.3614	0.3753	0.9	0.83-0.96	0.00278602
rs10058074	5	132350453	Tier 3	rec	G	A	A	0.4891	0.4671	1.23	1.13-1.33	1.5782e-06
rs4705938	5	132358384	Tier 3	rec	A	G	G	0.4926	0.4701	1.22	1.12-1.33	2.735e-06
rs274546	5	132364175	Tier 3	dom	G	A	A	0.3619	0.3759	0.9	0.83-0.96	0.0029858
rs2631360	5	132371737	Tier 3	rec	A	G	G	0.4972	0.4761	1.22	1.12-1.32	3.4308e-06
rs10060615	5	132373185	Tier 3	rec	A	G	G	0.4905	0.4692	1.22	1.12-1.33	2.3019e-06
rs200838	5	132374707	Tier 3	rec	C	A	A	0.4976	0.4761	1.22	1.12-1.32	2.4066e-06
rs274567	5	132378717	Tier 3	dom	G	A	A	0.3602	0.3738	0.9	0.83-0.96	0.00277384
rs2516788	5	132379873	Tier 3	dom	G	C	C	0.36	0.3734	0.9	0.83-0.96	0.00316599
rs17622208	5	132381358	Tier 3	rec	G	A	A	0.4934	0.4715	1.22	1.13-1.33	1.7196e-06
rs274561	5	132383536	Tier 3	dom	C	A	A	0.36	0.3739	0.89	0.83-0.96	0.00226786
rs274560	5	132383758	Tier 3	dom	A	G	G	0.3607	0.374	0.9	0.83-0.96	0.00335067
rs2073643	5	132387596	Tier 3	dom	G	A	A	0.4392	0.4516	0.88	0.82-0.95	0.00097946
rs274554	5	132389258	Tier 3	add	G	A	A	0.1506	0.1657	0.89	0.83-0.96	0.0016253
rs11746555	5	132391341	Tier 3	add	G	A	A	0.4303	0.4035	1.14	1.08-1.2	1.0676e-06
rs274552	5	132391654	Tier 3	add	C	G	G	0.1508	0.166	0.89	0.83-0.96	0.00152431
rs274551	5	132391988	Tier 3	add	G	A	A	0.1507	0.166	0.89	0.83-0.96	0.001377
rs10080188	5	132392743	Tier 3	dom	T	A	A	0.0381	0.0446	0.81	0.71-0.93	0.0024703
rs274550	5	132393020	Tier 3	add	A	C	C	0.1575	0.1723	0.9	0.84-0.96	0.00239945
rs274549	5	132393426	Tier 3	add	C	A	A	0.1507	0.1658	0.89	0.83-0.96	0.00155511
rs274548	5	132395115	Tier 3	add	G	A	A	0.1505	0.1659	0.89	0.83-0.96	0.00130748
rs274547	5	132395612	Tier 3	add	T	A	A	0.1509	0.1658	0.89	0.83-0.96	0.00182963
rs7705826	5	132396764	Tier 3	add	C	A	A	0.1575	0.1723	0.9	0.84-0.96	0.00243494
rs13168774	5	132404964	Tier 3	add	C	A	A	0.1503	0.1658	0.89	0.83-0.96	0.00121493
rs2897160	5	132405806	Tier 3	add	A	G	G	0.1506	0.1659	0.89	0.83-0.96	0.00137302
rs2405522	5	132406004	Tier 3	add	G	A	A	0.1571	0.1726	0.9	0.84-0.96	0.00153386
rs6596075	5	132406536	Tier 3	add	G	C	C	0.1508	0.1659	0.89	0.83-0.96	0.00155417
rs6897597	5	132407773	Tier 3	add	G	A	A	0.2244	0.2467	0.89	0.83-0.94	7.664e-05
rs11242110	5	132408085	Tier 3	add	A	C	C	0.4636	0.4856	0.9	0.86-0.95	5.082e-05
rs113800254	5	132408420	Tier 3	dom	A	G	G	0.0285	0.0215	1.4	1.19-1.64	3.449e-05
rs13190001	5	132408790	Tier 3	add	G	A	A	0.4591	0.4323	1.12	1.07-1.18	5.8036e-06
rs4705943	5	132419312	Tier 3	dom	A	G	G	0.0973	0.1057	0.86	0.79-0.95	0.00180353
rs11242111	5	132420366	Tier 3	add	G	A	A	0.0472	0.0544	0.84	0.75-0.94	0.00360935
rs1981525	5	132420840	Tier 3	add	G	A	A	0.0472	0.0545	0.84	0.74-0.94	0.00315475
rs1468199	5	132421320	Tier 3	dom	C	A	A	0.0976	0.1058	0.87	0.79-0.95	0.00192675
rs1004234	5	132421409	Tier 3	add	G	A	A	0.0474	0.0545	0.84	0.75-0.95	0.00386761
rs2269821	5	132422622	Tier 3	add	G	A	A	0.1118	0.1255	0.87	0.8-0.94	0.00041594
rs2269822	5	132423020	Tier 3	add	G	A	A	0.1115	0.1257	0.86	0.8-0.93	0.00025613
rs1859085	5	132424387	Tier 3	add	G	A	A	0.1151	0.1313	0.85	0.79-0.92	5.349e-05
rs10076733	5	132425039	Tier 3	dom	C	A	A	0.2064	0.2243	0.89	0.83-0.96	0.00173376
rs4143335	5	132427482	Tier 3	add	G	A	A	0.1117	0.1258	0.86	0.8-0.94	0.00029809
rs725580	5	132428411	Tier 3	add	G	A	A	0.1115	0.1258	0.86	0.8-0.93	0.00023547
rs2158101	5	132433581	Tier 3	dom	G	A	A	0.2077	0.2265	0.88	0.82-0.95	0.00106155
rs28655019	5	132435189	Tier 3	dom	C	A	A	0.2079	0.2266	0.89	0.82-0.95	0.00123052
rs11741543	5	132435623	Tier 3	dom	C	A	A	0.208	0.2265	0.89	0.82-0.95	0.00129873
rs11958162	5	132436224	Tier 3	add	T	A	A	0.1111	0.1258	0.86	0.79-0.93	0.00017647
rs13184651	5	132437966	Tier 3	add	G	A	A	0.1112	0.1258	0.86	0.79-0.93	0.00016151
rs10062371	5	132442721	Tier 3	dom	A	G	G	0.2088	0.2273	0.89	0.82-0.95	0.00132191
rs11744116	5	132444068	Tier 3	dom	G	A	A	0.2086	0.2272	0.89	0.82-0.95	0.0011811
rs4540166	5	132444165	Tier 3	dom	G	A	A	0.2086	0.2272	0.89	0.82-0.95	0.00130469
rs4371745	5	132444263	Tier 3	dom	G	A	A	0.2091	0.2273	0.89	0.83-0.96	0.00159114
rs1012794	5	132445989	Tier 3	dom	G	C	C	0.209	0.2273	0.89	0.83-0.96	0.00166997
rs4235801	5	132446752	Tier 3	dom	G	A	A	0.209	0.2273	0.89	0.83-0.96	0.00159862
rs4235802	5	132447145	Tier 3	dom	A	C	C	0.2086	0.2271	0.89	0.82-0.95	0.00121606
rs7703152	5	132447521	Tier 3	dom	A	G	G	0.2089	0.2274	0.89	0.82-0.95	0.00138963
rs6867325	5	132448313	Tier 3	dom	G	A	A	0.2101	0.228	0.89	0.83-0.96	0.00202018
rs13176348	5	132448315	Tier 3	add	G	A	A	0.1069	0.1209	0.86	0.8-0.94	0.00033514
rs12515180	5	132449992	Tier 3	add	G	A	A	0.4424	0.4171	1.13	1.08-1.19	1.6774e-06
rs11951091	5	132450903	Tier 3	add	G	A	A	0.4424	0.4177	1.13	1.07-1.19	2.7738e-06
rs6866614	5	132451445	Tier 3	add	G	A	A	0.4347	0.4132	1.12	1.06-1.18	1.629e-05
rs59041913	5	132452443	Tier 3	dom	G	A	A	0.2121	0.23	0.89	0.83-0.96	0.00262914
rs7713065	5	132452642	Tier 3	dom	C	A	A	0.2412	0.2588	0.88	0.82-0.95	0.00077843
rs35377719	5	132453764	Tier 3	add	G	A	A	0.1093	0.126	0.84	0.78-0.91	1.805e-05
rs7734115	5	132456366	Tier 3	add	G	A	A	0.1095	0.126	0.84	0.78-0.91	2.044e-05
rs4705950	5	132457594	Tier 3	add	G	A	A	0.4429	0.4173	1.13	1.08-1.19	1.3024e-06
rs1023518	5	132458080	Tier 3	dom	C	A	A	0.2412	0.2587	0.88	0.82-0.95	0.00062889
rs3857440	5	132458377	Tier 3	dom	G	A	A	0.2412	0.2588	0.88	0.82-0.95	0.00060434
rs72797303	5	132460471	Tier 3	add	A	G	G	0.4433	0.4181	1.13	1.08-1.19	1.68e-06
rs2522052	5	132462795	Tier 3	add	A	G	G	0.4444	0.4185	1.13	1.08-1.19	1.0477e-06
rs13169718	5	132463014	Tier 3	add	G	A	A	0.1101	0.1263	0.84	0.78-0.91	2.741e-05
rs60068475	5	132463037	Tier 3	add	G	A	A	0.1102	0.1265	0.84	0.78-0.91	2.228e-05
rs11957350	5	132463117	Tier 3	add	G	A	A	0.1104	0.1263	0.85	0.78-0.92	3.635e-05
rs2706403	5	132463320	Tier 3	add	G	A	A	0.4435	0.4179	1.13	1.08-1.19	1.3274e-06
rs80112473	5	132463681	Tier 3	add	C	G	G	0.0344	0.0418	0.8	0.7-0.92	0.00120343
rs3749834	5	132463928	Tier 3	add	G	A	A	0.1102	0.1265	0.84	0.78-0.91	2.43e-05
rs11748326	5	132464267	Tier 3	dom	G	A	A	0.2167	0.234	0.9	0.84-0.97	0.00417421
rs79480807	5	132465298	Tier 3	dom	G	A	A	0.034	0.0416	0.79	0.69-0.91	0.00090389
rs10077785	5	132465466	Tier 3	dom	G	A	A	0.2166	0.234	0.9	0.84-0.97	0.00396843
rs113437942	5	132466531	Tier 3	dom	G	A	A	0.0343	0.0414	0.8	0.7-0.92	0.00167184
rs17622517	5	132467845	Tier 3	add	A	G	G	0.0958	0.0796	1.24	1.14-1.35	1.2979e-06
rs114597978	5	132468159	Tier 3	dom	G	A	A	0.0345	0.0415	0.8	0.7-0.92	0.00207134
rs10039559	5	132468815	Tier 3	dom	A	G	G	0.2118	0.2293	0.89	0.83-0.96	0.00292893
rs35454153	5	132469573	Tier 3	add	G	A	A	0.1076	0.1244	0.84	0.77-0.91	1.369e-05
rs35194480	5	132470477	Tier 3	add	G	A	A	0.1109	0.1269	0.84	0.78-0.91	3.397e-05
rs35053097	5	132470661	Tier 3	add	A	G	G	0.1107	0.1266	0.85	0.78-0.92	3.832e-05
rs3846729	5	132471076	Tier 3	dom	C	G	G	0.2117	0.2293	0.89	0.83-0.96	0.00269718
rs3846730	5	132471088	Tier 3	dom	G	A	A	0.2158	0.2346	0.89	0.83-0.96	0.0020647
rs2548992	5	132472976	Tier 3	dom	G	A	A	0.2445	0.2635	0.88	0.82-0.95	0.00047475
rs2057656	5	132473613	Tier 3	dom	G	A	A	0.2443	0.2635	0.88	0.82-0.95	0.00046981
rs13164856	5	132477512	Tier 3	add	A	G	G	0.2615	0.2843	0.89	0.84-0.95	0.00010531
rs13165038	5	132477658	Tier 3	add	A	G	G	0.2994	0.3262	0.88	0.84-0.93	7.448e-06
rs7719499	5	132478399	Tier 3	add	G	C	C	0.2982	0.3244	0.88	0.84-0.93	9.4383e-06
rs3846731	5	132478572	Tier 3	add	A	G	G	0.3103	0.3367	0.89	0.84-0.94	1.262e-05
rs7734334	5	132479312	Tier 3	add	C	A	A	0.3043	0.3331	0.88	0.83-0.92	1.6122e-06
rs7735073	5	132479665	Tier 3	add	G	A	A	0.3047	0.3321	0.88	0.83-0.93	5.437e-06
rs3846732	5	132480395	Tier 3	add	A	G	G	0.3095	0.3366	0.88	0.84-0.93	7.4967e-06
rs10072571	5	132481019	Tier 3	add	A	C	C	0.3123	0.3371	0.89	0.85-0.94	5.008e-05
rs10065633	5	132481024	Tier 3	add	A	G	G	0.3093	0.3365	0.88	0.84-0.93	7.214e-06
rs10072700	5	132481211	Tier 3	add	A	C	C	0.2488	0.271	0.9	0.85-0.96	0.00054435
rs839	5	132483434	Tier 3	add	G	A	A	0.3099	0.3367	0.89	0.84-0.93	9.9438e-06
rs2070731	5	132484106	Tier 3	add	A	G	G	0.3054	0.3312	0.89	0.84-0.94	1.819e-05
rs2070728	5	132484285	Tier 3	add	G	A	A	0.3096	0.3367	0.88	0.84-0.93	7.5583e-06
rs2070727	5	132484583	Tier 3	add	C	A	A	0.3098	0.3367	0.88	0.84-0.93	9.0649e-06
rs17848418	5	132485496	Tier 3	add	G	A	A	0.3094	0.3364	0.88	0.84-0.93	8.6048e-06
rs10068129	5	132485554	Tier 3	add	G	A	A	0.3098	0.3368	0.88	0.84-0.93	8.3834e-06
rs10053046	5	132485866	Tier 3	add	A	G	G	0.3095	0.3366	0.88	0.84-0.93	7.7606e-06
rs2070725	5	132486096	Tier 3	add	G	A	A	0.308	0.3341	0.89	0.84-0.94	1.71e-05
rs10214312	5	132486174	Tier 3	add	A	C	C	0.3111	0.339	0.88	0.83-0.93	4.0953e-06
rs9282762	5	132486363	Tier 3	add	A	G	G	0.311	0.3389	0.88	0.83-0.93	4.5045e-06
rs2070724	5	132486380	Tier 3	add	A	G	G	0.3112	0.3388	0.88	0.84-0.93	5.3693e-06
rs9282763	5	132486441	Tier 3	add	A	G	G	0.3111	0.339	0.88	0.83-0.93	4.1868e-06
rs9282761	5	132486532	Tier 3	add	A	G	G	0.311	0.3389	0.88	0.83-0.93	4.1114e-06
rs2070723	5	132487495	Tier 3	add	A	G	G	0.3113	0.3391	0.88	0.83-0.93	4.8833e-06
rs13170412	5	132487827	Tier 3	add	A	G	G	0.3068	0.3334	0.89	0.84-0.93	1.148e-05
rs10213701	5	132488372	Tier 3	add	T	A	A	0.3037	0.3302	0.89	0.84-0.94	1.513e-05
rs2070722	5	132488794	Tier 3	add	A	C	C	0.3113	0.3391	0.88	0.83-0.93	4.6738e-06
rs10900809	5	132490630	Tier 3	add	G	A	A	0.3942	0.3771	1.09	1.04-1.15	0.00060829
rs11242115	5	132490721	Tier 3	add	C	G	G	0.3935	0.3772	1.09	1.04-1.15	0.00101645
rs2706384	5	132491188	Tier 3	add	A	C	C	0.3115	0.3391	0.88	0.84-0.93	5.2384e-06
rs2549006	5	132491373	Tier 3	add	G	A	A	0.3072	0.3337	0.88	0.84-0.93	9.9278e-06
rs2549005	5	132491499	Tier 3	add	G	A	A	0.3071	0.3333	0.89	0.84-0.94	1.449e-05
rs2549004	5	132492133	Tier 3	add	C	G	G	0.3102	0.3362	0.89	0.84-0.94	1.781e-05
rs2549003	5	132493605	Tier 3	add	A	G	G	0.3118	0.3388	0.88	0.84-0.93	8.5024e-06
rs2549002	5	132493886	Tier 3	add	A	C	C	0.3113	0.3381	0.88	0.84-0.93	9.1229e-06
rs2548999	5	132495366	Tier 3	add	A	C	C	0.3113	0.3388	0.88	0.84-0.93	5.671e-06
rs2706386	5	132496995	Tier 3	add	A	G	G	0.3106	0.3383	0.88	0.83-0.93	4.7062e-06
rs736801	5	132497907	Tier 3	add	G	A	A	0.3936	0.3767	1.09	1.04-1.15	0.00073178
rs2548997	5	132499703	Tier 3	add	A	G	G	0.3064	0.3331	0.88	0.84-0.93	8.7692e-06
rs13171895	5	132505444	Tier 3	add	A	G	G	0.5179	0.4922	1.09	1.03-1.14	0.00120958
rs10479004	5	132507285	Tier 3	add	C	A	A	0.4766	0.5019	0.92	0.88-0.97	0.00121126
rs10074713	5	132512200	Tier 3	add	A	G	G	0.4771	0.5019	0.92	0.88-0.97	0.00156888
rs57896917	5	132523669	Tier 3	add	A	T	T	0.2764	0.2579	1.1	1.04-1.16	0.00101151
rs11739623	5	132528460	Tier 3	add	G	A	A	0.2703	0.2538	1.1	1.04-1.16	0.00124497
rs2706399	5	132532010	Tier 3	add	A	G	G	0.4785	0.5042	0.92	0.87-0.96	0.0007915
rs743562	5	132536691	Tier 3	add	G	A	A	0.4431	0.417	1.11	1.06-1.17	3.288e-05
rs17772583	5	132617818	Tier 3	add	A	G	G	0.2629	0.246	1.1	1.04-1.17	0.00074904
rs2243302	5	132668839	Tier 3	add	G	A	A	0.1224	0.1116	1.13	1.04-1.22	0.00243533
rs7726414	5	134096143	Tier 3	add	G	A	A	0.0503	0.0396	1.23	1.09-1.38	0.000877542
rs56183335	5	142095321	Tier 3	add	G	C	C	0.056	0.0474	1.18	1.06-1.32	0.00323827
rs2906074	5	142195667	Tier 3	dom	G	A	A	0.0249	0.0196	1.28	1.09-1.52	0.00364565
rs28588279	5	142203041	Tier 3	add	G	A	A	0.141	0.1539	0.9	0.84-0.97	0.00391764
rs9285657	5	143717573	Tier 3	add	A	G	G	0.3929	0.3762	1.08	1.03-1.14	0.00237858
rs17111695	5	151052885	Tier 3	rec	A	G	G	0.1833	0.1838	1.37	1.14-1.64	0.000733541
rs34117747	5	151089487	Tier 3	rec	A	T	T	0.1462	0.1485	1.4	1.13-1.74	0.0023781
rs10065788	5	157422527	Tier 3	add	G	A	A	0.1503	0.1377	1.11	1.04-1.2	0.00291329
rs6556392	5	159128753	Tier 3	dom	A	T	T	0.2936	0.3136	0.89	0.83-0.96	0.00111876
rs10076744	5	165255296	Tier 3	dom	C	G	G	0.421	0.441	0.88	0.82-0.95	0.0010303
rs1025482	5	167466252	Tier 3	rec	A	G	G	0.4912	0.4822	1.13	1.04-1.23	0.00316275
rs2071161	5	170383446	Tier 3	dom	G	A	A	0.0913	0.0996	0.87	0.79-0.96	0.00422696
rs10037781	5	173884403	Tier 3	dom	G	A	A	0.0779	0.0858	0.86	0.78-0.95	0.00308948
rs4976646	5	177361569	Tier 3	add	A	G	G	0.3648	0.3447	1.08	1.03-1.14	0.0029108
rs74758148	6	386933	Tier 3	add	G	A	A	0.0507	0.0422	1.2	1.07-1.35	0.00223949
rs7768807	6	408246	Tier 3	dom	A	G	G	0.2538	0.2398	1.11	1.04-1.2	0.00302009
rs9392502	6	410608	Tier 3	dom	C	G	G	0.1898	0.1727	1.15	1.07-1.24	0.0002845
rs80309300	6	411642	Tier 3	dom	C	G	G	0.0062	0.0101	0.63	0.46-0.85	0.00296552
rs34069958	6	413536	Tier 3	dom	G	A	A	0.195	0.1808	1.13	1.05-1.22	0.00134989
rs12176562	6	416359	Tier 3	dom	C	A	A	0.1951	0.1808	1.13	1.05-1.22	0.00111291
rs12173947	6	416489	Tier 3	dom	G	A	A	0.1976	0.1833	1.13	1.05-1.22	0.00125275
rs12174418	6	416710	Tier 3	dom	A	G	G	0.1977	0.1834	1.13	1.05-1.22	0.00107626
rs9405679	6	449230	Tier 3	add	A	G	G	0.22	0.2345	0.9	0.85-0.96	0.00055496
rs9405680	6	449281	Tier 3	add	G	A	A	0.2215	0.2352	0.9	0.85-0.96	0.00093357
rs9405681	6	449358	Tier 3	add	G	A	A	0.2203	0.2339	0.9	0.85-0.96	0.00098782
rs4337974	6	451258	Tier 3	add	G	A	A	0.2206	0.233	0.91	0.86-0.97	0.00182157
rs4437520	6	451292	Tier 3	add	A	C	C	0.2248	0.2377	0.91	0.86-0.96	0.00151512
rs9378837	6	453197	Tier 3	add	A	G	G	0.1858	0.1968	0.91	0.85-0.97	0.00373385
rs2476846	6	551352	Tier 3	add	G	A	A	0.3992	0.3797	1.1	1.04-1.16	0.00028074
rs3757114	6	559576	Tier 3	add	A	C	C	0.4584	0.4732	0.93	0.88-0.98	0.00358549
rs2476842	6	566741	Tier 3	add	G	A	A	0.4576	0.4824	0.9	0.86-0.95	3.60971e-05
rs2804744	6	733163	Tier 3	dom	A	G	G	0.2519	0.2616	0.9	0.84-0.96	0.00332382
rs9328111	6	2642628	Tier 3	add	A	G	G	0.3276	0.3123	1.1	1.04-1.16	0.000840514
rs1285879	6	7137130	Tier 3	add	G	A	A	0.232	0.2465	0.91	0.86-0.97	0.00241386
rs12199311	6	11790260	Tier 3	add	A	G	G	0.4393	0.4192	1.09	1.03-1.14	0.00157608
rs7755465	6	15072696	Tier 3	add	A	G	G	0.413	0.3953	1.08	1.02-1.13	0.00422297
rs9350009	6	16543032	Tier 3	add	A	G	G	0.0957	0.0842	1.14	1.04-1.24	0.00350717
rs6909244	6	18323468	Tier 3	dom	A	G	G	0.3052	0.3221	0.9	0.84-0.96	0.00315989
rs11752401	6	18328143	Tier 3	dom	C	A	A	0.3066	0.323	0.9	0.83-0.96	0.00240024
rs9368215	6	20637075	Tier 3	rec	G	A	A	0.3617	0.3614	1.18	1.07-1.31	0.00121256
rs1205511	6	22846821	Tier 3	dom	C	A	A	0.4108	0.4235	0.89	0.83-0.96	0.00221656
rs9467160	6	24441518	Tier 3	dom	G	A	A	0.2656	0.2893	0.9	0.84-0.96	0.00316944
rs2010190	6	24496086	Tier 3	dom	G	C	C	0.0926	0.0804	1.16	1.06-1.28	0.00189532
rs12173289	6	25407550	Tier 3	add	A	G	G	0.201	0.1835	1.11	1.05-1.19	0.00078762
rs9467504	6	25414097	Tier 3	add	A	G	G	0.1837	0.1631	1.15	1.07-1.22	4.327e-05
rs9358856	6	25426540	Tier 3	add	G	A	A	0.1532	0.1356	1.14	1.06-1.23	0.00023339
rs9393646	6	25472559	Tier 3	dom	G	A	A	0.1648	0.1532	1.12	1.04-1.21	0.00363001
rs72896287	6	35052733	Tier 3	dom	A	G	G	0.0253	0.032	0.79	0.67-0.92	0.00296964
rs72901725	6	35158283	Tier 3	dom	A	G	G	0.0256	0.0324	0.79	0.67-0.92	0.00306498
rs28522747	6	35166952	Tier 3	add	G	A	A	0.1122	0.1193	0.89	0.82-0.96	0.0034364
rs72909036	6	35179185	Tier 3	dom	G	A	A	0.0211	0.0274	0.76	0.64-0.91	0.0021839
rs6928769	6	35207081	Tier 3	add	C	A	A	0.1432	0.1528	0.9	0.84-0.97	0.00352179
rs9394282	6	35221148	Tier 3	add	G	C	C	0.1119	0.1223	0.89	0.82-0.96	0.00384453
rs763155	6	35225996	Tier 3	add	C	A	A	0.1105	0.1224	0.87	0.81-0.95	0.00095633
rs1929848	6	35232573	Tier 3	add	A	C	C	0.1269	0.1384	0.9	0.83-0.97	0.0040051
rs734538	6	35238104	Tier 3	add	A	G	G	0.111	0.1226	0.88	0.81-0.95	0.00134294
rs9296144	6	35260438	Tier 3	add	A	C	C	0.1438	0.1534	0.9	0.84-0.97	0.00398012
rs6919534	6	35279126	Tier 3	add	A	G	G	0.1264	0.1381	0.89	0.83-0.96	0.00335005
rs729925	6	35289157	Tier 3	add	A	C	C	0.1101	0.1222	0.87	0.81-0.95	0.000827139
rs763157	6	35290762	Tier 3	add	A	C	C	0.1104	0.1223	0.87	0.81-0.95	0.00096362
rs9658077	6	35359584	Tier 3	dom	G	A	A	0.014	0.0176	0.69	0.56-0.86	0.00088667
rs7764323	6	36378063	Tier 3	dom	G	A	A	0.1227	0.1086	1.17	1.08-1.28	0.00022532
rs6900093	6	36398068	Tier 3	add	G	A	A	0.2041	0.184	1.13	1.06-1.2	0.000170849
rs941816	6	36407527	Tier 3	add	A	G	G	0.2039	0.1849	1.12	1.05-1.19	0.00032982
rs1150789	6	37212579	Tier 3	dom	A	G	G	0.42	0.4016	1.18	1.1-1.27	1.4712e-05
rs386305	6	37227135	Tier 3	dom	A	G	G	0.3764	0.3652	1.14	1.06-1.23	0.00035111
rs13191654	6	47560027	Tier 3	add	A	G	G	0.2477	0.226	1.12	1.06-1.19	9.12627e-05
rs2275913	6	52186235	Tier 3	add	G	A	A	0.3624	0.3456	1.09	1.03-1.15	0.00144836
rs207256	6	90102140	Tier 3	add	A	G	G	0.4751	0.4952	0.93	0.88-0.97	0.00286392
rs207259	6	90106099	Tier 3	add	G	A	A	0.4773	0.4971	0.93	0.88-0.98	0.00370289
rs207262	6	90108542	Tier 3	add	A	G	G	0.4761	0.4963	0.93	0.88-0.97	0.00253885
rs207264	6	90110862	Tier 3	add	A	G	G	0.4773	0.4571	1.08	1.03-1.13	0.0032934
rs112841	6	90111878	Tier 3	add	A	C	C	0.4779	0.4576	1.08	1.03-1.13	0.00334681
rs207268	6	90116990	Tier 3	add	G	A	A	0.4745	0.495	0.93	0.88-0.97	0.00270142
rs207269	6	90118450	Tier 3	add	G	A	A	0.475	0.4951	0.93	0.88-0.98	0.00328742
rs207271	6	90119512	Tier 3	add	G	A	A	0.4746	0.4951	0.93	0.88-0.97	0.00271403
rs207272	6	90120100	Tier 3	add	A	C	C	0.4746	0.4951	0.93	0.88-0.97	0.00274118
rs207273	6	90120229	Tier 3	add	G	A	A	0.4746	0.495	0.93	0.88-0.97	0.00293644
rs207274	6	90120901	Tier 3	add	G	A	A	0.4751	0.4953	0.93	0.88-0.97	0.00313813
rs2501721	6	90135317	Tier 3	add	G	A	A	0.4718	0.4938	0.92	0.88-0.97	0.00196673
rs13210253	6	90198270	Tier 3	add	G	A	A	0.0524	0.0637	0.83	0.75-0.93	0.00105184
rs72928038	6	90267049	Tier 3	add	G	A	A	0.1922	0.1744	1.15	1.07-1.22	3.20913e-05
rs6903235	6	106064013	Tier 3	add	A	G	G	0.275	0.2566	1.1	1.04-1.16	0.00095005
rs6925611	6	106064057	Tier 3	dom	A	G	G	0.1668	0.1784	0.89	0.82-0.96	0.00340193
rs4945741	6	106064905	Tier 3	dom	G	A	A	0.1643	0.1755	0.89	0.83-0.96	0.00386781
rs7747748	6	106065455	Tier 3	dom	G	A	A	0.1663	0.1778	0.89	0.83-0.96	0.00370005
rs9384599	6	106072849	Tier 3	dom	G	A	A	0.3214	0.3375	0.9	0.84-0.97	0.00346457
rs28701841	6	106082455	Tier 3	add	G	A	A	0.1198	0.1054	1.15	1.06-1.24	0.00059521
rs4946722	6	106084571	Tier 3	add	C	A	A	0.0951	0.1061	0.87	0.8-0.95	0.00122475
rs17558797	6	106084671	Tier 3	dom	A	G	G	0.024	0.0313	0.74	0.63-0.87	0.00030263
rs2185379	6	106088378	Tier 3	dom	G	A	A	0.026	0.0326	0.77	0.66-0.9	0.00117135
rs1984224	6	106089479	Tier 3	add	A	C	C	0.3407	0.3577	0.92	0.87-0.97	0.00208595
rs9384600	6	106090347	Tier 3	dom	A	G	G	0.0245	0.0314	0.75	0.64-0.89	0.0006233
rs6924535	6	106090405	Tier 3	add	A	C	C	0.3402	0.3574	0.92	0.87-0.97	0.00188959
rs4946725	6	106092401	Tier 3	add	G	A	A	0.0946	0.106	0.86	0.79-0.94	0.00064239
rs9386511	6	106094358	Tier 3	add	A	G	G	0.0239	0.0312	0.75	0.64-0.88	0.0004384
rs1883230	6	106097243	Tier 3	add	A	C	C	0.2065	0.1895	1.12	1.06-1.2	0.00022237
rs9398065	6	106098159	Tier 3	add	G	C	C	0.0235	0.0304	0.76	0.65-0.89	0.00088964
rs9398066	6	106098502	Tier 3	add	G	A	A	0.0236	0.031	0.75	0.64-0.88	0.00039316
rs1010273	6	106107150	Tier 3	add	G	A	A	0.0898	0.1001	0.87	0.8-0.95	0.00179732
rs12663005	6	106107835	Tier 3	dom	A	G	G	0.0237	0.0312	0.74	0.62-0.87	0.00024765
rs3890556	6	106108116	Tier 3	add	G	A	A	0.023	0.0308	0.73	0.62-0.86	0.00017001
rs1934593	6	106111727	Tier 3	add	G	A	A	0.0978	0.1069	0.88	0.81-0.96	0.00387065
rs77487386	6	106112062	Tier 3	add	G	A	A	0.0277	0.0361	0.75	0.65-0.87	0.00015001
rs9320149	6	106112560	Tier 3	dom	A	G	G	0.4176	0.4434	0.84	0.78-0.91	7.207e-06
rs9373832	6	106112670	Tier 3	add	G	A	A	0.093	0.1026	0.88	0.81-0.96	0.00414501
rs78871860	6	106113727	Tier 3	add	G	A	A	0.0922	0.103	0.87	0.8-0.95	0.00144153
rs507532	6	106115177	Tier 3	add	C	A	A	0.2613	0.2394	1.13	1.07-1.2	3.089e-05
rs58550282	6	106115397	Tier 3	add	G	A	A	0.2148	0.1961	1.12	1.05-1.19	0.00036179
rs12205855	6	106123658	Tier 3	add	A	G	G	0.0961	0.0818	1.21	1.11-1.32	1.89758e-05
rs9486285	6	106126477	Tier 3	add	G	A	A	0.181	0.1666	1.1	1.03-1.18	0.00309967
rs9480642	6	106127017	Tier 3	add	A	G	G	0.1849	0.1697	1.1	1.03-1.18	0.00324481
rs9486287	6	106129947	Tier 3	add	C	A	A	0.1814	0.1664	1.11	1.04-1.18	0.00214664
rs9480643	6	106130289	Tier 3	add	C	G	G	0.1855	0.1693	1.11	1.04-1.18	0.0017582
rs7752873	6	106131457	Tier 3	add	G	A	A	0.1532	0.1373	1.15	1.07-1.23	0.00014738
rs79823250	6	106131850	Tier 3	add	G	A	A	0.1521	0.1373	1.14	1.06-1.22	0.00035227
rs17586975	6	106143443	Tier 3	add	C	A	A	0.1015	0.1121	0.87	0.81-0.95	0.00136418
rs72943438	6	106144961	Tier 3	add	G	A	A	0.1032	0.1134	0.88	0.81-0.95	0.00181621
rs1054607	6	109493208	Tier 3	dom	G	A	A	0.2565	0.2636	0.89	0.83-0.95	0.00106599
rs354531	6	111227730	Tier 3	add	A	G	G	0.4602	0.4403	1.08	1.03-1.14	0.00756392
rs947552	6	112849856	Tier 3	dom	A	G	G	0.1742	0.1848	0.89	0.83-0.97	0.0041129
rs13208937	6	113748714	Tier 3	dom	G	A	A	0.1593	0.1465	1.13	1.04-1.22	0.00173405
rs2922248	6	127632845	Tier 3	dom	A	G	G	0.1658	0.1487	1.14	1.05-1.23	0.0013303
rs2922249	6	127633469	Tier 3	add	C	A	A	0.4879	0.4583	1.11	1.05-1.16	9.21e-05
rs17816661	6	127637708	Tier 3	add	A	T	T	0.0216	0.0316	0.7	0.6-0.83	3.582e-05
rs1584356	6	127642740	Tier 3	add	A	G	G	0.4282	0.4523	0.93	0.88-0.97	0.00288844
rs620250	6	127661458	Tier 3	add	A	G	G	0.4665	0.4911	0.93	0.88-0.97	0.0028463
rs540328	6	127681457	Tier 3	add	A	C	C	0.4677	0.4919	0.93	0.88-0.97	0.00298377
rs566051	6	127696955	Tier 3	add	A	C	C	0.4678	0.4927	0.92	0.88-0.97	0.00219533
rs658838	6	127699340	Tier 3	add	G	A	A	0.4676	0.4927	0.92	0.88-0.97	0.0020532
rs580388	6	127712760	Tier 3	add	C	A	A	0.4707	0.4961	0.92	0.88-0.97	0.0017116
rs270008	6	127759737	Tier 3	add	G	A	A	0.3723	0.3949	0.92	0.87-0.97	0.00214657
rs269992	6	127787655	Tier 3	add	G	A	A	0.4917	0.4689	1.08	1.03-1.14	0.00343931
rs1333767	6	127812451	Tier 3	add	G	A	A	0.4917	0.4687	1.08	1.03-1.13	0.00334472
rs36082631	6	127894092	Tier 3	add	G	C	C	0.0886	0.1028	0.88	0.81-0.96	0.00397078
rs67707912	6	127896629	Tier 3	dom	A	G	G	0.1135	0.1286	0.86	0.79-0.94	0.00066096
rs34867897	6	127896806	Tier 3	add	C	A	A	0.0888	0.1029	0.88	0.81-0.96	0.00399003
rs112277793	6	127907377	Tier 3	dom	G	A	A	0.0238	0.0185	1.35	1.13-1.6	0.00073165
rs13204742	6	127924620	Tier 3	dom	C	A	A	0.1144	0.1291	0.87	0.79-0.94	0.0009321
rs9388606	6	127935433	Tier 3	add	G	A	A	0.0742	0.0628	1.16	1.05-1.28	0.00282231
rs72973730	6	127935836	Tier 3	add	A	G	G	0.0898	0.1039	0.88	0.81-0.96	0.00336184
rs802751	6	127943780	Tier 3	dom	C	G	G	0.2145	0.1999	1.13	1.05-1.22	0.00117902
rs6939352	6	127945105	Tier 3	add	A	C	C	0.1329	0.1527	0.87	0.81-0.93	0.0001332
rs9491889	6	127948922	Tier 3	add	G	A	A	0.1334	0.1526	0.87	0.81-0.94	0.00022622
rs9491890	6	127948978	Tier 3	add	G	A	A	0.1338	0.1529	0.87	0.81-0.94	0.00024505
rs9491891	6	127956006	Tier 3	add	A	G	G	0.1333	0.1529	0.87	0.81-0.94	0.0001611
rs118097399	6	127957088	Tier 3	add	G	A	A	0.1328	0.1526	0.87	0.81-0.93	0.00013569
rs9482848	6	127959230	Tier 3	add	T	A	A	0.1333	0.1538	0.86	0.8-0.93	6.619e-05
rs9491893	6	127959786	Tier 3	add	G	A	A	0.1328	0.1526	0.87	0.81-0.93	0.00012858
rs802725	6	127960884	Tier 3	dom	A	C	C	0.3165	0.3049	1.11	1.03-1.19	0.00382658
rs1089653	6	127961613	Tier 3	dom	A	G	G	0.3172	0.3048	1.12	1.04-1.2	0.00212295
rs761332	6	127966703	Tier 3	add	G	A	A	0.1327	0.153	0.86	0.8-0.93	7.918e-05
rs9482849	6	127967391	Tier 3	add	A	G	G	0.133	0.1535	0.86	0.8-0.93	6.023e-05
rs12111314	6	127968069	Tier 3	add	G	A	A	0.1313	0.1509	0.87	0.81-0.93	0.00013953
rs3190930	6	127970054	Tier 3	dom	G	A	A	0.2556	0.24	1.14	1.06-1.22	0.00050332
rs4559105	6	127971247	Tier 3	dom	A	T	T	0.3048	0.2941	1.12	1.04-1.2	0.00223157
rs9482850	6	127972361	Tier 3	add	G	A	A	0.132	0.1519	0.87	0.8-0.93	0.00010421
rs55743914	6	127972417	Tier 3	dom	G	A	A	0.2546	0.2389	1.14	1.06-1.22	0.00045526
rs72975913	6	127972787	Tier 3	add	C	A	A	0.1321	0.1517	0.87	0.81-0.93	0.0001397
rs72975916	6	127972910	Tier 3	add	G	A	A	0.1322	0.1518	0.87	0.81-0.93	0.00014057
rs35469349	6	127973564	Tier 3	dom	T	A	A	0.2891	0.2786	1.11	1.04-1.2	0.00302966
rs7738609	6	127974357	Tier 3	add	G	A	A	0.1318	0.1502	0.88	0.81-0.94	0.00036156
rs3901020	6	127976459	Tier 3	add	G	C	C	0.1317	0.1509	0.87	0.81-0.94	0.00019572
rs4510698	6	127976466	Tier 3	add	G	A	A	0.1326	0.1519	0.87	0.81-0.94	0.0001753
rs72975936	6	128008716	Tier 3	add	A	G	G	0.1306	0.1541	0.84	0.78-0.91	4.4696e-06
rs4897475	6	130911810	Tier 3	add	G	A	A	0.2738	0.2892	0.92	0.87-0.97	0.00337313
rs7776054	6	135097778	Tier 3	add	A	G	G	0.2727	0.2586	1.09	1.03-1.16	0.00190661
rs9399137	6	135097880	Tier 3	add	A	G	G	0.2676	0.2546	1.09	1.03-1.16	0.0021687
rs9483788	6	135114363	Tier 3	add	A	G	G	0.2668	0.2518	1.1	1.04-1.16	0.00132392
rs2179781	6	135398362	Tier 3	add	A	C	C	0.481	0.455	1.12	1.07-1.18	4.6991e-06
rs13208164	6	135400147	Tier 3	add	G	A	A	0.2748	0.2602	1.09	1.03-1.16	0.00211977
rs11154801	6	135418217	Tier 3	add	C	A	A	0.3918	0.3634	1.14	1.08-1.2	1.0479e-06
rs12206850	6	135476670	Tier 3	add	A	G	G	0.3899	0.3641	1.13	1.07-1.19	7.0156e-06
rs9402715	6	135538559	Tier 3	add	A	G	G	0.4745	0.4503	1.11	1.05-1.17	5.745e-05
rs12203875	6	135539276	Tier 3	add	A	G	G	0.4745	0.4504	1.11	1.05-1.16	6.754e-05
rs6934889	6	135629542	Tier 3	add	A	C	C	0.4081	0.3882	1.1	1.04-1.15	0.00037283
rs12210389	6	135661977	Tier 3	add	G	A	A	0.3511	0.3257	1.12	1.06-1.18	2.247e-05
rs10223338	6	135680889	Tier 3	add	G	A	A	0.3343	0.3111	1.12	1.06-1.18	3.122e-05
rs6938486	6	137555784	Tier 3	rec	A	C	C	0.4784	0.4664	1.16	1.07-1.27	0.00041802
rs6915580	6	137562843	Tier 3	rec	G	A	A	0.4789	0.4689	1.15	1.05-1.25	0.00138127
rs9389522	6	137565606	Tier 3	rec	T	A	A	0.478	0.468	1.14	1.05-1.24	0.00231117
rs9373195	6	137567364	Tier 3	rec	C	G	G	0.4787	0.469	1.14	1.05-1.24	0.00185392
rs9373196	6	137567518	Tier 3	rec	A	G	G	0.3216	0.3179	1.19	1.07-1.34	0.00227463
rs9385800	6	137567650	Tier 3	rec	G	C	C	0.4789	0.4689	1.15	1.05-1.25	0.00147333
rs4896283	6	137569437	Tier 3	rec	G	A	A	0.3212	0.3175	1.19	1.06-1.34	0.00232367
rs9321621	6	137571398	Tier 3	rec	A	G	G	0.3228	0.3186	1.19	1.06-1.33	0.00316998
rs17066622	6	137613273	Tier 3	dom	C	A	A	0.2079	0.1947	1.12	1.04-1.21	0.00209764
rs9494835	6	137618312	Tier 3	dom	G	A	A	0.189	0.1771	1.13	1.05-1.22	0.0017026
rs6933404	6	137638098	Tier 3	dom	A	G	G	0.2314	0.2159	1.16	1.08-1.24	8.11e-05
rs9373198	6	137640623	Tier 3	add	G	A	A	0.4729	0.4554	1.08	1.02-1.13	0.00396973
rs13207033	6	137644281	Tier 3	dom	G	A	A	0.2522	0.2671	0.89	0.83-0.96	0.00155498
rs34810205	6	137645723	Tier 3	dom	G	A	A	0.2521	0.2671	0.89	0.83-0.96	0.0014789
rs13192841	6	137646077	Tier 3	dom	G	A	A	0.2522	0.2668	0.89	0.83-0.96	0.00184044
rs12527282	6	137646115	Tier 3	dom	G	A	A	0.2517	0.2672	0.89	0.83-0.95	0.0012511
rs146482577	6	137647308	Tier 3	add	G	A	A	0.0291	0.0235	1.26	1.08-1.47	0.0032685
rs2056224	6	137647462	Tier 3	dom	G	A	A	0.2521	0.267	0.89	0.83-0.96	0.00150306
rs2056223	6	137647500	Tier 3	dom	G	C	C	0.2521	0.2672	0.89	0.83-0.96	0.00150267
rs13199053	6	137650721	Tier 3	dom	A	G	G	0.2554	0.2699	0.89	0.83-0.96	0.00162563
rs2327832	6	137651931	Tier 3	dom	A	G	G	0.2308	0.2163	1.15	1.07-1.23	0.00018513
rs928722	6	137652695	Tier 3	dom	G	A	A	0.2311	0.2166	1.15	1.07-1.23	0.00022869
rs1878658	6	137657249	Tier 3	dom	A	G	G	0.1677	0.1789	0.89	0.83-0.96	0.00406059
rs67178054	6	137659737	Tier 3	dom	G	A	A	0.2521	0.2669	0.89	0.83-0.96	0.00159649
rs1002658	6	137660447	Tier 3	dom	G	A	A	0.1643	0.176	0.89	0.82-0.96	0.00284435
rs9376293	6	137678149	Tier 3	add	A	G	G	0.3836	0.402	0.92	0.87-0.96	0.00072362
rs6921233	6	137679978	Tier 3	add	G	A	A	0.4858	0.4681	1.08	1.03-1.14	0.00231587
rs76515784	6	137680575	Tier 3	add	G	A	A	0.0601	0.0699	0.85	0.77-0.94	0.00209246
rs542829	6	137680765	Tier 3	dom	A	T	T	0.3677	0.3888	0.86	0.8-0.93	7.933e-05
rs77027760	6	137680924	Tier 3	dom	G	A	A	0.1677	0.1796	0.89	0.82-0.96	0.00195117
rs6927172	6	137681038	Tier 3	dom	C	G	G	0.2305	0.2156	1.16	1.07-1.24	9.493e-05
rs10499194	6	137681500	Tier 3	dom	G	A	A	0.2548	0.2702	0.88	0.82-0.95	0.00066881
rs12665429	6	137682468	Tier 3	dom	A	G	G	0.3508	0.3711	0.86	0.8-0.93	5.593e-05
rs606539	6	137684163	Tier 3	add	A	G	G	0.368	0.3892	0.9	0.86-0.95	8.65e-05
rs606103	6	137684274	Tier 3	add	A	C	C	0.3678	0.3887	0.9	0.86-0.95	0.00010975
rs17264332	6	137684378	Tier 3	dom	A	G	G	0.2302	0.2156	1.15	1.07-1.24	0.00013436
rs6920220	6	137685367	Tier 3	dom	G	A	A	0.2304	0.2155	1.15	1.07-1.24	0.00011904
rs636393	6	137686393	Tier 3	dom	A	C	C	0.3662	0.388	0.86	0.8-0.92	8.49295e-05
rs1518048	6	137686987	Tier 3	add	A	G	G	0.4721	0.4545	1.08	1.03-1.14	0.00263027
rs66499821	6	137687542	Tier 3	dom	A	G	G	0.2548	0.2702	0.88	0.82-0.95	0.00074083
rs655112	6	137687795	Tier 3	dom	C	G	G	0.3672	0.3882	0.86	0.8-0.93	7.88e-05
rs661675	6	137687889	Tier 3	dom	C	G	G	0.3677	0.3892	0.86	0.8-0.93	7.064e-05
rs34654849	6	137688763	Tier 3	dom	G	A	A	0.2546	0.2698	0.88	0.82-0.95	0.00081414
rs12525643	6	137690014	Tier 3	dom	A	G	G	0.2661	0.2811	0.89	0.83-0.96	0.00157481
rs602414	6	137690528	Tier 3	add	A	C	C	0.3692	0.3901	0.9	0.86-0.95	7.58e-05
rs694069	6	137692414	Tier 3	dom	G	A	A	0.3672	0.3892	0.86	0.8-0.93	4.944e-05
rs508214	6	137692528	Tier 3	dom	G	A	A	0.3678	0.389	0.86	0.8-0.93	9.002e-05
rs76231705	6	137700991	Tier 3	add	G	A	A	0.026	0.0208	1.29	1.1-1.51	0.00207803
rs774628	6	137805141	Tier 3	add	G	A	A	0.1323	0.1463	0.89	0.83-0.96	0.00253995
rs72980748	6	137829402	Tier 3	add	G	A	A	0.1999	0.2161	0.9	0.85-0.96	0.00126333
rs583522	6	137868747	Tier 3	dom	A	G	G	0.2569	0.273	0.9	0.83-0.96	0.00269902
rs643177	6	137874556	Tier 3	dom	G	A	A	0.2578	0.2729	0.9	0.84-0.97	0.00387935
rs582757	6	137876687	Tier 3	dom	A	G	G	0.2581	0.273	0.9	0.84-0.97	0.00425787
rs610604	6	137878280	Tier 3	dom	A	C	C	0.3068	0.3247	0.87	0.81-0.94	0.00020751
rs674451	6	137895651	Tier 3	dom	A	G	G	0.3065	0.3265	0.87	0.81-0.94	0.000160725
rs67543742	6	137898031	Tier 3	add	A	G	G	0.2102	0.2248	0.91	0.86-0.97	0.0030052
rs9389541	6	137932342	Tier 3	dom	A	C	C	0.132	0.1466	0.87	0.8-0.95	0.00104632
rs57178058	6	137940656	Tier 3	dom	G	A	A	0.1585	0.1446	1.12	1.04-1.21	0.00397069
rs6929321	6	137942168	Tier 3	add	A	G	G	0.3587	0.375	0.92	0.88-0.97	0.00320269
rs237025	6	149400554	Tier 3	add	G	A	A	0.5102	0.4885	1.09	1.03-1.14	0.000671567
rs4870268	6	154151192	Tier 3	add	A	G	G	0.4323	0.4518	0.92	0.88-0.97	0.00148573
rs10250547	7	6336408	Tier 3	dom	G	A	A	0.2459	0.2633	0.9	0.84-0.97	0.00397855
rs1880118	7	6395589	Tier 3	add	G	C	C	0.2155	0.2387	0.9	0.85-0.96	0.00133547
rs9374	7	6402740	Tier 3	add	G	A	A	0.2221	0.2475	0.9	0.84-0.95	0.000412567
rs17168486	7	14858657	Tier 3	dom	G	A	A	0.1819	0.1687	1.12	1.04-1.21	0.00218554
rs1077773	7	17403055	Tier 3	add	A	G	G	0.4849	0.4598	1.11	1.05-1.16	7.89816e-05
rs7792963	7	20261241	Tier 3	add	C	A	A	0.3578	0.3325	1.1	1.05-1.16	0.000289991
rs2056576	7	22721583	Tier 3	add	G	A	A	0.3072	0.3265	0.91	0.86-0.96	0.00041954
rs10242595	7	22734612	Tier 3	add	G	A	A	0.2825	0.2927	0.89	0.85-0.95	0.0001181
rs10229457	7	22761181	Tier 3	add	G	A	A	0.264	0.2725	0.9	0.85-0.95	0.00021383
rs3814095	7	26107599	Tier 3	add	G	A	A	0.1926	0.2086	0.9	0.85-0.96	0.00188308
rs62447701	7	26678133	Tier 3	dom	A	G	G	0.0385	0.0322	1.24	1.08-1.42	0.0020775
rs62448204	7	26875015	Tier 3	dom	A	G	G	0.0402	0.0337	1.22	1.07-1.39	0.00370145
rs2140999	7	26957756	Tier 3	dom	G	A	A	0.0095	0.0134	0.66	0.51-0.85	0.00125974
rs6963763	7	28086458	Tier 3	add	G	A	A	0.0717	0.0609	1.17	1.06-1.29	0.00211173
rs7779546	7	28086540	Tier 3	add	A	G	G	0.0717	0.061	1.17	1.06-1.29	0.00234444
rs6950127	7	28088791	Tier 3	add	G	A	A	0.0539	0.0445	1.19	1.06-1.33	0.00355941
rs78823938	7	28101332	Tier 3	dom	G	A	A	0.0944	0.0791	1.21	1.1-1.33	8.484e-05
rs73072539	7	28106636	Tier 3	add	G	C	C	0.0996	0.0823	1.21	1.11-1.32	1.447e-05
rs73072543	7	28107231	Tier 3	add	A	G	G	0.0998	0.0824	1.21	1.11-1.32	1.283e-05
rs7786444	7	28114765	Tier 3	add	G	A	A	0.1383	0.1176	1.18	1.1-1.27	9.7518e-06
rs6977955	7	28117268	Tier 3	dom	G	A	A	0.2227	0.2028	1.13	1.05-1.21	0.00117645
rs10951192	7	28121414	Tier 3	dom	G	C	C	0.2392	0.2183	1.14	1.06-1.23	0.00026135
rs74403286	7	28121447	Tier 3	dom	C	G	G	0.0736	0.0641	1.17	1.06-1.3	0.00268345
rs9648026	7	28122364	Tier 3	add	G	A	A	0.0994	0.0825	1.2	1.1-1.31	2.601e-05
rs2893312	7	28130784	Tier 3	dom	A	G	G	0.2259	0.2044	1.14	1.06-1.22	0.0005736
rs2189965	7	28132395	Tier 3	dom	G	A	A	0.2263	0.2048	1.13	1.05-1.22	0.00075773
rs4722760	7	28132564	Tier 3	dom	A	G	G	0.2262	0.2044	1.14	1.06-1.22	0.00049201
rs917115	7	28132967	Tier 3	dom	A	G	G	0.2366	0.2129	1.14	1.06-1.23	0.00039436
rs917116	7	28133120	Tier 3	dom	A	C	C	0.237	0.2137	1.14	1.06-1.22	0.00051268
rs67250450	7	28135367	Tier 3	dom	A	G	G	0.2253	0.2039	1.14	1.06-1.22	0.00062087
rs917117	7	28136686	Tier 3	dom	G	A	A	0.2217	0.2026	1.12	1.05-1.21	0.00166812
rs11495981	7	28137682	Tier 3	dom	G	A	A	0.2219	0.2024	1.13	1.05-1.21	0.00140434
rs4722762	7	28138643	Tier 3	dom	C	A	A	0.2186	0.1981	1.13	1.05-1.22	0.00096951
rs10260837	7	28141510	Tier 3	add	G	A	A	0.1305	0.1102	1.19	1.1-1.29	7.1973e-06
rs10280937	7	28142687	Tier 3	add	A	G	G	0.1305	0.1103	1.19	1.1-1.29	7.108e-06
rs73089302	7	28147515	Tier 3	add	G	A	A	0.1307	0.1106	1.19	1.1-1.28	9.0953e-06
rs73091208	7	28150353	Tier 3	add	A	G	G	0.0889	0.0734	1.2	1.1-1.32	6.86e-05
rs10276381	7	28150502	Tier 3	add	G	A	A	0.1304	0.1101	1.19	1.1-1.29	6.4275e-06
rs11520706	7	28163129	Tier 3	add	A	G	G	0.0876	0.072	1.21	1.1-1.32	4.41e-05
rs73091224	7	28168603	Tier 3	add	A	G	G	0.087	0.0718	1.2	1.1-1.31	9.098e-05
rs73091240	7	28175550	Tier 3	add	A	G	G	0.0873	0.0718	1.2	1.1-1.32	6.949e-05
rs3735568	7	28176035	Tier 3	add	G	A	A	0.0608	0.0479	1.22	1.1-1.37	0.00034767
rs73300665	7	28187405	Tier 3	add	G	A	A	0.1248	0.1067	1.17	1.08-1.27	6.935e-05
rs28446389	7	28190782	Tier 3	add	A	C	C	0.1273	0.109	1.17	1.09-1.27	4.893e-05
rs73091262	7	28194794	Tier 3	add	G	A	A	0.0867	0.0714	1.21	1.1-1.32	6.491e-05
rs74694889	7	28198899	Tier 3	add	G	A	A	0.0852	0.0706	1.21	1.1-1.33	4.92e-05
rs28430601	7	28199192	Tier 3	add	A	G	G	0.1234	0.1055	1.18	1.1-1.28	2.174e-05
rs10264306	7	28199847	Tier 3	dom	A	G	G	0.2255	0.2049	1.13	1.05-1.21	0.00147356
rs10281102	7	28203854	Tier 3	add	A	G	G	0.1278	0.1089	1.18	1.09-1.27	2.767e-05
rs1513275	7	28219614	Tier 3	dom	A	G	G	0.2193	0.2001	1.12	1.04-1.21	0.00177007
rs1910553	7	28481973	Tier 3	dom	C	A	A	0.365	0.3553	1.11	1.04-1.2	0.0034267
rs75630613	7	37391714	Tier 3	add	C	A	A	0.115	0.1047	1.12	1.04-1.22	0.00397868
rs10230459	7	37391956	Tier 3	add	C	G	G	0.1157	0.105	1.13	1.04-1.22	0.00339326
rs10238927	7	37393934	Tier 3	add	G	A	A	0.1158	0.1048	1.13	1.04-1.22	0.00263299
rs28482033	7	37394597	Tier 3	add	A	G	G	0.1166	0.1055	1.13	1.04-1.22	0.00292541
rs74483807	7	37397092	Tier 3	add	G	A	A	0.1157	0.1047	1.13	1.04-1.22	0.00262739
rs2877084	7	41656463	Tier 3	dom	G	A	A	0.1706	0.1603	1.13	1.05-1.22	0.00157318
rs11763434	7	41826798	Tier 3	add	A	C	C	0.4143	0.3954	1.09	1.03-1.14	0.00137714
rs6953079	7	41833294	Tier 3	add	A	G	G	0.416	0.3956	1.09	1.04-1.15	0.000603261
rs34406736	7	50218753	Tier 3	dom	A	C	C	0.0315	0.0252	1.27	1.09-1.47	0.00200485
rs12718255	7	50219639	Tier 3	dom	C	A	A	0.0304	0.0249	1.25	1.07-1.46	0.00408018
rs73344215	7	50229245	Tier 3	dom	G	A	A	0.0316	0.0255	1.25	1.08-1.46	0.0034048
rs35680007	7	50230604	Tier 3	dom	T	A	A	0.0313	0.0251	1.28	1.1-1.49	0.00124777
rs6956110	7	50230766	Tier 3	dom	A	G	G	0.0316	0.0253	1.27	1.09-1.47	0.00193378
rs6976622	7	50234245	Tier 3	dom	A	C	C	0.0317	0.0254	1.27	1.09-1.47	0.00214367
rs35300427	7	50235730	Tier 3	dom	A	G	G	0.0407	0.0337	1.24	1.09-1.42	0.00105408
rs34740011	7	50237410	Tier 3	dom	A	G	G	0.0314	0.0251	1.27	1.09-1.47	0.00215746
rs12718256	7	50237738	Tier 3	dom	A	G	G	0.0316	0.0253	1.27	1.09-1.48	0.00187861
rs73346247	7	50241222	Tier 3	dom	A	G	G	0.0315	0.0251	1.27	1.09-1.48	0.00204068
rs35295940	7	50246066	Tier 3	dom	A	G	G	0.0303	0.0248	1.25	1.07-1.46	0.00420867
rs6963387	7	50250061	Tier 3	dom	A	C	C	0.0316	0.0253	1.27	1.09-1.47	0.00208839
rs13223169	7	50253182	Tier 3	dom	A	G	G	0.0316	0.0253	1.27	1.09-1.47	0.00208434
rs13230749	7	50255106	Tier 3	dom	A	C	C	0.0317	0.0253	1.27	1.09-1.47	0.00214155
rs34754739	7	50261516	Tier 3	dom	A	T	T	0.0317	0.0254	1.27	1.09-1.48	0.00190451
rs61339774	7	50268850	Tier 3	dom	A	G	G	0.0316	0.0253	1.26	1.09-1.47	0.00224391
rs35985210	7	50268910	Tier 3	dom	A	C	C	0.0304	0.025	1.25	1.07-1.46	0.00405963
rs35048559	7	50272442	Tier 3	dom	C	G	G	0.0306	0.025	1.26	1.08-1.46	0.00315185
rs36039109	7	50273787	Tier 3	dom	T	A	A	0.0303	0.0247	1.26	1.08-1.47	0.0030738
rs35019961	7	50275566	Tier 3	dom	G	A	A	0.0303	0.0249	1.25	1.07-1.46	0.00403857
rs10235399	7	50305577	Tier 3	add	G	A	A	0.0678	0.0587	1.16	1.05-1.29	0.00388791
rs75742253	7	50374603	Tier 3	dom	G	A	A	0.0724	0.0843	0.84	0.76-0.93	0.00057291
rs76222288	7	50374796	Tier 3	dom	G	A	A	0.0726	0.0844	0.84	0.76-0.93	0.00073895
rs80271829	7	50375443	Tier 3	dom	A	G	G	0.0726	0.0844	0.84	0.76-0.93	0.00074199
rs117849269	7	50375733	Tier 3	dom	A	C	C	0.0712	0.0825	0.84	0.76-0.94	0.00118427
rs75612853	7	50375916	Tier 3	dom	C	A	A	0.0691	0.0796	0.85	0.76-0.94	0.00159081
rs113125091	7	50376327	Tier 3	dom	G	A	A	0.0691	0.0797	0.85	0.76-0.94	0.00172121
rs77698270	7	50377898	Tier 3	dom	G	A	A	0.0691	0.0797	0.85	0.76-0.94	0.00177378
rs112368367	7	50378199	Tier 3	dom	A	G	G	0.0682	0.0786	0.85	0.77-0.95	0.00259746
rs80071925	7	50378582	Tier 3	dom	A	T	T	0.0692	0.0795	0.85	0.77-0.94	0.0024021
rs76557218	7	50379665	Tier 3	dom	G	A	A	0.0691	0.0796	0.85	0.76-0.94	0.00183332
rs75456464	7	50380304	Tier 3	dom	A	G	G	0.0691	0.0797	0.85	0.76-0.94	0.00182394
rs35399233	7	50381329	Tier 3	dom	A	G	G	0.0692	0.0797	0.85	0.77-0.94	0.00194506
rs34672220	7	50381387	Tier 3	dom	A	G	G	0.068	0.0785	0.85	0.77-0.94	0.00235169
rs7455944	7	50381416	Tier 3	dom	A	G	G	0.068	0.0785	0.85	0.77-0.94	0.00234139
rs113962761	7	50382748	Tier 3	dom	G	A	A	0.0691	0.0797	0.85	0.76-0.94	0.00180647
rs75679153	7	50383440	Tier 3	dom	G	A	A	0.0692	0.0796	0.85	0.77-0.94	0.00222133
rs113234906	7	50385160	Tier 3	dom	A	G	G	0.0691	0.0797	0.85	0.76-0.94	0.00181347
rs79698161	7	50385472	Tier 3	dom	G	A	A	0.0681	0.0785	0.85	0.77-0.94	0.00232335
rs76724704	7	50385483	Tier 3	dom	C	A	A	0.0695	0.0799	0.85	0.77-0.94	0.00224973
rs75872245	7	50386954	Tier 3	dom	A	C	C	0.0681	0.0786	0.85	0.77-0.94	0.0022845
rs117137623	7	50387037	Tier 3	dom	G	A	A	0.0679	0.0786	0.85	0.76-0.94	0.00201207
rs78101437	7	50387776	Tier 3	dom	A	G	G	0.0691	0.0797	0.85	0.76-0.94	0.00184341
rs76164362	7	50389566	Tier 3	dom	G	A	A	0.0691	0.0795	0.85	0.77-0.94	0.00216483
rs61016409	7	50390736	Tier 3	dom	G	A	A	0.0682	0.0786	0.85	0.77-0.95	0.00253668
rs7797772	7	50392510	Tier 3	dom	G	A	A	0.0691	0.0796	0.85	0.77-0.94	0.00202208
rs78221755	7	50395390	Tier 3	dom	A	G	G	0.068	0.0785	0.85	0.77-0.94	0.00239911
rs74733668	7	50397888	Tier 3	dom	C	G	G	0.0688	0.0794	0.85	0.76-0.94	0.00161441
rs75200339	7	50415481	Tier 3	dom	C	A	A	0.0828	0.094	0.86	0.78-0.95	0.00293945
rs17553036	7	50418678	Tier 3	dom	G	C	C	0.0827	0.0938	0.86	0.78-0.95	0.00291075
rs80287722	7	50421476	Tier 3	dom	G	A	A	0.0834	0.094	0.87	0.79-0.96	0.0042443
rs77826931	7	50421882	Tier 3	dom	A	G	G	0.0834	0.0941	0.87	0.79-0.96	0.00400161
rs78405652	7	50425698	Tier 3	dom	A	G	G	0.0826	0.094	0.86	0.78-0.95	0.00227706
rs10499691	7	50426031	Tier 3	dom	G	A	A	0.0826	0.094	0.86	0.78-0.95	0.00229164
rs17634476	7	50426085	Tier 3	dom	C	G	G	0.0826	0.094	0.86	0.78-0.95	0.00234746
rs80085250	7	50430214	Tier 3	dom	C	A	A	0.0827	0.094	0.86	0.78-0.95	0.00246926
rs76464078	7	50432930	Tier 3	dom	A	G	G	0.0826	0.0941	0.86	0.78-0.95	0.00222784
rs78281115	7	50440627	Tier 3	dom	A	G	G	0.0826	0.094	0.86	0.78-0.95	0.00209517
rs75456329	7	50456256	Tier 3	dom	G	A	A	0.0822	0.0941	0.85	0.78-0.94	0.0014833
rs2242041	7	50461751	Tier 3	dom	C	G	G	0.0826	0.0948	0.86	0.78-0.94	0.00162879
rs17634717	7	50465058	Tier 3	dom	A	G	G	0.1021	0.1163	0.87	0.79-0.95	0.00200464
rs11575521	7	50467799	Tier 3	add	C	A	A	0.1022	0.1162	0.88	0.81-0.95	0.00203482
rs11575500	7	50469512	Tier 3	add	C	A	A	0.0727	0.0865	0.85	0.78-0.94	0.00113447
rs73117270	7	50472987	Tier 3	dom	C	A	A	0.1019	0.1163	0.87	0.79-0.95	0.00173731
rs2329367	7	50480224	Tier 3	add	A	G	G	0.1032	0.117	0.88	0.81-0.96	0.00279621
rs17634958	7	50482182	Tier 3	add	G	A	A	0.1031	0.117	0.88	0.81-0.96	0.00248072
rs73119230	7	50482496	Tier 3	add	G	A	A	0.1031	0.117	0.88	0.81-0.96	0.00248072
rs11575442	7	50485020	Tier 3	add	G	A	A	0.1034	0.1177	0.88	0.81-0.95	0.00173081
rs4602840	7	50495123	Tier 3	add	C	A	A	0.1032	0.1169	0.88	0.81-0.96	0.00283731
rs1037351	7	50497706	Tier 3	add	A	G	G	0.3071	0.3261	0.92	0.87-0.97	0.00266403
rs2167364	7	50498129	Tier 3	add	A	G	G	0.3071	0.3261	0.92	0.87-0.97	0.00261396
rs2122817	7	50499981	Tier 3	add	G	A	A	0.1033	0.1169	0.88	0.82-0.96	0.00309974
rs1470748	7	50500404	Tier 3	add	G	A	A	0.1035	0.1169	0.89	0.82-0.96	0.0035084
rs3779084	7	50501037	Tier 3	add	A	G	G	0.1914	0.2112	0.89	0.84-0.95	0.000490107
rs3779081	7	50501143	Tier 3	add	G	A	A	0.1034	0.1169	0.88	0.82-0.96	0.00319395
rs1107743	7	50501582	Tier 3	add	T	A	A	0.1033	0.1169	0.88	0.82-0.96	0.00310282
rs2329369	7	50501811	Tier 3	add	G	A	A	0.1033	0.1169	0.88	0.81-0.96	0.00307889
rs880028	7	50502438	Tier 3	add	A	G	G	0.1918	0.2112	0.89	0.84-0.95	0.00047152
rs6592961	7	50505192	Tier 3	add	G	A	A	0.2018	0.2175	0.91	0.86-0.97	0.00300846
rs73121271	7	50507641	Tier 3	add	T	A	A	0.1035	0.1168	0.89	0.82-0.96	0.0035172
rs17635123	7	50508277	Tier 3	add	A	G	G	0.1035	0.1169	0.89	0.82-0.96	0.00339862
rs7808025	7	50509205	Tier 3	add	G	A	A	0.2012	0.2182	0.9	0.85-0.96	0.00151259
rs73121287	7	50512442	Tier 3	dom	G	A	A	0.0924	0.1045	0.87	0.79-0.95	0.00332826
rs73121290	7	50512644	Tier 3	dom	C	A	A	0.0923	0.1044	0.87	0.79-0.95	0.00318856
rs80052553	7	50512974	Tier 3	dom	A	G	G	0.0924	0.1044	0.87	0.79-0.96	0.00346494
rs78713462	7	50521179	Tier 3	dom	A	C	C	0.0923	0.1044	0.87	0.79-0.95	0.00315299
rs2100279	7	50523795	Tier 3	dom	G	A	A	0.0924	0.1045	0.87	0.79-0.96	0.00334345
rs11575349	7	50527347	Tier 3	dom	A	G	G	0.0924	0.1045	0.87	0.79-0.96	0.00344522
rs73123247	7	50530747	Tier 3	dom	C	A	A	0.0923	0.1043	0.87	0.79-0.95	0.00295988
rs73123249	7	50530765	Tier 3	dom	A	C	C	0.0923	0.1044	0.87	0.79-0.95	0.00286088
rs73123251	7	50531372	Tier 3	dom	A	G	G	0.0925	0.1043	0.87	0.79-0.96	0.00347148
rs73123254	7	50531871	Tier 3	dom	C	A	A	0.0919	0.1041	0.87	0.79-0.95	0.00315799
rs73123257	7	50532051	Tier 3	dom	C	A	A	0.0923	0.1043	0.87	0.79-0.95	0.00312741
rs11575322	7	50537334	Tier 3	dom	G	A	A	0.0922	0.1043	0.87	0.79-0.95	0.00285279
rs11575321	7	50537409	Tier 3	dom	C	G	G	0.0923	0.1043	0.87	0.79-0.95	0.00309701
rs11575313	7	50538470	Tier 3	dom	A	G	G	0.0923	0.1043	0.87	0.79-0.95	0.00301508
rs73123264	7	50542396	Tier 3	dom	G	A	A	0.0924	0.1044	0.87	0.79-0.95	0.0030673
rs73123266	7	50542684	Tier 3	dom	A	G	G	0.0927	0.1044	0.87	0.8-0.96	0.00401944
rs3807553	7	50542915	Tier 3	dom	G	A	A	0.0925	0.1044	0.87	0.79-0.96	0.00357058
rs1349491	7	50546378	Tier 3	dom	G	A	A	0.0925	0.1041	0.87	0.8-0.96	0.00411854
rs73123283	7	50547748	Tier 3	dom	C	A	A	0.0925	0.1042	0.87	0.8-0.96	0.00409789
rs4585697	7	50548142	Tier 3	dom	A	G	G	0.1183	0.1312	0.87	0.8-0.94	0.00109948
rs56670620	7	50549894	Tier 3	dom	A	G	G	0.1184	0.131	0.87	0.8-0.95	0.0013944
rs73125215	7	50555778	Tier 3	dom	G	A	A	0.0919	0.104	0.87	0.79-0.96	0.00356302
rs73125225	7	50558412	Tier 3	dom	G	A	A	0.0919	0.1041	0.87	0.79-0.96	0.00351198
rs77988733	7	50559819	Tier 3	dom	G	A	A	0.092	0.1041	0.87	0.79-0.96	0.00378194
rs9656664	7	50594275	Tier 3	dom	A	G	G	0.1116	0.1251	0.87	0.8-0.95	0.00227625
rs2190499	7	50618452	Tier 3	dom	G	A	A	0.0882	0.0997	0.87	0.79-0.96	0.00413529
rs116975337	7	50624017	Tier 3	dom	A	G	G	0.0203	0.0261	0.77	0.65-0.92	0.00379949
rs10272280	7	51711647	Tier 3	dom	C	G	G	0.2583	0.277	0.88	0.82-0.95	0.000595293
rs987490	7	52462567	Tier 3	dom	A	G	G	0.4268	0.4445	0.88	0.81-0.94	0.000641145
rs4140818	7	52474230	Tier 3	dom	A	G	G	0.4079	0.4249	0.88	0.82-0.95	0.00080354
rs2006810	7	70437166	Tier 3	dom	A	G	G	0.3861	0.4004	0.89	0.83-0.96	0.00159158
rs17145611	7	74630738	Tier 3	dom	G	A	A	0.0552	0.047	1.19	1.06-1.33	0.00386463
rs113544043	7	74681634	Tier 3	dom	G	A	A	0.0545	0.0464	1.19	1.06-1.34	0.00365194
rs78972825	7	74704024	Tier 3	dom	A	G	G	0.0545	0.0465	1.19	1.06-1.33	0.00394412
rs6964720	7	75551049	Tier 3	add	A	G	G	0.1707	0.1876	0.9	0.84-0.96	0.00185768
rs56034449	7	75563866	Tier 3	dom	G	A	A	0.0506	0.0419	1.23	1.09-1.39	0.000889769
rs12669254	7	82943782	Tier 3	add	A	G	G	0.0778	0.0899	0.87	0.79-0.95	0.00272125
rs314313	7	100825743	Tier 3	add	A	G	G	0.3119	0.2929	1.09	1.03-1.15	0.00210204
rs17162518	7	100864672	Tier 3	add	G	A	A	0.0505	0.0387	1.24	1.1-1.4	0.000274047
rs11171	7	100888489	Tier 3	dom	G	A	A	0.0504	0.0386	1.25	1.1-1.42	0.00041791
rs17228616	7	100890100	Tier 3	add	C	A	A	0.0505	0.0386	1.24	1.1-1.4	0.0003293
rs1799805	7	100893176	Tier 3	add	C	A	A	0.0499	0.0382	1.24	1.1-1.4	0.00035929
rs734787	7	106068432	Tier 3	add	C	A	A	0.4657	0.4414	1.09	1.04-1.15	0.000544289
rs34815476	7	128923279	Tier 3	dom	A	C	C	0.2983	0.3149	0.9	0.83-0.96	0.00238241
rs729302	7	128928906	Tier 3	dom	A	C	C	0.307	0.3254	0.89	0.83-0.95	0.00107433
rs729068	7	128929507	Tier 3	dom	G	A	A	0.299	0.3168	0.89	0.83-0.96	0.0014108
rs12706860	7	128929972	Tier 3	dom	C	G	G	0.3184	0.3365	0.89	0.82-0.95	0.00084577
rs35939202	7	128931986	Tier 3	dom	G	A	A	0.2996	0.3167	0.89	0.83-0.96	0.00165122
rs13237475	7	128932428	Tier 3	dom	G	A	A	0.2986	0.3156	0.89	0.83-0.96	0.00218095
rs7801838	7	128933940	Tier 3	dom	G	A	A	0.2841	0.3008	0.9	0.84-0.96	0.00288116
rs11770589	7	128949434	Tier 3	add	A	G	G	0.5149	0.4951	1.08	1.03-1.14	0.00197385
rs17166351	7	128957750	Tier 3	add	G	A	A	0.4849	0.5035	0.93	0.88-0.98	0.00358769
rs2172876	7	128963238	Tier 3	add	C	G	G	0.5137	0.495	1.08	1.03-1.13	0.0033637
rs34632345	7	128963361	Tier 3	add	C	A	A	0.1683	0.1519	1.13	1.06-1.21	0.00031378
rs4731535	7	128965913	Tier 3	add	G	A	A	0.482	0.5009	0.93	0.88-0.97	0.00302909
rs8043	7	128967330	Tier 3	add	G	A	A	0.4826	0.5032	0.92	0.87-0.97	0.00129837
rs6953869	7	128968706	Tier 3	add	G	A	A	0.5133	0.4931	1.09	1.03-1.14	0.00144231
rs1874332	7	128974559	Tier 3	add	G	A	A	0.4811	0.5003	0.93	0.88-0.97	0.00258012
rs6946318	7	128979607	Tier 3	add	A	G	G	0.5137	0.4947	1.08	1.03-1.14	0.0028976
rs2305323	7	128993668	Tier 3	add	A	G	G	0.3327	0.3485	0.92	0.88-0.98	0.00419472
rs3958094	7	128995213	Tier 3	add	G	A	A	0.328	0.3436	0.92	0.88-0.98	0.00401355
rs2305324	7	129001172	Tier 3	add	G	C	C	0.4412	0.4608	0.92	0.88-0.97	0.0018781
rs11763959	7	129001852	Tier 3	add	G	A	A	0.4553	0.4756	0.92	0.87-0.96	0.00078608
rs3807304	7	129004479	Tier 3	add	G	A	A	0.1695	0.1532	1.13	1.06-1.21	0.00037671
rs1597552	7	129010946	Tier 3	add	G	A	A	0.5147	0.4953	1.08	1.03-1.14	0.00245626
rs3896309	7	129014152	Tier 3	add	C	G	G	0.5144	0.495	1.08	1.03-1.14	0.00250053
rs73240324	7	129014602	Tier 3	add	A	G	G	0.3325	0.3485	0.92	0.87-0.97	0.00328857
rs2305325	7	129014786	Tier 3	add	T	A	A	0.4454	0.4653	0.92	0.88-0.97	0.00157791
rs28711211	7	129021078	Tier 3	add	G	A	A	0.482	0.5004	0.93	0.88-0.98	0.00398652
rs9649521	7	129033096	Tier 3	add	C	G	G	0.5142	0.4955	1.08	1.03-1.13	0.00347915
rs6974262	7	129035603	Tier 3	add	G	A	A	0.4816	0.5003	0.93	0.88-0.98	0.0033951
rs2167273	7	129049359	Tier 3	add	G	A	A	0.4404	0.4603	0.92	0.88-0.97	0.00176179
rs11976775	7	129051936	Tier 3	add	G	A	A	0.2275	0.2119	1.1	1.03-1.17	0.00236568
rs6960994	7	129052603	Tier 3	add	A	G	G	0.2437	0.2257	1.11	1.05-1.18	0.00062407
rs6961014	7	129052656	Tier 3	add	G	C	C	0.2307	0.2138	1.11	1.04-1.17	0.00112415
rs2242028	7	129054922	Tier 3	add	A	G	G	0.2351	0.2186	1.1	1.04-1.17	0.00182439
rs11767954	7	129059625	Tier 3	add	T	A	A	0.2362	0.2179	1.11	1.05-1.18	0.00047523
rs12155247	7	129071059	Tier 3	add	T	A	A	0.3377	0.3144	1.11	1.05-1.17	0.000166692
rs73467230	7	129082286	Tier 3	add	C	A	A	0.049	0.0403	1.2	1.07-1.36	0.0021063
rs73467232	7	129082602	Tier 3	add	A	C	C	0.0486	0.0401	1.2	1.07-1.35	0.00269293
rs2167272	7	129108324	Tier 3	add	A	G	G	0.2287	0.2136	1.09	1.03-1.16	0.00321789
rs6970371	7	129108480	Tier 3	add	A	G	G	0.2289	0.2136	1.1	1.03-1.16	0.00304099
rs10954218	7	129108731	Tier 3	add	C	G	G	0.2282	0.2132	1.09	1.03-1.16	0.00385112
rs13227498	7	129114269	Tier 3	add	A	G	G	0.229	0.2136	1.1	1.03-1.16	0.0029255
rs1450876	7	129114963	Tier 3	add	A	C	C	0.229	0.2136	1.1	1.03-1.16	0.00299715
rs11772302	7	135993551	Tier 3	add	G	A	A	0.1572	0.1725	0.9	0.84-0.97	0.00376694
rs6467622	7	136003842	Tier 3	add	G	A	A	0.2296	0.2486	0.9	0.85-0.96	0.000623016
rs6945268	7	142055395	Tier 3	add	G	A	A	0.3453	0.3684	0.92	0.87-0.97	0.00160183
rs2906303	7	148154642	Tier 3	dom	G	A	A	0.2936	0.2783	1.12	1.04-1.2	0.00128586
rs1202397	7	149219535	Tier 3	dom	A	G	G	0.2673	0.249	1.13	1.06-1.22	0.000536429
rs10278673	7	150821305	Tier 3	add	G	A	A	0.2242	0.2351	0.92	0.86-0.97	0.0032247
rs6980179	7	150828322	Tier 3	add	A	G	G	0.2249	0.2358	0.92	0.86-0.97	0.00410835
rs6559180	8	770237	Tier 3	dom	A	C	C	0.1915	0.2096	0.87	0.8-0.93	0.000184002
rs6559181	8	770491	Tier 3	add	A	G	G	0.1928	0.2102	0.89	0.84-0.95	0.00042048
rs10090467	8	3184839	Tier 3	rec	G	A	A	0.3631	0.3751	0.85	0.77-0.95	0.00323496
rs17319192	8	3187708	Tier 3	rec	G	A	A	0.3645	0.3767	0.85	0.76-0.94	0.00235079
rs13273009	8	10376793	Tier 3	dom	A	G	G	0.2187	0.1959	1.15	1.07-1.24	0.000173402
rs11782490	8	10821330	Tier 3	dom	A	C	C	0.0617	0.0722	0.84	0.75-0.93	0.0013763
rs17795345	8	11231445	Tier 3	add	C	G	G	0.0682	0.0795	0.84	0.76-0.93	0.00068906
rs13257831	8	11475455	Tier 3	add	G	C	C	0.3115	0.2934	1.08	1.03-1.15	0.00376294
rs1564267	8	11480378	Tier 3	dom	G	A	A	0.1527	0.1653	0.89	0.82-0.96	0.00252692
rs62489069	8	11480874	Tier 3	dom	A	G	G	0.2954	0.2742	1.15	1.07-1.23	0.00012393
rs2061831	8	11482373	Tier 3	add	A	G	G	0.2688	0.2487	1.11	1.05-1.18	0.00036611
rs2736332	8	11482456	Tier 3	add	C	G	G	0.2862	0.2659	1.1	1.04-1.16	0.00139946
rs2736340	8	11486464	Tier 3	add	G	A	A	0.2682	0.2494	1.1	1.04-1.17	0.00080822
rs2618473	8	11486618	Tier 3	add	G	A	A	0.2739	0.2552	1.1	1.03-1.16	0.00178636
rs4840565	8	11488036	Tier 3	dom	C	G	G	0.295	0.2746	1.15	1.07-1.23	0.00014704
rs13277113	8	11491677	Tier 3	add	G	A	A	0.2669	0.2468	1.11	1.05-1.18	0.00035952
rs4840568	8	11493510	Tier 3	add	G	A	A	0.2862	0.2637	1.11	1.05-1.17	0.00027
rs922483	8	11494403	Tier 3	dom	G	A	A	0.3075	0.284	1.16	1.08-1.24	7.244e-05
rs2736345	8	11494976	Tier 3	dom	A	G	G	0.317	0.2942	1.14	1.06-1.23	0.00026919
rs2618476	8	11495032	Tier 3	add	A	G	G	0.2765	0.257	1.1	1.04-1.17	0.00057764
rs2736346	8	11501603	Tier 3	dom	G	A	A	0.2673	0.2467	1.13	1.05-1.21	0.00112945
rs2736347	8	11501868	Tier 3	dom	G	A	A	0.2678	0.2476	1.12	1.05-1.21	0.00151033
rs2409781	8	11502048	Tier 3	dom	A	G	G	0.2678	0.2479	1.12	1.04-1.2	0.00167958
rs1600249	8	11502129	Tier 3	dom	C	A	A	0.2569	0.2373	1.13	1.05-1.21	0.00122819
rs2736350	8	11504043	Tier 3	dom	A	C	C	0.3248	0.3085	1.12	1.05-1.21	0.00137983
rs2280805	8	11506275	Tier 3	dom	A	T	T	0.2466	0.2284	1.13	1.05-1.21	0.0008932
rs11250144	8	11528767	Tier 3	add	G	C	C	0.2993	0.282	1.09	1.03-1.15	0.00237285
rs12677843	8	11529680	Tier 3	add	G	A	A	0.2976	0.2801	1.09	1.03-1.15	0.00225792
rs2264306	8	11530940	Tier 3	dom	G	A	A	0.3048	0.323	0.89	0.83-0.95	0.00121972
rs2249259	8	11531255	Tier 3	add	A	G	G	0.4309	0.459	0.89	0.85-0.94	1.46e-05
rs4841550	8	11531715	Tier 3	add	C	G	G	0.4365	0.4655	0.89	0.84-0.93	3.8496e-06
rs17153419	8	11536724	Tier 3	add	A	G	G	0.3035	0.2866	1.09	1.03-1.15	0.00319902
rs7006733	8	11750481	Tier 3	dom	A	G	G	0.3586	0.3749	0.9	0.84-0.97	0.00390901
rs6988718	8	16505101	Tier 3	add	G	A	A	0.0427	0.0345	1.21	1.07-1.38	0.00305216
rs12545227	8	19089452	Tier 3	add	G	A	A	0.1894	0.2061	0.89	0.83-0.94	0.00020005
rs11204020	8	19089628	Tier 3	add	A	G	G	0.1942	0.2101	0.89	0.84-0.95	0.00040528
rs1512268	8	23668950	Tier 3	rec	G	A	A	0.434	0.4228	1.15	1.05-1.25	0.00280311
rs2970636	8	37023284	Tier 3	add	G	A	A	0.3955	0.4129	0.93	0.88-0.98	0.00380658
rs933115	8	37024526	Tier 3	add	A	C	C	0.3964	0.4136	0.93	0.88-0.98	0.00423884
rs2970631	8	37025000	Tier 3	add	A	G	G	0.3958	0.4134	0.93	0.88-0.98	0.00358686
rs3015729	8	37053789	Tier 3	add	A	G	G	0.3209	0.3394	0.92	0.87-0.97	0.00267679
rs9650151	8	65716617	Tier 3	dom	G	A	A	0.4667	0.4526	1.15	1.06-1.24	0.00068571
rs17396080	8	65742468	Tier 3	add	G	A	A	0.4257	0.439	0.93	0.88-0.98	0.00372312
rs13280521	8	65748839	Tier 3	add	A	G	G	0.4421	0.4574	0.92	0.87-0.97	0.00100611
rs6472232	8	65880397	Tier 3	dom	A	C	C	0.3483	0.3602	0.9	0.83-0.96	0.00274015
rs1559797	8	73958412	Tier 3	dom	A	G	G	0.3224	0.3435	0.88	0.82-0.94	0.000499463
rs4738402	8	73968084	Tier 3	dom	A	G	G	0.3224	0.3432	0.88	0.82-0.95	0.00049614
rs1365032	8	74640865	Tier 3	add	G	A	A	0.5023	0.4796	1.09	1.04-1.15	0.000891016
rs77259059	8	78452717	Tier 3	dom	A	G	G	0.0176	0.0128	1.38	1.12-1.68	0.00187048
rs117457223	8	78635181	Tier 3	add	T	A	A	0.0647	0.0746	0.84	0.75-0.93	0.00082474
rs62518984	8	78701192	Tier 3	dom	A	C	C	0.0697	0.062	1.17	1.05-1.3	0.00360485
rs12546529	8	78790214	Tier 3	add	G	A	A	0.0491	0.0417	1.2	1.07-1.36	0.00199106
rs12549704	8	78790645	Tier 3	add	A	C	C	0.0489	0.0418	1.2	1.06-1.35	0.00181906
rs41308447	8	78798349	Tier 3	add	A	G	G	0.049	0.0417	1.21	1.07-1.36	0.00193506
rs17414706	8	78803139	Tier 3	dom	G	A	A	0.1071	0.0952	1.17	1.07-1.28	0.00038103
rs7828417	8	78804200	Tier 3	dom	A	G	G	0.1071	0.0953	1.17	1.07-1.28	0.000428723
rs3888019	8	78804278	Tier 3	dom	A	C	C	0.235	0.217	1.12	1.04-1.2	0.00292641
rs7832476	8	78804682	Tier 3	dom	A	G	G	0.1106	0.0962	1.21	1.11-1.32	4.47485e-05
rs6997891	8	78805770	Tier 3	dom	C	A	A	0.107	0.0952	1.17	1.07-1.28	0.00045119
rs2887501	8	78806345	Tier 3	dom	A	C	C	0.1066	0.095	1.17	1.07-1.28	0.00053056
rs11777564	8	78806799	Tier 3	dom	A	G	G	0.1071	0.0952	1.17	1.07-1.28	0.00039976
rs17506013	8	78807157	Tier 3	dom	G	A	A	0.1072	0.0953	1.17	1.07-1.28	0.00042022
rs72666876	8	78807295	Tier 3	dom	A	G	G	0.107	0.0953	1.17	1.07-1.28	0.00046628
rs7007634	8	78807362	Tier 3	dom	A	G	G	0.1071	0.0952	1.17	1.07-1.28	0.00041113
rs72666878	8	78808475	Tier 3	dom	A	G	G	0.107	0.0952	1.17	1.07-1.28	0.00044586
rs72666880	8	78808553	Tier 3	dom	G	A	A	0.1069	0.0952	1.17	1.07-1.28	0.00048757
rs72666881	8	78808917	Tier 3	dom	A	G	G	0.1064	0.095	1.17	1.07-1.28	0.00057943
rs72666882	8	78810564	Tier 3	dom	G	A	A	0.1067	0.0951	1.17	1.07-1.28	0.00050244
rs72666883	8	78810621	Tier 3	dom	G	A	A	0.1063	0.0946	1.17	1.07-1.28	0.00049786
rs72666886	8	78816547	Tier 3	dom	G	A	A	0.1073	0.0953	1.17	1.07-1.28	0.00038362
rs72666889	8	78816750	Tier 3	dom	A	G	G	0.1071	0.0952	1.17	1.07-1.28	0.00039477
rs72666890	8	78816751	Tier 3	dom	G	A	A	0.1071	0.0952	1.17	1.07-1.28	0.00039258
rs76374951	8	78816892	Tier 3	dom	A	C	C	0.1071	0.0952	1.17	1.07-1.28	0.00038789
rs2717534	8	78817554	Tier 3	dom	A	C	C	0.2348	0.2168	1.12	1.04-1.2	0.00301211
rs72666894	8	78817619	Tier 3	dom	G	A	A	0.1067	0.095	1.17	1.07-1.28	0.00049025
rs72666899	8	78818004	Tier 3	dom	G	A	A	0.1067	0.095	1.17	1.07-1.28	0.00045977
rs72666900	8	78818463	Tier 3	dom	A	G	G	0.1067	0.095	1.17	1.07-1.28	0.00049717
rs72666902	8	78819600	Tier 3	dom	T	A	A	0.1068	0.0953	1.17	1.07-1.28	0.00056872
rs72668603	8	78819797	Tier 3	dom	C	G	G	0.1066	0.095	1.17	1.07-1.28	0.00049487
rs72668604	8	78820168	Tier 3	dom	G	A	A	0.1068	0.0952	1.17	1.07-1.28	0.00054954
rs72668605	8	78820240	Tier 3	dom	A	C	C	0.1066	0.095	1.17	1.07-1.28	0.00054061
rs72668606	8	78820889	Tier 3	dom	C	A	A	0.1066	0.0951	1.17	1.07-1.28	0.00059818
rs72668607	8	78821167	Tier 3	dom	A	G	G	0.1066	0.0951	1.17	1.07-1.28	0.00054776
rs72668610	8	78821459	Tier 3	dom	G	A	A	0.1067	0.0951	1.17	1.07-1.28	0.00056472
rs17506083	8	78821540	Tier 3	dom	A	G	G	0.1069	0.0951	1.17	1.07-1.28	0.0004802
rs72668611	8	78821601	Tier 3	dom	G	A	A	0.1066	0.095	1.17	1.07-1.28	0.00052588
rs72668614	8	78821958	Tier 3	dom	G	A	A	0.1069	0.0952	1.17	1.07-1.28	0.00055578
rs17506140	8	78823859	Tier 3	dom	T	A	A	0.1068	0.0951	1.17	1.07-1.28	0.00047511
rs72667494	8	78824102	Tier 3	dom	A	G	G	0.1066	0.0958	1.16	1.06-1.27	0.00121831
rs10504681	8	78824144	Tier 3	dom	G	A	A	0.1064	0.095	1.17	1.07-1.28	0.00063977
rs17506189	8	78824781	Tier 3	dom	G	C	C	0.1068	0.0951	1.17	1.07-1.28	0.00052113
rs10504682	8	78825017	Tier 3	dom	A	G	G	0.1067	0.0951	1.17	1.07-1.28	0.0005273
rs10504683	8	78825123	Tier 3	dom	A	G	G	0.1066	0.095	1.17	1.07-1.28	0.00054179
rs76962712	8	78825510	Tier 3	dom	G	A	A	0.1066	0.0952	1.17	1.07-1.28	0.00060983
rs72667497	8	78826294	Tier 3	dom	A	G	G	0.1073	0.0958	1.17	1.07-1.27	0.00075175
rs72667499	8	78826515	Tier 3	dom	G	A	A	0.1066	0.0952	1.17	1.07-1.28	0.00063497
rs72667502	8	78828292	Tier 3	dom	C	A	A	0.1092	0.096	1.19	1.09-1.3	0.00016688
rs72669406	8	78829307	Tier 3	dom	G	A	A	0.1066	0.0951	1.17	1.07-1.28	0.00061935
rs72669411	8	78830430	Tier 3	dom	G	A	A	0.1067	0.0951	1.17	1.07-1.28	0.00056977
rs185816290	8	78830605	Tier 3	dom	A	G	G	0.1066	0.095	1.17	1.07-1.28	0.00054672
rs72669413	8	78830757	Tier 3	dom	G	A	A	0.1072	0.0952	1.17	1.07-1.28	0.00038459
rs72669415	8	78831605	Tier 3	dom	G	A	A	0.1066	0.095	1.17	1.07-1.28	0.00054046
rs17415126	8	78831916	Tier 3	dom	A	G	G	0.1066	0.095	1.17	1.07-1.28	0.00053374
rs72669418	8	78832655	Tier 3	dom	A	G	G	0.1067	0.0951	1.17	1.07-1.28	0.00050645
rs72669419	8	78834008	Tier 3	dom	A	C	C	0.1065	0.095	1.17	1.07-1.28	0.00058647
rs76408175	8	78834573	Tier 3	dom	A	C	C	0.1066	0.0951	1.17	1.07-1.28	0.00058246
rs34689795	8	78835229	Tier 3	dom	G	A	A	0.1066	0.0947	1.18	1.08-1.29	0.00034805
rs2921277	8	78835439	Tier 3	dom	A	G	G	0.2515	0.2327	1.11	1.04-1.2	0.00326344
rs11778419	8	78837520	Tier 3	dom	A	G	G	0.1067	0.0953	1.17	1.07-1.27	0.00077177
rs4739907	8	79676984	Tier 3	add	G	A	A	0.2852	0.2655	1.09	1.03-1.15	0.00249217
rs16880333	8	88253135	Tier 3	dom	A	G	G	0.0363	0.0267	1.33	1.15-1.53	9.80561e-05
rs73692228	8	88325008	Tier 3	dom	A	T	T	0.0302	0.0235	1.27	1.09-1.49	0.00215334
rs3857914	8	92171837	Tier 3	dom	A	G	G	0.3137	0.302	1.11	1.04-1.19	0.00358447
rs6983550	8	105469877	Tier 3	add	A	G	G	0.3453	0.3669	0.91	0.86-0.96	0.000550487
rs302957	8	105486194	Tier 3	add	A	G	G	0.3456	0.3668	0.91	0.87-0.96	0.00077154
rs2460975	8	118638598	Tier 3	add	T	A	A	0.0986	0.0894	1.14	1.05-1.24	0.00195284
rs2514605	8	118642171	Tier 3	add	G	A	A	0.0983	0.0893	1.14	1.05-1.24	0.00250214
rs2055101	8	118874684	Tier 3	add	A	G	G	0.4483	0.4741	0.89	0.85-0.94	7.6743e-06
rs4355801	8	118911634	Tier 3	add	A	G	G	0.4879	0.465	1.12	1.06-1.18	1.443e-05
rs3134058	8	118941869	Tier 3	add	G	A	A	0.3859	0.4015	0.92	0.87-0.97	0.00165887
rs6469804	8	119032590	Tier 3	add	A	G	G	0.4689	0.4501	1.1	1.04-1.15	0.00027585
rs6993813	8	119039999	Tier 3	add	G	A	A	0.4905	0.472	1.09	1.04-1.15	0.00046192
rs6469813	8	119122030	Tier 3	add	A	G	G	0.3627	0.3447	1.1	1.04-1.16	0.00040303
rs16893258	8	119872494	Tier 3	add	A	T	T	0.3225	0.3055	1.08	1.03-1.14	0.0043351
rs10091469	8	126658094	Tier 3	dom	G	A	A	0.1081	0.0937	1.19	1.09-1.3	0.000153722
rs2648834	8	128159250	Tier 3	dom	A	G	G	0.4443	0.4368	1.12	1.04-1.21	0.00332601
rs12155845	8	128241322	Tier 3	add	A	G	G	0.4444	0.4589	0.93	0.88-0.98	0.00354614
rs12156376	8	128241577	Tier 3	add	G	A	A	0.4443	0.4588	0.93	0.88-0.98	0.00356868
rs4733849	8	128242801	Tier 3	add	A	G	G	0.4451	0.4594	0.93	0.88-0.98	0.00401661
rs28801422	8	128244275	Tier 3	add	A	G	G	0.445	0.4593	0.93	0.88-0.98	0.00406868
rs10808568	8	128251814	Tier 3	add	A	C	C	0.232	0.2464	0.91	0.86-0.97	0.00294055
rs9792269	8	128252343	Tier 3	add	A	G	G	0.2303	0.2452	0.91	0.86-0.97	0.00206029
rs2178885	8	128254702	Tier 3	add	G	A	A	0.2303	0.2448	0.91	0.86-0.97	0.00267133
rs11777498	8	128264460	Tier 3	add	G	A	A	0.2294	0.2438	0.92	0.86-0.97	0.0037464
rs12541603	8	128462121	Tier 3	add	A	G	G	0.3692	0.3842	0.92	0.87-0.97	0.00141427
rs13281279	8	128480072	Tier 3	add	G	A	A	0.3774	0.391	0.92	0.87-0.97	0.00191454
rs10089519	8	128519872	Tier 3	dom	G	A	A	0.3256	0.339	0.88	0.82-0.94	0.000371024
rs13272742	8	136266598	Tier 3	add	A	G	G	0.1266	0.1379	0.9	0.83-0.97	0.00403374
rs11988651	8	144593398	Tier 3	dom	A	C	C	0.0221	0.0285	0.72	0.61-0.85	0.000165937
rs13286706	9	3757758	Tier 3	add	A	G	G	0.2817	0.3042	0.92	0.87-0.97	0.0045214
rs7025754	9	4784933	Tier 3	dom	A	G	G	0.1092	0.1192	0.88	0.81-0.96	0.00365943
rs2381194	9	4959331	Tier 3	add	G	A	A	0.1533	0.1406	1.12	1.05-1.21	0.00121457
rs2182726	9	4959962	Tier 3	add	A	G	G	0.1619	0.1483	1.13	1.05-1.21	0.00072081
rs12555131	9	4976751	Tier 3	add	C	G	G	0.1776	0.1634	1.13	1.06-1.21	0.00034183
rs10758669	9	4981602	Tier 3	dom	A	C	C	0.3658	0.3434	1.17	1.09-1.26	1.981e-05
rs36051895	9	4981866	Tier 3	dom	C	A	A	0.3107	0.2907	1.17	1.08-1.25	2.623e-05
rs2225125	9	4998639	Tier 3	dom	A	G	G	0.2823	0.262	1.15	1.07-1.24	8.657e-05
rs2209773	9	4998855	Tier 3	dom	C	G	G	0.2878	0.2677	1.15	1.07-1.24	8.001e-05
rs12347727	9	5000811	Tier 3	dom	A	G	G	0.2852	0.2636	1.16	1.08-1.25	3.612e-05
rs10974907	9	5002188	Tier 3	add	C	A	A	0.2329	0.2481	0.91	0.86-0.97	0.00189934
rs10120763	9	5002911	Tier 3	dom	G	C	C	0.2832	0.2621	1.16	1.08-1.24	4.816e-05
rs72699568	9	5007138	Tier 3	dom	G	A	A	0.2866	0.266	1.16	1.08-1.24	6.032e-05
rs7030260	9	5008070	Tier 3	dom	C	A	A	0.2893	0.2678	1.16	1.08-1.24	6.308e-05
rs10974910	9	5010091	Tier 3	dom	G	A	A	0.2799	0.258	1.16	1.08-1.25	3.943e-05
rs10974912	9	5010885	Tier 3	dom	A	C	C	0.2821	0.2619	1.15	1.07-1.24	0.00010512
rs62541531	9	5011795	Tier 3	dom	G	A	A	0.289	0.268	1.16	1.08-1.24	5.437e-05
rs10815145	9	5013309	Tier 3	dom	G	A	A	0.2861	0.2654	1.15	1.07-1.24	9.178e-05
rs10974914	9	5014332	Tier 3	dom	G	A	A	0.2859	0.2655	1.15	1.07-1.24	0.00011252
rs10815147	9	5016145	Tier 3	dom	G	A	A	0.2883	0.2699	1.13	1.06-1.22	0.00049223
rs4527935	9	5016455	Tier 3	dom	T	A	A	0.2885	0.2703	1.13	1.06-1.22	0.00051287
rs10974915	9	5016818	Tier 3	dom	A	G	G	0.2954	0.2776	1.13	1.05-1.21	0.00066448
rs10974916	9	5017350	Tier 3	dom	G	A	A	0.2953	0.2773	1.13	1.05-1.22	0.00063889
rs62541532	9	5017384	Tier 3	dom	C	A	A	0.2868	0.2692	1.13	1.05-1.22	0.0006363
rs12352214	9	5018041	Tier 3	dom	G	A	A	0.2948	0.278	1.12	1.05-1.21	0.00151148
rs72699574	9	5020089	Tier 3	dom	G	A	A	0.2883	0.2705	1.13	1.06-1.22	0.00052098
rs10974918	9	5021529	Tier 3	add	G	A	A	0.2229	0.2375	0.91	0.86-0.97	0.00214981
rs7851556	9	5022807	Tier 3	dom	G	A	A	0.2888	0.2686	1.15	1.07-1.24	0.00010221
rs11794708	9	5023441	Tier 3	dom	G	A	A	0.2823	0.2618	1.16	1.08-1.24	6.387e-05
rs7043489	9	5023604	Tier 3	dom	A	C	C	0.2911	0.2705	1.16	1.08-1.24	6.424e-05
rs11794778	9	5023794	Tier 3	dom	C	A	A	0.2837	0.2622	1.16	1.08-1.25	3.752e-05
rs2183137	9	5026293	Tier 3	dom	A	G	G	0.2849	0.264	1.16	1.08-1.24	6.785e-05
rs62541540	9	5040080	Tier 3	dom	A	G	G	0.2846	0.2634	1.16	1.08-1.25	4.073e-05
rs72699590	9	5041690	Tier 3	dom	C	G	G	0.2811	0.2597	1.16	1.08-1.25	3.413e-05
rs59668095	9	5043688	Tier 3	dom	C	G	G	0.2836	0.2621	1.16	1.08-1.25	3.566e-05
rs7046077	9	5045328	Tier 3	dom	C	G	G	0.2899	0.2692	1.15	1.07-1.24	8.246e-05
rs7045491	9	5045658	Tier 3	dom	G	A	A	0.2902	0.2693	1.16	1.08-1.24	6.208e-05
rs10121491	9	5046935	Tier 3	dom	A	G	G	0.2892	0.2686	1.16	1.08-1.25	4.002e-05
rs62541556	9	5049092	Tier 3	dom	C	A	A	0.2825	0.2606	1.17	1.09-1.26	1.69209e-05
rs2230722	9	5050706	Tier 3	dom	G	A	A	0.3189	0.2991	1.14	1.06-1.22	0.00029522
rs2149555	9	5053743	Tier 3	dom	G	A	A	0.284	0.2635	1.16	1.08-1.25	4.478e-05
rs1536800	9	5055434	Tier 3	dom	G	A	A	0.2485	0.229	1.14	1.06-1.23	0.00024647
rs10974938	9	5056037	Tier 3	dom	A	G	G	0.281	0.261	1.15	1.07-1.24	8.086e-05
rs10974939	9	5056482	Tier 3	dom	C	A	A	0.2799	0.2594	1.16	1.08-1.24	4.848e-05
rs10815148	9	5057284	Tier 3	dom	T	A	A	0.2868	0.266	1.16	1.08-1.24	5.372e-05
rs12338854	9	5057568	Tier 3	dom	G	C	C	0.2883	0.2669	1.17	1.09-1.25	2.121e-05
rs57204002	9	5062610	Tier 3	dom	A	G	G	0.2828	0.2618	1.16	1.08-1.24	4.642e-05
rs57707737	9	5062844	Tier 3	dom	A	T	T	0.2822	0.261	1.16	1.08-1.25	3.987e-05
rs57299248	9	5062932	Tier 3	dom	C	G	G	0.2896	0.2684	1.16	1.08-1.24	5e-05
rs913594	9	5063199	Tier 3	dom	G	A	A	0.2167	0.2321	0.88	0.82-0.95	0.00057035
rs12339666	9	5063296	Tier 3	dom	C	A	A	0.2885	0.2677	1.16	1.08-1.24	5.18e-05
rs10815149	9	5063701	Tier 3	dom	A	G	G	0.2903	0.2695	1.16	1.08-1.24	7.039e-05
rs16922576	9	5064193	Tier 3	dom	A	G	G	0.3038	0.284	1.14	1.06-1.23	0.00028514
rs12342421	9	5065750	Tier 3	dom	G	C	C	0.2801	0.2598	1.16	1.08-1.24	5.434e-05
rs10815150	9	5067301	Tier 3	dom	C	A	A	0.2877	0.2662	1.16	1.08-1.25	4.193e-05
rs3780365	9	5068520	Tier 3	dom	A	G	G	0.2816	0.2618	1.15	1.07-1.23	0.00011665
rs3780366	9	5068596	Tier 3	dom	A	G	G	0.2775	0.2577	1.15	1.07-1.24	9.452e-05
rs3780367	9	5068755	Tier 3	dom	A	C	C	0.2843	0.2636	1.16	1.08-1.25	3.008e-05
rs10974944	9	5070831	Tier 3	dom	C	G	G	0.2792	0.259	1.15	1.07-1.24	0.00011244
rs12686652	9	5071942	Tier 3	dom	C	G	G	0.2848	0.2643	1.15	1.07-1.24	9.667e-05
rs12335546	9	5072182	Tier 3	dom	G	A	A	0.2895	0.2687	1.16	1.08-1.24	6.112e-05
rs4495487	9	5072798	Tier 3	dom	A	G	G	0.2838	0.2629	1.16	1.08-1.24	5.735e-05
rs10283730	9	5073289	Tier 3	dom	G	A	A	0.2764	0.2555	1.15	1.07-1.24	0.00011771
rs12343867	9	5074189	Tier 3	dom	A	G	G	0.2852	0.2645	1.16	1.08-1.24	6.669e-05
rs12349785	9	5076613	Tier 3	dom	C	G	G	0.285	0.2639	1.16	1.08-1.24	4.859e-05
rs1159782	9	5078117	Tier 3	dom	A	G	G	0.285	0.2642	1.16	1.08-1.24	5.423e-05
rs7034539	9	5081585	Tier 3	dom	A	G	G	0.2164	0.2297	0.9	0.83-0.96	0.00340372
rs1410779	9	5083173	Tier 3	dom	G	A	A	0.1858	0.1991	0.89	0.83-0.96	0.00277205
rs12343065	9	5083533	Tier 3	dom	G	A	A	0.2851	0.2637	1.16	1.08-1.24	4.581e-05
rs12348771	9	5083634	Tier 3	dom	A	G	G	0.2845	0.2649	1.15	1.07-1.23	0.00016436
rs73639261	9	5084215	Tier 3	dom	G	A	A	0.2138	0.2283	0.89	0.83-0.96	0.00191763
rs62543863	9	5085417	Tier 3	dom	G	A	A	0.2764	0.2557	1.15	1.07-1.24	9.533e-05
rs3780368	9	5093188	Tier 3	dom	G	C	C	0.2943	0.2741	1.14	1.06-1.23	0.00026711
rs62543877	9	5093465	Tier 3	dom	C	A	A	0.2948	0.275	1.14	1.06-1.22	0.00031902
rs10117459	9	5094034	Tier 3	dom	G	A	A	0.2921	0.272	1.14	1.06-1.22	0.00034583
rs12340866	9	5094185	Tier 3	dom	G	A	A	0.292	0.2717	1.14	1.06-1.23	0.00027004
rs10117501	9	5094246	Tier 3	dom	G	A	A	0.2987	0.2788	1.14	1.06-1.22	0.00037045
rs10117565	9	5094461	Tier 3	dom	G	A	A	0.2922	0.2717	1.14	1.07-1.23	0.00021217
rs10115518	9	5094559	Tier 3	dom	A	G	G	0.2908	0.2711	1.14	1.06-1.22	0.00033014
rs3780369	9	5095095	Tier 3	dom	A	C	C	0.286	0.2666	1.14	1.06-1.23	0.00026649
rs3780371	9	5095191	Tier 3	dom	T	A	A	0.2921	0.272	1.14	1.06-1.22	0.00028577
rs10974960	9	5095842	Tier 3	dom	G	A	A	0.2995	0.2801	1.13	1.05-1.22	0.00061414
rs7857081	9	5096728	Tier 3	dom	G	A	A	0.2988	0.2788	1.14	1.06-1.22	0.00040383
rs3780373	9	5098223	Tier 3	dom	A	G	G	0.2989	0.2793	1.14	1.06-1.22	0.00041705
rs10115172	9	5098549	Tier 3	dom	G	A	A	0.2953	0.2749	1.15	1.07-1.23	0.00019306
rs3780374	9	5099677	Tier 3	dom	G	A	A	0.2916	0.2715	1.14	1.06-1.23	0.00025973
rs7870694	9	5100628	Tier 3	dom	A	G	G	0.2985	0.2792	1.14	1.06-1.22	0.00047305
rs10815157	9	5108771	Tier 3	dom	C	G	G	0.2996	0.2785	1.14	1.06-1.23	0.00025134
rs12344629	9	5109208	Tier 3	dom	G	A	A	0.2937	0.2742	1.13	1.06-1.22	0.00055123
rs3780375	9	5109431	Tier 3	add	G	A	A	0.2078	0.2213	0.91	0.86-0.97	0.00422982
rs11793659	9	5109707	Tier 3	dom	A	G	G	0.2938	0.2745	1.13	1.06-1.22	0.00051787
rs17425637	9	5110000	Tier 3	dom	G	A	A	0.2988	0.2767	1.15	1.07-1.24	8.729e-05
rs3824433	9	5113577	Tier 3	dom	G	A	A	0.2981	0.2788	1.13	1.05-1.21	0.00065478
rs884132	9	5114522	Tier 3	dom	G	A	A	0.2953	0.275	1.14	1.06-1.22	0.00036222
rs3780381	9	5114523	Tier 3	add	A	C	C	0.2945	0.2752	1.1	1.04-1.16	0.00081549
rs17425819	9	5114773	Tier 3	add	G	A	A	0.2953	0.275	1.1	1.05-1.17	0.0003903
rs11788963	9	5120157	Tier 3	dom	C	A	A	0.2943	0.2743	1.14	1.06-1.22	0.00033822
rs966871	9	5121070	Tier 3	dom	A	T	T	0.2986	0.2787	1.13	1.06-1.22	0.00052569
rs10974969	9	5125336	Tier 3	add	G	A	A	0.2981	0.2784	1.1	1.04-1.16	0.00095873
rs11793886	9	5125469	Tier 3	add	A	G	G	0.2961	0.2764	1.1	1.04-1.17	0.00059556
rs10114315	9	5125741	Tier 3	dom	G	A	A	0.2973	0.2754	1.15	1.07-1.24	0.00010765
rs11788164	9	5129395	Tier 3	add	A	G	G	0.3016	0.281	1.1	1.04-1.17	0.00043144
rs10974972	9	5130146	Tier 3	add	G	A	A	0.3021	0.2814	1.1	1.04-1.17	0.00046444
rs10123980	9	5130363	Tier 3	add	A	G	G	0.3004	0.2793	1.11	1.05-1.17	0.00028775
rs10815164	9	5131312	Tier 3	add	T	A	A	0.2943	0.2734	1.11	1.05-1.17	0.00023705
rs2149552	9	5132838	Tier 3	add	A	G	G	0.302	0.2807	1.11	1.05-1.17	0.00027528
rs7469563	9	5139489	Tier 3	dom	G	A	A	0.3004	0.2802	1.14	1.06-1.22	0.00045979
rs1571438	9	5140313	Tier 3	add	A	C	C	0.3015	0.2807	1.11	1.05-1.17	0.00034484
rs10974980	9	5140671	Tier 3	add	G	C	C	0.2945	0.2738	1.11	1.05-1.17	0.00028062
rs62541903	9	5146952	Tier 3	add	G	C	C	0.2927	0.2722	1.11	1.05-1.17	0.00031394
rs10118930	9	5148278	Tier 3	add	G	A	A	0.3018	0.2811	1.11	1.05-1.17	0.00035311
rs10815165	9	5149138	Tier 3	add	A	G	G	0.3011	0.2809	1.1	1.04-1.16	0.00060303
rs10974983	9	5149657	Tier 3	add	C	A	A	0.2939	0.2734	1.11	1.05-1.17	0.0003144
rs12684720	9	5150800	Tier 3	add	A	G	G	0.3001	0.2803	1.1	1.04-1.16	0.00064003
rs62541915	9	5151275	Tier 3	dom	T	A	A	0.291	0.2716	1.13	1.06-1.22	0.00050496
rs62541916	9	5151904	Tier 3	add	C	A	A	0.2998	0.2799	1.1	1.04-1.16	0.0006148
rs11792531	9	5152203	Tier 3	add	A	G	G	0.2878	0.2695	1.1	1.04-1.16	0.00095823
rs12001334	9	5152604	Tier 3	dom	C	A	A	0.3054	0.2833	1.14	1.06-1.23	0.00025076
rs12353218	9	5162828	Tier 3	add	A	G	G	0.3022	0.282	1.1	1.04-1.16	0.00051028
rs10758674	9	5163645	Tier 3	add	G	A	A	0.3014	0.2813	1.1	1.04-1.16	0.0005395
rs12340617	9	5164492	Tier 3	add	C	G	G	0.2952	0.273	1.12	1.06-1.18	9.201e-05
rs11790841	9	5166273	Tier 3	dom	G	C	C	0.2915	0.2716	1.14	1.06-1.23	0.00024782
rs1328919	9	5166548	Tier 3	add	G	A	A	0.3005	0.2798	1.11	1.05-1.17	0.00029372
rs1360063	9	5167649	Tier 3	add	A	G	G	0.3008	0.2806	1.1	1.04-1.17	0.00045863
rs7029084	9	5174638	Tier 3	add	A	G	G	0.3006	0.2803	1.1	1.04-1.17	0.00046419
rs7040806	9	5174782	Tier 3	add	G	A	A	0.3013	0.2805	1.11	1.05-1.17	0.00034417
rs7040922	9	5174829	Tier 3	add	G	A	A	0.3008	0.2803	1.1	1.05-1.17	0.00039878
rs7871515	9	5175288	Tier 3	add	G	A	A	0.3006	0.2803	1.1	1.04-1.16	0.0004852
rs12340303	9	5176147	Tier 3	dom	G	A	A	0.3008	0.2804	1.14	1.06-1.22	0.00042669
rs12340344	9	5176281	Tier 3	dom	C	A	A	0.2994	0.2794	1.14	1.06-1.22	0.00046528
rs12340379	9	5176352	Tier 3	dom	G	A	A	0.301	0.2804	1.14	1.06-1.22	0.00038486
rs1590803	9	5177533	Tier 3	dom	A	G	G	0.3014	0.2804	1.14	1.06-1.22	0.00028188
rs7038813	9	5177685	Tier 3	dom	A	G	G	0.3012	0.2804	1.14	1.06-1.22	0.00029995
rs12115301	9	5180548	Tier 3	dom	G	A	A	0.2983	0.2782	1.14	1.06-1.23	0.00023621
rs7047795	9	5181467	Tier 3	add	G	A	A	0.3007	0.2808	1.1	1.04-1.16	0.00058912
rs10974993	9	5182159	Tier 3	add	G	A	A	0.3004	0.2803	1.1	1.04-1.16	0.00051185
rs9657576	9	5183028	Tier 3	dom	A	C	C	0.3017	0.2814	1.14	1.06-1.22	0.0004478
rs7045342	9	5183892	Tier 3	add	A	G	G	0.2638	0.2446	1.1	1.04-1.17	0.00066723
rs12349508	9	5184222	Tier 3	add	A	C	C	0.2628	0.2434	1.11	1.04-1.17	0.00057051
rs7856912	9	5184449	Tier 3	add	G	A	A	0.2638	0.244	1.11	1.04-1.17	0.00054757
rs10122037	9	5192874	Tier 3	add	G	A	A	0.2898	0.2726	1.09	1.03-1.15	0.00407718
rs16922772	9	5194521	Tier 3	add	C	A	A	0.2857	0.2687	1.09	1.03-1.15	0.00323149
rs16922779	9	5200127	Tier 3	add	G	A	A	0.2883	0.2712	1.09	1.03-1.15	0.00307823
rs10491650	9	5203054	Tier 3	add	A	G	G	0.2868	0.2705	1.08	1.03-1.15	0.00416623
rs10283734	9	5217139	Tier 3	dom	T	A	A	0.2914	0.2741	1.12	1.04-1.2	0.00197113
rs6476950	9	5218416	Tier 3	dom	A	T	T	0.2912	0.274	1.12	1.04-1.2	0.0024118
rs1575281	9	5219131	Tier 3	dom	A	G	G	0.3193	0.3013	1.12	1.04-1.2	0.00204007
rs6476951	9	5221614	Tier 3	dom	A	G	G	0.3224	0.3042	1.12	1.04-1.2	0.00214641
rs4142064	9	5221818	Tier 3	dom	G	A	A	0.314	0.2957	1.12	1.04-1.2	0.00172866
rs4425810	9	5222208	Tier 3	dom	A	G	G	0.3158	0.2968	1.12	1.05-1.21	0.00132951
rs10114531	9	5229116	Tier 3	add	A	G	G	0.3224	0.3023	1.09	1.04-1.15	0.00115873
rs12720	9	5231712	Tier 3	dom	T	A	A	0.2848	0.2676	1.12	1.04-1.2	0.00235019
rs3780382	9	5232299	Tier 3	add	G	A	A	0.2844	0.2676	1.09	1.03-1.15	0.00313784
rs3780383	9	5232409	Tier 3	dom	C	G	G	0.2809	0.2656	1.11	1.03-1.19	0.00378882
rs1555476	9	5233054	Tier 3	dom	A	G	G	0.2805	0.2645	1.12	1.04-1.2	0.0028495
rs7023639	9	5244058	Tier 3	add	A	C	C	0.2843	0.2677	1.08	1.03-1.15	0.00425761
rs7870536	9	5245493	Tier 3	add	G	A	A	0.2842	0.2676	1.09	1.03-1.15	0.00388816
rs2146040	9	5260039	Tier 3	add	G	C	C	0.29	0.2728	1.09	1.03-1.15	0.0034715
rs1830610	9	5260079	Tier 3	add	G	A	A	0.2896	0.2722	1.09	1.03-1.15	0.00268695
rs1575285	9	5267440	Tier 3	add	A	G	G	0.2948	0.2783	1.09	1.03-1.15	0.00309396
rs1322224	9	5267889	Tier 3	dom	C	A	A	0.2977	0.2805	1.11	1.04-1.2	0.00273851
rs7862042	9	5268139	Tier 3	dom	G	A	A	0.2915	0.2746	1.12	1.04-1.2	0.00218352
rs13440043	9	5268264	Tier 3	dom	A	G	G	0.2898	0.2738	1.11	1.04-1.19	0.00360817
rs10968248	9	27980219	Tier 3	add	A	G	G	0.3644	0.3433	1.1	1.04-1.16	0.00036391
rs7041158	9	27985940	Tier 3	add	G	A	A	0.3712	0.3481	1.1	1.05-1.16	0.000256679
rs3016756	9	34016518	Tier 3	add	G	A	A	0.2661	0.2825	0.91	0.86-0.96	0.00126686
rs12164256	9	34023432	Tier 3	add	G	A	A	0.2086	0.2216	0.91	0.85-0.97	0.00238619
rs11788468	9	34115078	Tier 3	add	A	G	G	0.2224	0.2383	0.89	0.84-0.95	0.000341336
rs2275003	9	34124862	Tier 3	add	G	A	A	0.4666	0.4841	0.92	0.88-0.97	0.00218687
rs11575580	9	34660867	Tier 3	dom	G	A	A	0.0149	0.0199	0.73	0.6-0.9	0.00302594
rs116948361	9	34973603	Tier 3	dom	G	C	C	0.0361	0.0455	0.79	0.69-0.91	0.000525781
rs2295795	9	35712006	Tier 3	add	G	A	A	0.2726	0.2904	0.92	0.87-0.97	0.00266591
rs2295797	9	35722285	Tier 3	add	A	G	G	0.2762	0.294	0.92	0.87-0.97	0.00306335
rs6560227	9	71687135	Tier 3	add	A	C	C	0.0458	0.0528	0.83	0.74-0.94	0.00276477
rs10512105	9	80491156	Tier 3	dom	A	T	T	0.3338	0.3152	1.13	1.06-1.22	0.000501682
rs1052690	9	83643770	Tier 3	add	A	C	C	0.1757	0.1909	0.9	0.85-0.96	0.002208
rs7027203	9	93800281	Tier 3	add	A	C	C	0.3762	0.3562	1.11	1.05-1.17	0.000118721
rs4743934	9	93819611	Tier 3	add	G	A	A	0.4329	0.4172	1.09	1.04-1.15	0.00068262
rs4744287	9	93823285	Tier 3	add	A	G	G	0.4339	0.4185	1.09	1.04-1.15	0.00089144
rs913913	9	97535310	Tier 3	dom	G	A	A	0.2293	0.2155	1.12	1.04-1.2	0.00301733
rs1547664	9	110921863	Tier 3	rec	G	A	A	0.1266	0.1239	0.58	0.4-0.83	0.00274412
rs10759614	9	112924912	Tier 3	add	G	A	A	0.3675	0.3528	1.09	1.03-1.15	0.0018091
rs13302079	9	114723242	Tier 3	add	G	A	A	0.3263	0.3471	0.92	0.87-0.97	0.00202365
rs7856631	9	114727196	Tier 3	add	C	A	A	0.1701	0.1543	1.14	1.07-1.22	0.00011025
rs35842108	9	114729409	Tier 3	add	C	A	A	0.3258	0.3473	0.92	0.87-0.97	0.00158077
rs73656199	9	114731790	Tier 3	dom	C	A	A	0.1713	0.1554	1.17	1.08-1.26	8.951e-05
rs79742753	9	114734439	Tier 3	dom	G	A	A	0.1696	0.1537	1.17	1.08-1.26	9.597e-05
rs56135551	9	114735452	Tier 3	add	G	A	A	0.3256	0.3472	0.92	0.87-0.97	0.00126509
rs7850849	9	114738109	Tier 3	add	G	A	A	0.1706	0.1541	1.15	1.07-1.22	7.531e-05
rs11792988	9	114738779	Tier 3	add	G	A	A	0.234	0.2546	0.91	0.85-0.96	0.00097546
rs2185935	9	114739962	Tier 3	add	G	A	A	0.325	0.3469	0.91	0.87-0.96	0.00105798
rs7864084	9	114742005	Tier 3	add	A	G	G	0.1729	0.1566	1.14	1.07-1.22	9.608e-05
rs73656200	9	114746322	Tier 3	add	G	A	A	0.1702	0.1544	1.14	1.07-1.22	0.00013304
rs116927665	9	114751201	Tier 3	dom	A	C	C	0.0476	0.0403	1.26	1.11-1.42	0.00031766
rs7848158	9	114755128	Tier 3	add	G	C	C	0.1709	0.1544	1.15	1.07-1.22	7.663e-05
rs13293384	9	114755326	Tier 3	add	G	A	A	0.326	0.3481	0.91	0.87-0.96	0.00103974
rs10817674	9	114760300	Tier 3	add	C	A	A	0.3349	0.3531	0.92	0.88-0.97	0.0034052
rs57877843	9	114762081	Tier 3	add	A	G	G	0.1718	0.1549	1.15	1.07-1.23	6.496e-05
rs7846744	9	114767415	Tier 3	add	G	A	A	0.3274	0.3489	0.92	0.87-0.97	0.00152361
rs13283334	9	114769502	Tier 3	add	G	A	A	0.3274	0.3492	0.92	0.87-0.97	0.00134409
rs76632088	9	114772026	Tier 3	add	G	A	A	0.1595	0.1772	0.89	0.83-0.95	0.00050654
rs12238270	9	114772774	Tier 3	add	A	C	C	0.1826	0.2014	0.89	0.83-0.94	0.00022181
rs12237465	9	114772985	Tier 3	add	C	G	G	0.1706	0.1887	0.89	0.83-0.95	0.00032442
rs7856856	9	114778630	Tier 3	add	A	G	G	0.2838	0.2599	1.12	1.06-1.19	4.763e-05
rs6478106	9	114783386	Tier 3	add	G	A	A	0.2976	0.2761	1.1	1.04-1.17	0.00046002
rs56321035	9	114789209	Tier 3	dom	G	A	A	0.0236	0.0313	0.76	0.65-0.9	0.00117927
rs10117785	9	114789323	Tier 3	add	T	A	A	0.2989	0.2799	1.09	1.03-1.15	0.00221526
rs55688553	9	114795013	Tier 3	add	G	A	A	0.0387	0.0332	1.22	1.07-1.39	0.00280532
rs7847158	9	114797985	Tier 3	add	A	G	G	0.2869	0.2604	1.15	1.08-1.21	1.5777e-06
rs55775610	9	114798702	Tier 3	add	G	A	A	0.2841	0.2584	1.14	1.08-1.21	2.634e-06
rs7862325	9	114804857	Tier 3	dom	G	A	A	0.4763	0.4946	0.86	0.79-0.93	0.00017987
rs7030574	9	114805769	Tier 3	dom	A	C	C	0.4821	0.5001	0.86	0.8-0.93	0.00027923
rs1407308	9	114807943	Tier 3	add	C	A	A	0.4809	0.4987	0.93	0.88-0.98	0.00341182
rs55712663	9	114810560	Tier 3	dom	A	C	C	0.0258	0.0329	0.78	0.67-0.92	0.00242966
rs17219926	9	114817573	Tier 3	dom	G	A	A	0.477	0.4945	0.86	0.8-0.94	0.00033402
rs7869487	9	114818634	Tier 3	dom	A	G	G	0.2973	0.3157	0.9	0.84-0.97	0.00328266
rs911604	9	114826977	Tier 3	dom	C	A	A	0.0331	0.0239	1.28	1.1-1.49	0.00142569
rs722126	9	114830498	Tier 3	dom	A	C	C	0.2702	0.2918	0.86	0.8-0.93	6.085e-05
rs1853187	9	114834072	Tier 3	dom	G	C	C	0.3109	0.3238	0.9	0.84-0.96	0.00272604
rs4979464	9	114839867	Tier 3	dom	G	A	A	0.3113	0.3254	0.89	0.83-0.96	0.0012868
rs7040029	9	114856934	Tier 3	dom	G	A	A	0.2705	0.293	0.86	0.8-0.92	3.512e-05
rs7866342	9	114865289	Tier 3	dom	A	C	C	0.284	0.3027	0.88	0.82-0.95	0.0005885
rs7043505	9	114866248	Tier 3	add	A	G	G	0.4222	0.4486	0.9	0.86-0.95	5.988e-05
rs4979466	9	114867429	Tier 3	add	G	A	A	0.4222	0.4485	0.9	0.86-0.95	5.943e-05
rs4979467	9	114867763	Tier 3	add	A	G	G	0.4224	0.4489	0.9	0.86-0.95	5.392e-05
rs4979469	9	114878141	Tier 3	dom	A	G	G	0.4024	0.4278	0.86	0.8-0.93	8.833e-05
rs7863183	9	114880138	Tier 3	dom	G	A	A	0.4008	0.426	0.87	0.8-0.93	0.00013559
rs7028891	9	114882735	Tier 3	add	G	A	A	0.4521	0.4756	0.91	0.87-0.96	0.00055816
rs1407309	9	114889500	Tier 3	add	G	A	A	0.459	0.4301	1.11	1.05-1.16	7.473e-05
rs911605	9	114892710	Tier 3	dom	A	G	G	0.2963	0.3132	0.9	0.84-0.97	0.00342948
rs1322067	9	114898653	Tier 3	add	A	G	G	0.4602	0.4311	1.11	1.06-1.17	4.572e-05
rs7025577	9	114899385	Tier 3	add	C	A	A	0.4656	0.4367	1.11	1.05-1.16	7.248e-05
rs6478117	9	114899864	Tier 3	add	A	G	G	0.4632	0.4337	1.11	1.06-1.17	4.609e-05
rs7030090	9	114900450	Tier 3	add	G	A	A	0.4624	0.4325	1.11	1.06-1.17	3.28e-05
rs3181202	9	114901270	Tier 3	add	A	G	G	0.4623	0.4325	1.11	1.06-1.17	3.502e-05
rs3181201	9	114901520	Tier 3	add	C	G	G	0.4623	0.4326	1.11	1.06-1.17	3.786e-05
rs3181200	9	114901604	Tier 3	add	C	A	A	0.4619	0.4325	1.11	1.06-1.17	4.835e-05
rs2974	9	114901892	Tier 3	add	A	G	G	0.4623	0.4327	1.11	1.06-1.17	3.946e-05
rs2295800	9	114901931	Tier 3	add	A	G	G	0.462	0.4325	1.11	1.06-1.17	4.634e-05
rs1126711	9	114903099	Tier 3	add	A	G	G	0.4662	0.435	1.12	1.06-1.18	1.225e-05
rs3181372	9	114903155	Tier 3	add	A	G	G	0.4694	0.4389	1.11	1.06-1.17	2.227e-05
rs3181370	9	114903472	Tier 3	add	A	G	G	0.4266	0.4003	1.11	1.05-1.17	5.704e-05
rs3181368	9	114903651	Tier 3	add	A	T	T	0.4266	0.3997	1.11	1.06-1.17	4.003e-05
rs3181367	9	114904398	Tier 3	add	G	A	A	0.4679	0.4375	1.11	1.06-1.17	2.432e-05
rs3181366	9	114904496	Tier 3	add	G	A	A	0.426	0.3998	1.11	1.05-1.17	6.343e-05
rs3181364	9	114904881	Tier 3	add	A	G	G	0.4258	0.3999	1.11	1.05-1.17	7.475e-05
rs3181363	9	114904962	Tier 3	add	G	A	A	0.4261	0.3998	1.11	1.05-1.17	5.655e-05
rs3181197	9	114905491	Tier 3	add	A	G	G	0.4684	0.4377	1.12	1.06-1.17	1.88e-05
rs3181195	9	114905862	Tier 3	add	G	A	A	0.4267	0.4004	1.11	1.05-1.17	5.819e-05
rs1322054	9	114907019	Tier 3	add	A	G	G	0.4686	0.4381	1.11	1.06-1.17	2.207e-05
rs17292087	9	114907534	Tier 3	add	G	C	C	0.4261	0.4001	1.11	1.05-1.16	8.249e-05
rs12337739	9	114908384	Tier 3	add	T	A	A	0.4681	0.4375	1.12	1.06-1.17	1.895e-05
rs1322056	9	114910480	Tier 3	add	A	G	G	0.4682	0.4379	1.11	1.06-1.17	2.503e-05
rs2208640	9	114913174	Tier 3	add	A	G	G	0.4264	0.4004	1.11	1.05-1.17	6.928e-05
rs113452999	9	114913221	Tier 3	dom	A	C	C	0.0347	0.0295	1.25	1.09-1.44	0.00201642
rs927373	9	114913533	Tier 3	add	G	A	A	0.4264	0.4004	1.11	1.05-1.17	6.885e-05
rs10817682	9	114914034	Tier 3	add	A	G	G	0.4667	0.4369	1.11	1.06-1.17	3.21e-05
rs12352646	9	114914238	Tier 3	add	A	G	G	0.4669	0.4369	1.11	1.06-1.17	3.182e-05
rs10982449	9	114914261	Tier 3	add	A	G	G	0.4256	0.3998	1.11	1.05-1.16	8.209e-05
rs12347977	9	114914550	Tier 3	add	G	A	A	0.4667	0.4371	1.11	1.06-1.17	3.715e-05
rs12338765	9	114914553	Tier 3	add	A	C	C	0.4669	0.4368	1.11	1.06-1.17	3.037e-05
rs4978611	9	114915025	Tier 3	add	A	C	C	0.4666	0.4371	1.11	1.06-1.17	4.364e-05
rs3789879	9	114915956	Tier 3	add	A	G	G	0.4671	0.4371	1.11	1.06-1.17	3.009e-05
rs927374	9	114917090	Tier 3	add	C	G	G	0.4668	0.4371	1.11	1.06-1.17	3.829e-05
rs2418326	9	114917194	Tier 3	add	G	A	A	0.273	0.2486	1.14	1.07-1.2	1.021e-05
rs10982450	9	114919590	Tier 3	add	C	A	A	0.4252	0.3992	1.11	1.05-1.17	6.819e-05
rs7872878	9	114919797	Tier 3	add	C	G	G	0.4601	0.4315	1.11	1.06-1.17	3.023e-05
rs10982451	9	114920212	Tier 3	add	G	A	A	0.4249	0.3992	1.11	1.05-1.16	8.125e-05
rs1322058	9	114922267	Tier 3	add	G	A	A	0.4253	0.3993	1.11	1.05-1.17	6.697e-05
rs10982453	9	114924452	Tier 3	add	T	A	A	0.4248	0.3994	1.11	1.05-1.16	0.00010558
rs10982454	9	114924567	Tier 3	add	C	A	A	0.4251	0.3993	1.11	1.05-1.16	8.119e-05
rs7036962	9	114924871	Tier 3	add	C	A	A	0.4249	0.3989	1.11	1.05-1.17	6.972e-05
rs10817684	9	114926904	Tier 3	add	A	G	G	0.4244	0.3962	1.12	1.06-1.18	1.535e-05
rs10982456	9	114928478	Tier 3	add	A	G	G	0.4662	0.434	1.12	1.07-1.18	6.2474e-06
rs1006025	9	114928921	Tier 3	add	G	A	A	0.4245	0.3962	1.12	1.06-1.18	1.494e-05
rs1006026	9	114928990	Tier 3	add	A	G	G	0.4598	0.429	1.12	1.07-1.18	6.2877e-06
rs1006027	9	114929033	Tier 3	add	A	G	G	0.4247	0.3963	1.12	1.06-1.18	1.375e-05
rs3181354	9	114930893	Tier 3	add	A	G	G	0.2808	0.2552	1.14	1.08-1.21	4.7271e-06
rs2075533	9	114931351	Tier 3	add	G	A	A	0.4496	0.4147	1.13	1.08-1.19	1.0112e-06
rs3181348	9	114931904	Tier 3	add	G	A	A	0.4494	0.4145	1.13	1.08-1.19	1.0519e-06
rs3181347	9	114932037	Tier 3	dom	G	A	A	0.0343	0.0288	1.27	1.1-1.46	0.00130765
rs4979474	9	114933704	Tier 3	add	G	A	A	0.2776	0.2524	1.14	1.08-1.2	6.5391e-06
rs726658	9	114933986	Tier 3	add	G	C	C	0.2831	0.2574	1.14	1.08-1.21	4.8141e-06
rs1322059	9	114934654	Tier 3	add	C	A	A	0.4106	0.3801	1.13	1.07-1.19	3.2432e-06
rs911603	9	114935304	Tier 3	add	C	A	A	0.4375	0.4037	1.13	1.08-1.19	1.5302e-06
rs1322060	9	114935380	Tier 3	add	C	G	G	0.4314	0.3993	1.13	1.08-1.19	1.839e-06
rs2181033	9	114935551	Tier 3	add	A	G	G	0.3999	0.3709	1.13	1.07-1.18	6.9218e-06
rs1410201	9	118230491	Tier 3	add	A	G	G	0.1956	0.1821	1.1	1.03-1.17	0.00278056
rs7042649	9	120590825	Tier 3	dom	A	C	C	0.3112	0.2958	1.12	1.04-1.2	0.00227343
rs10818470	9	120596926	Tier 3	dom	C	A	A	0.3236	0.3042	1.13	1.05-1.22	0.0006733
rs2031369	9	120598016	Tier 3	dom	A	G	G	0.3228	0.3036	1.13	1.05-1.22	0.00067771
rs10739569	9	120598749	Tier 3	dom	G	C	C	0.3204	0.302	1.13	1.06-1.22	0.00051167
rs10616	9	120601255	Tier 3	dom	G	A	A	0.3218	0.3019	1.14	1.06-1.22	0.00046319
rs959558	9	120606633	Tier 3	dom	G	C	C	0.329	0.309	1.14	1.06-1.22	0.00047206
rs991121	9	120608067	Tier 3	dom	C	G	G	0.3295	0.3095	1.13	1.06-1.22	0.00057632
rs1359328	9	120608544	Tier 3	add	G	A	A	0.2461	0.2278	1.1	1.04-1.17	0.00105091
rs1359329	9	120608707	Tier 3	add	G	A	A	0.1736	0.1592	1.11	1.04-1.18	0.0024767
rs2416760	9	120612361	Tier 3	dom	G	A	A	0.3291	0.3093	1.13	1.06-1.22	0.00057847
rs1324472	9	120612832	Tier 3	dom	A	G	G	0.3273	0.309	1.13	1.05-1.21	0.00080631
rs7861679	9	120613311	Tier 3	add	A	G	G	0.3245	0.3037	1.1	1.04-1.16	0.00038856
rs10739570	9	120618944	Tier 3	add	A	G	G	0.32	0.3016	1.09	1.03-1.15	0.0014045
rs3903886	9	120621368	Tier 3	add	A	G	G	0.32	0.3012	1.09	1.04-1.16	0.00106605
rs1981021	9	120626115	Tier 3	add	C	A	A	0.3194	0.3011	1.09	1.03-1.15	0.0015077
rs1981020	9	120626186	Tier 3	dom	A	G	G	0.3197	0.3015	1.12	1.05-1.21	0.0015136
rs13291660	9	120630470	Tier 3	add	G	A	A	0.3199	0.3011	1.09	1.04-1.15	0.00111144
rs1158554	9	120638620	Tier 3	add	A	G	G	0.3209	0.3027	1.09	1.03-1.15	0.00160385
rs1158553	9	120638696	Tier 3	dom	G	C	C	0.3178	0.3011	1.12	1.04-1.2	0.0022705
rs1547268	9	120646410	Tier 3	dom	G	A	A	0.3161	0.2987	1.13	1.05-1.21	0.00107784
rs1547267	9	120646458	Tier 3	dom	G	A	A	0.3161	0.2986	1.13	1.05-1.21	0.00100261
rs10984972	9	120647586	Tier 3	dom	G	A	A	0.3191	0.3005	1.13	1.05-1.21	0.00089961
rs4142158	9	120648541	Tier 3	dom	A	G	G	0.3169	0.2997	1.12	1.05-1.21	0.00135508
rs10760110	9	120650285	Tier 3	dom	A	G	G	0.3176	0.3007	1.12	1.04-1.2	0.00209094
rs75827265	9	120662230	Tier 3	dom	A	C	C	0.0966	0.1086	0.84	0.76-0.92	0.00012288
rs1530370	9	120662274	Tier 3	dom	A	G	G	0.3182	0.3018	1.11	1.04-1.2	0.00284521
rs4837789	9	120663978	Tier 3	dom	A	G	G	0.318	0.3011	1.12	1.04-1.2	0.00166977
rs1867254	9	120666800	Tier 3	dom	A	G	G	0.3181	0.3011	1.12	1.04-1.2	0.00176181
rs10491784	9	120670011	Tier 3	add	C	A	A	0.3201	0.3028	1.09	1.03-1.15	0.00266058
rs1470307	9	120670761	Tier 3	add	G	A	A	0.3204	0.3018	1.09	1.04-1.15	0.00122492
rs4837790	9	120684047	Tier 3	add	A	G	G	0.3208	0.3027	1.09	1.03-1.15	0.00162466
rs10491783	9	120687877	Tier 3	add	G	C	C	0.3201	0.3015	1.09	1.04-1.15	0.00117165
rs966396	9	120691003	Tier 3	dom	G	A	A	0.3165	0.2998	1.12	1.04-1.2	0.0017392
rs966397	9	120691034	Tier 3	add	A	G	G	0.3206	0.3022	1.09	1.03-1.15	0.00134965
rs7849566	9	120698491	Tier 3	dom	C	A	A	0.3167	0.2998	1.12	1.04-1.2	0.00158028
rs10760112	9	120705292	Tier 3	dom	A	G	G	0.3247	0.3047	1.14	1.06-1.22	0.00038726
rs10984992	9	120711138	Tier 3	add	A	G	G	0.32	0.3	1.1	1.04-1.16	0.00051731
rs10984994	9	120716491	Tier 3	dom	T	A	A	0.3204	0.3039	1.12	1.04-1.2	0.00224194
rs7036196	9	120717179	Tier 3	dom	G	A	A	0.3222	0.3046	1.12	1.04-1.2	0.00156343
rs7036766	9	120717343	Tier 3	dom	A	G	G	0.3213	0.3044	1.12	1.04-1.2	0.00220224
rs2416797	9	120718322	Tier 3	dom	A	C	C	0.3204	0.3038	1.12	1.04-1.2	0.00212974
rs2416799	9	120718588	Tier 3	dom	A	C	C	0.3215	0.3044	1.12	1.04-1.2	0.00208337
rs10984998	9	120719238	Tier 3	dom	C	G	G	0.3213	0.304	1.12	1.04-1.2	0.00188188
rs4836829	9	120720469	Tier 3	add	A	G	G	0.3209	0.3023	1.1	1.04-1.16	0.00081563
rs4836830	9	120721390	Tier 3	dom	G	A	A	0.3217	0.3049	1.12	1.04-1.2	0.0025869
rs735109	9	120726601	Tier 3	add	A	G	G	0.3252	0.3068	1.09	1.03-1.15	0.00173108
rs735110	9	120726662	Tier 3	dom	T	A	A	0.3249	0.3066	1.12	1.05-1.21	0.00144328
rs4434680	9	120727410	Tier 3	dom	G	A	A	0.255	0.2411	1.12	1.04-1.2	0.00280795
rs10739572	9	120727537	Tier 3	add	A	G	G	0.3244	0.306	1.09	1.03-1.15	0.00153645
rs10739573	9	120727540	Tier 3	dom	G	A	A	0.2551	0.2408	1.12	1.04-1.2	0.00208186
rs10818474	9	120727686	Tier 3	dom	A	G	G	0.2568	0.2416	1.12	1.04-1.21	0.00160634
rs10985008	9	120730682	Tier 3	dom	A	G	G	0.3222	0.305	1.12	1.04-1.2	0.00221579
rs10985009	9	120730761	Tier 3	add	G	A	A	0.3236	0.3051	1.09	1.03-1.15	0.00136449
rs7044106	9	120731784	Tier 3	add	C	G	G	0.2416	0.2246	1.1	1.03-1.16	0.00219045
rs1975468	9	120734000	Tier 3	add	A	C	C	0.1769	0.1624	1.11	1.03-1.18	0.00307875
rs4836831	9	120734292	Tier 3	add	A	G	G	0.3233	0.3046	1.09	1.04-1.15	0.00129149
rs2900177	9	120735367	Tier 3	add	A	G	G	0.3233	0.3044	1.09	1.04-1.15	0.00109761
rs13290413	9	120755426	Tier 3	dom	A	C	C	0.4362	0.4162	1.16	1.07-1.25	0.0001661
rs3793638	9	120820419	Tier 3	dom	A	C	C	0.4373	0.4178	1.16	1.08-1.26	0.00011036
rs1060817	9	120820914	Tier 3	dom	G	A	A	0.4372	0.4174	1.17	1.08-1.26	7.965e-05
rs10760117	9	120824459	Tier 3	dom	C	A	A	0.4366	0.4178	1.16	1.08-1.25	0.00012114
rs12684934	9	120830881	Tier 3	dom	A	G	G	0.4378	0.4185	1.16	1.07-1.25	0.00014763
rs12343516	9	120841191	Tier 3	dom	C	A	A	0.4391	0.42	1.16	1.07-1.25	0.00021814
rs10739575	9	120843823	Tier 3	add	A	G	G	0.178	0.163	1.11	1.04-1.19	0.00150095
rs4837796	9	120848010	Tier 3	dom	A	G	G	0.441	0.4234	1.16	1.08-1.25	0.0001289
rs1837	9	120855951	Tier 3	add	G	A	A	0.2891	0.2699	1.11	1.05-1.17	0.00021251
rs1056567	9	120869767	Tier 3	dom	G	A	A	0.3457	0.322	1.18	1.1-1.27	6.4977e-06
rs4836833	9	120870551	Tier 3	dom	C	G	G	0.3461	0.3226	1.18	1.1-1.27	6.8665e-06
rs3933326	9	120871670	Tier 3	dom	G	A	A	0.3463	0.3222	1.19	1.1-1.28	2.9469e-06
rs10985070	9	120873843	Tier 3	add	A	C	C	0.4573	0.4333	1.11	1.06-1.17	3.359e-05
rs73541868	9	120876986	Tier 3	add	A	G	G	0.458	0.4327	1.12	1.06-1.18	1.17e-05
rs11794516	9	120877952	Tier 3	add	G	A	A	0.4619	0.4382	1.11	1.06-1.17	3.56e-05
rs1953126	9	120878222	Tier 3	add	G	A	A	0.3766	0.3499	1.14	1.08-1.2	1.2872e-06
rs1930778	9	120879091	Tier 3	add	C	A	A	0.3775	0.3505	1.14	1.08-1.2	1.3648e-06
rs1609810	9	120880073	Tier 3	dom	A	G	G	0.3765	0.3499	1.2	1.11-1.29	1.1691e-06
rs10985073	9	120881577	Tier 3	add	G	A	A	0.4619	0.4379	1.11	1.06-1.17	3.123e-05
rs10818482	9	120885807	Tier 3	add	G	A	A	0.4558	0.4308	1.12	1.06-1.18	1.416e-05
rs2072438	9	120889023	Tier 3	add	G	A	A	0.4633	0.4394	1.11	1.06-1.17	3.284e-05
rs10760126	9	120900340	Tier 3	add	G	A	A	0.4628	0.438	1.12	1.06-1.17	1.901e-05
rs9886724	9	120902741	Tier 3	add	G	A	A	0.4625	0.4379	1.12	1.06-1.17	2.208e-05
rs4836834	9	120903623	Tier 3	add	A	T	T	0.4625	0.4378	1.12	1.06-1.17	2.127e-05
rs7021880	9	120911612	Tier 3	dom	G	C	C	0.3467	0.3226	1.19	1.11-1.28	2.8213e-06
rs2416804	9	120914118	Tier 3	add	C	G	G	0.4604	0.4357	1.12	1.06-1.17	2.171e-05
rs2109895	9	120915549	Tier 3	add	A	G	G	0.377	0.351	1.13	1.08-1.19	2.2093e-06
rs2159778	9	120915851	Tier 3	add	A	G	G	0.3836	0.3574	1.13	1.08-1.19	2.4528e-06
rs10118357	9	120917790	Tier 3	add	A	G	G	0.4623	0.4379	1.11	1.06-1.17	2.457e-05
rs917770	9	120919332	Tier 3	add	G	A	A	0.3644	0.3863	0.89	0.85-0.94	2.78e-05
rs2269060	9	120921291	Tier 3	add	A	G	G	0.4564	0.4311	1.12	1.06-1.18	1.197e-05
rs2269061	9	120921445	Tier 3	dom	A	G	G	0.1772	0.1616	1.17	1.08-1.26	5.464e-05
rs1014530	9	120922814	Tier 3	add	G	A	A	0.4562	0.4307	1.12	1.06-1.18	1.03e-05
rs1930782	9	120925627	Tier 3	add	A	G	G	0.456	0.4307	1.12	1.06-1.18	1.187e-05
rs3761846	9	120927319	Tier 3	add	A	G	G	0.4557	0.4308	1.12	1.06-1.18	1.527e-05
rs3761847	9	120927961	Tier 3	add	A	G	G	0.4552	0.4301	1.12	1.06-1.18	1.408e-05
rs10760128	9	120934047	Tier 3	add	A	G	G	0.4629	0.438	1.12	1.06-1.17	1.656e-05
rs10739581	9	120934593	Tier 3	add	A	G	G	0.4582	0.4326	1.12	1.07-1.18	1.002e-05
rs10760129	9	120937905	Tier 3	add	G	A	A	0.4633	0.4384	1.12	1.06-1.17	1.677e-05
rs10760130	9	120939712	Tier 3	add	A	G	G	0.4634	0.4382	1.12	1.06-1.18	1.394e-05
rs10818488	9	120942809	Tier 3	add	G	A	A	0.4577	0.4314	1.12	1.07-1.18	5.7861e-06
rs10985102	9	120945219	Tier 3	add	A	G	G	0.4642	0.4389	1.12	1.06-1.18	1.207e-05
rs4310279	9	120959870	Tier 3	add	A	G	G	0.2829	0.2577	1.15	1.09-1.21	1.4024e-06
rs10818491	9	120961073	Tier 3	add	G	A	A	0.4658	0.4404	1.12	1.07-1.18	8.9673e-06
rs10760132	9	120977715	Tier 3	add	G	A	A	0.3854	0.4022	0.92	0.87-0.97	0.00157405
rs10818494	9	120984160	Tier 3	add	A	G	G	0.3894	0.4068	0.92	0.87-0.97	0.00119333
rs2159776	9	120993882	Tier 3	add	A	G	G	0.4838	0.4675	1.08	1.02-1.13	0.00381347
rs10818495	9	120994909	Tier 3	add	C	A	A	0.4845	0.4679	1.08	1.03-1.13	0.00335629
rs4836835	9	120995134	Tier 3	add	A	G	G	0.4843	0.4678	1.08	1.02-1.13	0.00363525
rs10760134	9	120996147	Tier 3	add	A	G	G	0.4185	0.4348	0.92	0.88-0.97	0.00218624
rs7040033	9	120996766	Tier 3	add	G	A	A	0.4188	0.4342	0.93	0.88-0.98	0.00344612
rs17611	9	121006922	Tier 3	add	G	A	A	0.4157	0.4332	0.92	0.87-0.97	0.00117293
rs25681	9	121017727	Tier 3	add	G	A	A	0.4141	0.4326	0.92	0.87-0.96	0.00067483
rs10733650	9	121022220	Tier 3	add	G	A	A	0.4146	0.4319	0.92	0.87-0.97	0.00117767
rs7033790	9	121026114	Tier 3	add	G	A	A	0.2468	0.2292	1.11	1.05-1.18	0.00031976
rs6478494	9	121026285	Tier 3	add	G	A	A	0.2469	0.2291	1.12	1.05-1.18	0.00026145
rs2416811	9	121027356	Tier 3	add	G	A	A	0.415	0.4324	0.92	0.87-0.97	0.00118464
rs10156396	9	121028854	Tier 3	add	G	A	A	0.2466	0.2288	1.12	1.05-1.18	0.00025399
rs4837807	9	121029727	Tier 3	dom	A	C	C	0.436	0.4135	1.18	1.09-1.27	2.089e-05
rs10985132	9	121033416	Tier 3	add	G	A	A	0.247	0.229	1.12	1.05-1.18	0.00022603
rs10760138	9	121035046	Tier 3	add	T	A	A	0.2473	0.229	1.12	1.05-1.19	0.00019169
rs10739584	9	121035265	Tier 3	add	A	G	G	0.247	0.2294	1.11	1.05-1.18	0.00032798
rs10760139	9	121035413	Tier 3	add	A	G	G	0.2471	0.2293	1.11	1.05-1.18	0.00027481
rs10818499	9	121037816	Tier 3	add	A	T	T	0.4112	0.4302	0.91	0.87-0.96	0.00050723
rs7040603	9	121045942	Tier 3	add	G	A	A	0.248	0.23	1.11	1.05-1.18	0.00029773
rs2300934	9	121046685	Tier 3	add	C	A	A	0.4021	0.4195	0.92	0.87-0.97	0.00139714
rs9644911	9	121046826	Tier 3	add	A	G	G	0.2483	0.2298	1.12	1.05-1.19	0.00016974
rs1468672	9	121047459	Tier 3	add	A	G	G	0.2473	0.2295	1.11	1.05-1.18	0.00029513
rs1468673	9	121047612	Tier 3	dom	A	G	G	0.4384	0.4145	1.19	1.11-1.29	5.6359e-06
rs10818500	9	121048605	Tier 3	add	A	G	G	0.4372	0.4136	1.12	1.06-1.18	1.239e-05
rs7855998	9	121053818	Tier 3	add	G	A	A	0.412	0.4285	0.92	0.88-0.97	0.00219139
rs7029523	9	121055335	Tier 3	add	G	A	A	0.247	0.2297	1.11	1.05-1.18	0.00040663
rs6478496	9	121058214	Tier 3	add	G	A	A	0.2469	0.2291	1.11	1.05-1.18	0.00029192
rs1924081	9	121060169	Tier 3	add	T	A	A	0.2468	0.2292	1.11	1.05-1.18	0.00032008
rs7035370	9	121060668	Tier 3	add	G	A	A	0.2469	0.2292	1.11	1.05-1.18	0.00030334
rs2416813	9	121061354	Tier 3	add	G	C	C	0.2469	0.2288	1.12	1.05-1.18	0.00020016
rs758958	9	121062571	Tier 3	add	G	A	A	0.2466	0.2292	1.11	1.05-1.18	0.00036532
rs1323471	9	121064037	Tier 3	add	A	G	G	0.4377	0.4137	1.12	1.07-1.18	9.0347e-06
rs10760142	9	121073276	Tier 3	add	A	G	G	0.4124	0.4301	0.92	0.87-0.97	0.00107483
rs7042135	9	121074375	Tier 3	add	G	A	A	0.4088	0.4268	0.92	0.87-0.97	0.00087666
rs6478498	9	121075624	Tier 3	add	G	A	A	0.4128	0.4296	0.92	0.88-0.97	0.00183372
rs7856420	9	121076879	Tier 3	add	G	C	C	0.3341	0.3144	1.11	1.05-1.17	0.00016353
rs10739586	9	121079794	Tier 3	dom	T	A	A	0.3315	0.3118	1.15	1.07-1.23	0.00018181
rs6478499	9	121080595	Tier 3	add	G	A	A	0.3186	0.2984	1.12	1.06-1.18	5.406e-05
rs10760143	9	121081818	Tier 3	add	G	A	A	0.4071	0.426	0.91	0.87-0.96	0.00051543
rs10760144	9	121084305	Tier 3	add	A	G	G	0.407	0.426	0.91	0.87-0.96	0.00044725
rs4837808	9	121084342	Tier 3	add	G	A	A	0.3187	0.2985	1.12	1.06-1.18	5.699e-05
rs10985147	9	121086558	Tier 3	add	G	A	A	0.404	0.4224	0.91	0.87-0.96	0.0005932
rs10818503	9	121088492	Tier 3	add	A	G	G	0.3345	0.3144	1.11	1.05-1.17	0.00014079
rs10760145	9	121089998	Tier 3	add	G	A	A	0.4104	0.4313	0.9	0.85-0.95	6.869e-05
rs1323474	9	121090581	Tier 3	add	A	G	G	0.4481	0.4262	1.11	1.06-1.17	4.069e-05
rs10760146	9	121094807	Tier 3	add	G	A	A	0.4038	0.4221	0.91	0.87-0.96	0.00064777
rs10733651	9	121095916	Tier 3	add	A	C	C	0.3344	0.3141	1.11	1.05-1.17	0.00011667
rs9299273	9	121096152	Tier 3	add	T	A	A	0.3211	0.3014	1.12	1.06-1.18	7.273e-05
rs9657673	9	121098097	Tier 3	add	G	A	A	0.4048	0.4218	0.92	0.87-0.97	0.0012776
rs10818504	9	121098411	Tier 3	add	G	A	A	0.4042	0.4222	0.92	0.87-0.96	0.0007329
rs7022941	9	121105192	Tier 3	add	G	C	C	0.4037	0.4223	0.91	0.87-0.96	0.00054151
rs10156413	9	121105504	Tier 3	add	G	A	A	0.3213	0.3015	1.12	1.06-1.18	7.253e-05
rs10818507	9	121106071	Tier 3	add	A	G	G	0.3344	0.3148	1.11	1.05-1.17	0.00017573
rs1998505	9	121107237	Tier 3	add	G	A	A	0.3207	0.3014	1.11	1.05-1.17	9.875e-05
rs1998506	9	121108185	Tier 3	add	A	G	G	0.334	0.3141	1.11	1.05-1.17	0.00016161
rs10156476	9	121108403	Tier 3	add	A	G	G	0.4046	0.4231	0.91	0.87-0.96	0.00058849
rs7036649	9	121108606	Tier 3	add	G	A	A	0.3207	0.3013	1.11	1.05-1.17	9.867e-05
rs1016468	9	121109878	Tier 3	add	G	A	A	0.4477	0.4254	1.11	1.06-1.17	3.345e-05
rs2146838	9	121114027	Tier 3	add	A	G	G	0.4476	0.4257	1.11	1.06-1.17	4.395e-05
rs1951784	9	121114173	Tier 3	add	A	G	G	0.4046	0.4225	0.92	0.87-0.96	0.00086918
rs10733653	9	121116076	Tier 3	add	A	G	G	0.3216	0.3018	1.12	1.06-1.18	6.238e-05
rs8181113	9	121117489	Tier 3	add	A	G	G	0.4047	0.4228	0.92	0.87-0.96	0.00077195
rs10818508	9	121120756	Tier 3	add	A	G	G	0.3218	0.302	1.12	1.06-1.18	6.779e-05
rs10081760	9	121122028	Tier 3	add	G	A	A	0.3341	0.3138	1.11	1.05-1.17	0.00011589
rs10818509	9	121124455	Tier 3	add	G	C	C	0.3339	0.3138	1.11	1.05-1.17	0.0001294
rs10760150	9	121125964	Tier 3	add	A	C	C	0.3209	0.3015	1.11	1.06-1.18	8.997e-05
rs10818510	9	121126200	Tier 3	add	G	A	A	0.3337	0.3137	1.11	1.05-1.17	0.00013979
rs4837811	9	121139316	Tier 3	add	C	A	A	0.32	0.2993	1.12	1.06-1.18	3.226e-05
rs1323478	9	121141146	Tier 3	add	G	A	A	0.321	0.3012	1.12	1.06-1.18	7.364e-05
rs10760151	9	121143084	Tier 3	add	A	G	G	0.4102	0.4288	0.91	0.87-0.96	0.00059723
rs7036541	9	121143357	Tier 3	add	C	G	G	0.4108	0.4303	0.91	0.87-0.96	0.00029734
rs1407912	9	121143723	Tier 3	add	C	A	A	0.3335	0.3131	1.11	1.05-1.17	0.00010647
rs10454363	9	121145528	Tier 3	add	C	A	A	0.3211	0.3018	1.11	1.05-1.17	9.89e-05
rs7023214	9	121146067	Tier 3	add	A	G	G	0.3344	0.3146	1.11	1.05-1.17	0.00016513
rs3736855	9	121154742	Tier 3	add	T	A	A	0.4091	0.4283	0.91	0.87-0.96	0.00042161
rs3736856	9	121158285	Tier 3	add	A	G	G	0.4648	0.4487	1.08	1.03-1.13	0.00316119
rs2057465	9	121164559	Tier 3	add	C	A	A	0.3219	0.3025	1.11	1.06-1.18	8.348e-05
rs2057466	9	121164652	Tier 3	add	G	A	A	0.3347	0.3147	1.11	1.05-1.17	0.00012695
rs4836841	9	121165199	Tier 3	add	T	A	A	0.3347	0.3149	1.11	1.05-1.17	0.00015966
rs2273988	9	121166208	Tier 3	add	G	A	A	0.3347	0.3148	1.11	1.05-1.17	0.00013562
rs1535655	9	121166291	Tier 3	add	A	G	G	0.3219	0.3026	1.11	1.05-1.17	0.00010559
rs746182	9	121168687	Tier 3	add	G	A	A	0.4336	0.4126	1.11	1.06-1.17	3.639e-05
rs4837813	9	121172185	Tier 3	add	A	G	G	0.4367	0.4152	1.11	1.06-1.17	2.844e-05
rs2302498	9	121174051	Tier 3	add	T	A	A	0.4424	0.421	1.11	1.06-1.17	4.414e-05
rs12552634	9	121174216	Tier 3	dom	G	A	A	0.3279	0.309	1.14	1.07-1.23	0.00022339
rs1885995	9	121178518	Tier 3	add	C	G	G	0.4485	0.4273	1.11	1.05-1.17	6.219e-05
rs2146837	9	121178755	Tier 3	add	C	G	G	0.414	0.4318	0.92	0.87-0.96	0.00082849
rs2057470	9	121178844	Tier 3	add	G	A	A	0.3217	0.3023	1.11	1.06-1.18	8.891e-05
rs2296078	9	121181606	Tier 3	add	G	A	A	0.4077	0.4269	0.91	0.87-0.96	0.00043332
rs2296077	9	121182665	Tier 3	add	G	A	A	0.4483	0.4267	1.11	1.06-1.17	4.922e-05
rs10760152	9	121185707	Tier 3	add	C	A	A	0.3249	0.3052	1.11	1.06-1.18	8.787e-05
rs10760153	9	121186097	Tier 3	add	A	G	G	0.4087	0.4269	0.92	0.87-0.96	0.00072615
rs10760154	9	121186135	Tier 3	add	G	A	A	0.4085	0.427	0.91	0.87-0.96	0.00060342
rs10760155	9	121186400	Tier 3	add	T	A	A	0.4082	0.4267	0.91	0.87-0.96	0.00061952
rs10760156	9	121186423	Tier 3	add	G	A	A	0.4091	0.4272	0.92	0.87-0.96	0.00081944
rs1535657	9	121188928	Tier 3	add	A	G	G	0.3215	0.3026	1.11	1.05-1.17	0.00012247
rs942152	9	121189407	Tier 3	add	A	G	G	0.4606	0.4434	1.1	1.05-1.16	0.00023309
rs942153	9	121189454	Tier 3	add	G	A	A	0.3219	0.3028	1.11	1.05-1.17	0.00011309
rs9408928	9	121189639	Tier 3	dom	A	G	G	0.0714	0.0635	1.18	1.06-1.31	0.00219068
rs10760157	9	121190376	Tier 3	add	G	A	A	0.3221	0.3028	1.11	1.05-1.17	0.00010734
rs1359085	9	121191878	Tier 3	add	A	G	G	0.4087	0.4271	0.92	0.87-0.96	0.00067907
rs10818516	9	121193478	Tier 3	add	G	A	A	0.4187	0.4392	0.91	0.86-0.95	0.00016971
rs6478504	9	121193487	Tier 3	add	C	A	A	0.3221	0.3023	1.12	1.06-1.18	6.388e-05
rs7036980	9	121194778	Tier 3	add	G	A	A	0.4261	0.4046	1.12	1.06-1.18	2.239e-05
rs2209076	9	121199127	Tier 3	add	A	G	G	0.4194	0.4396	0.91	0.86-0.96	0.00020265
rs9792437	9	121202623	Tier 3	add	G	A	A	0.4482	0.4271	1.11	1.05-1.17	6.771e-05
rs7032800	9	121202803	Tier 3	add	A	G	G	0.3215	0.3027	1.11	1.05-1.17	0.00013177
rs9409230	9	121205482	Tier 3	add	T	A	A	0.0648	0.0573	1.17	1.06-1.3	0.00272143
rs1052508	9	121205733	Tier 3	add	A	G	G	0.4084	0.4261	0.92	0.87-0.97	0.00108577
rs7030849	9	121207556	Tier 3	add	A	G	G	0.4485	0.4269	1.11	1.06-1.17	4.637e-05
rs10739592	9	121209334	Tier 3	add	A	G	G	0.4342	0.4601	0.9	0.85-0.94	2.032e-05
rs2078141	9	121211746	Tier 3	add	A	G	G	0.3987	0.4211	0.91	0.86-0.95	0.00017897
rs10818950	9	124367858	Tier 3	add	A	G	G	0.4254	0.4084	1.09	1.04-1.15	0.00071903
rs10818952	9	124375524	Tier 3	add	A	G	G	0.4362	0.4193	1.09	1.04-1.15	0.00120671
rs10870116	9	136393222	Tier 3	add	G	A	A	0.2177	0.2349	0.91	0.86-0.97	0.00270158
rs12240276	10	4847211	Tier 3	dom	G	A	A	0.1241	0.1132	1.14	1.05-1.24	0.00256276
rs8177751	10	5987796	Tier 3	dom	T	A	A	0.1581	0.1739	0.88	0.82-0.95	0.00156865
rs7094597	10	5989857	Tier 3	dom	G	A	A	0.121	0.1073	1.17	1.07-1.27	0.00034808
rs41294605	10	5990954	Tier 3	dom	G	A	A	0.123	0.1413	0.82	0.76-0.9	5.7684e-06
rs41294611	10	5992579	Tier 3	dom	A	G	G	0.0326	0.0428	0.76	0.66-0.88	0.00016109
rs35612087	10	5993712	Tier 3	add	A	G	G	0.2198	0.2367	0.91	0.86-0.97	0.00223923
rs4749882	10	5994181	Tier 3	add	G	A	A	0.3274	0.3122	1.09	1.03-1.15	0.00273602
rs7898880	10	5995590	Tier 3	add	G	A	A	0.2197	0.2364	0.91	0.86-0.97	0.00260449
rs36059985	10	5996788	Tier 3	add	G	A	A	0.2218	0.238	0.92	0.86-0.97	0.00369002
rs41294643	10	5999806	Tier 3	add	G	A	A	0.0503	0.0398	1.29	1.14-1.45	2.6e-05
rs41294663	10	6006937	Tier 3	dom	A	G	G	0.1099	0.1281	0.82	0.75-0.9	1.055e-05
rs11256311	10	6007350	Tier 3	add	G	A	A	0.2317	0.2503	0.91	0.85-0.96	0.00107002
rs61833743	10	6008824	Tier 3	dom	A	T	T	0.0248	0.0339	0.75	0.64-0.88	0.00032165
rs12359875	10	6009144	Tier 3	add	G	A	A	0.2273	0.2437	0.92	0.86-0.97	0.00367148
rs12722606	10	6011170	Tier 3	add	G	A	A	0.2269	0.2433	0.92	0.86-0.97	0.00352058
rs12722604	10	6011323	Tier 3	add	G	A	A	0.0434	0.0347	1.26	1.11-1.43	0.00038628
rs7076103	10	6012988	Tier 3	dom	G	A	A	0.1448	0.1607	0.86	0.79-0.93	0.00013362
rs2386841	10	6015769	Tier 3	dom	C	A	A	0.1703	0.1542	1.13	1.05-1.22	0.00158559
rs7899538	10	6017935	Tier 3	dom	C	A	A	0.1372	0.1244	1.15	1.06-1.25	0.00060511
rs7920674	10	6022186	Tier 3	add	G	A	A	0.2465	0.2292	1.12	1.05-1.18	0.00027464
rs11256369	10	6024237	Tier 3	add	C	G	G	0.2469	0.2304	1.11	1.05-1.18	0.00046408
rs2031229	10	6024605	Tier 3	add	G	A	A	0.2466	0.2309	1.11	1.04-1.17	0.00077756
rs12572054	10	6027890	Tier 3	dom	A	G	G	0.0559	0.0443	1.26	1.12-1.42	9.033e-05
rs2025346	10	6028712	Tier 3	dom	G	A	A	0.0559	0.0443	1.27	1.13-1.42	7.978e-05
rs4749920	10	6029490	Tier 3	add	A	G	G	0.2506	0.2334	1.12	1.05-1.18	0.00019329
rs4749921	10	6029691	Tier 3	add	A	G	G	0.252	0.2338	1.12	1.06-1.19	9.932e-05
rs12572136	10	6035228	Tier 3	dom	C	G	G	0.0902	0.0775	1.15	1.05-1.27	0.00303636
rs11256433	10	6035882	Tier 3	add	A	C	C	0.2315	0.2173	1.1	1.04-1.17	0.0017311
rs6602392	10	6036116	Tier 3	dom	C	A	A	0.1151	0.0997	1.15	1.06-1.26	0.00147257
rs11256442	10	6037381	Tier 3	add	G	A	A	0.3075	0.2796	1.14	1.08-1.2	3.3497e-06
rs11256448	10	6037516	Tier 3	add	A	G	G	0.266	0.2431	1.13	1.07-1.2	1.966e-05
rs942201	10	6044329	Tier 3	add	C	A	A	0.2454	0.2255	1.14	1.07-1.2	2.383e-05
rs1107345	10	6045332	Tier 3	add	C	A	A	0.2451	0.2253	1.13	1.07-1.2	2.95e-05
rs791589	10	6047608	Tier 3	add	A	G	G	0.1489	0.1312	1.13	1.05-1.21	0.000822
rs10905669	10	6050130	Tier 3	add	G	A	A	0.2524	0.2269	1.16	1.09-1.23	1.0397e-06
rs142389552	10	6052518	Tier 3	dom	A	G	G	0.0099	0.0153	0.66	0.51-0.84	0.00081325
rs7893324	10	6069112	Tier 3	dom	A	G	G	0.1256	0.1462	0.82	0.76-0.9	5.132e-06
rs1887027	10	6071819	Tier 3	add	G	A	A	0.1987	0.2132	0.91	0.85-0.97	0.00241122
rs11256593	10	6075359	Tier 3	add	A	G	G	0.4573	0.4772	0.92	0.88-0.97	0.00173281
rs4749955	10	6077003	Tier 3	add	A	G	G	0.4264	0.4472	0.92	0.87-0.97	0.00152003
rs7078535	10	6078461	Tier 3	add	A	G	G	0.4263	0.4473	0.92	0.87-0.97	0.00143754
rs41295135	10	6097944	Tier 3	add	A	G	G	0.0979	0.1099	0.88	0.81-0.96	0.00341034
rs41295151	10	6102525	Tier 3	add	G	A	A	0.0976	0.1107	0.87	0.8-0.95	0.00148847
rs80023856	10	6118028	Tier 3	add	A	G	G	0.0555	0.0452	1.28	1.15-1.43	1.429e-05
rs4450090	10	6122369	Tier 3	add	A	G	G	0.0929	0.1087	0.85	0.78-0.92	0.00010561
rs66524564	10	6123473	Tier 3	add	A	G	G	0.111	0.126	0.86	0.79-0.93	0.00018585
rs11818885	10	6142269	Tier 3	dom	G	A	A	0.1221	0.1362	0.87	0.8-0.94	0.00100714
rs61839728	10	6151436	Tier 3	add	G	A	A	0.0275	0.0367	0.76	0.65-0.88	0.00024969
rs913292	10	14734324	Tier 3	add	C	A	A	0.378	0.3962	0.92	0.87-0.97	0.00127082
rs10906829	10	15101257	Tier 3	add	G	A	A	0.0368	0.0291	1.27	1.11-1.46	0.000561819
rs1054657	10	15107981	Tier 3	add	G	A	A	0.0363	0.0291	1.26	1.09-1.44	0.00116249
rs17293523	10	15334858	Tier 3	dom	A	G	G	0.1871	0.2039	0.88	0.82-0.95	0.001132
rs1495673	10	28915998	Tier 3	dom	C	A	A	0.4106	0.4223	0.88	0.82-0.95	0.00302829
rs7077990	10	30749823	Tier 3	add	G	A	A	0.3969	0.4187	0.92	0.87-0.97	0.00134125
rs945603	10	31143963	Tier 3	dom	G	C	C	0.0956	0.0847	1.15	1.05-1.27	0.00259335
rs2812661	10	33830886	Tier 3	rec	G	A	A	0.4964	0.487	1.14	1.05-1.23	0.00199804
rs11009601	10	33948238	Tier 3	add	G	A	A	0.3172	0.2992	1.11	1.05-1.17	0.000421571
rs12573778	10	34957695	Tier 3	dom	C	A	A	0.4001	0.3839	1.12	1.04-1.21	0.00215078
rs76020716	10	35112361	Tier 3	add	G	A	A	0.0244	0.0305	0.79	0.68-0.93	0.00404299
rs79582037	10	35257086	Tier 3	dom	A	G	G	0.1133	0.1014	1.15	1.06-1.26	0.00156558
rs10827604	10	36130294	Tier 3	add	G	A	A	0.1401	0.1225	1.14	1.06-1.23	0.000438439
rs11010488	10	36132088	Tier 3	add	G	A	A	0.1406	0.1248	1.12	1.04-1.21	0.00196914
rs77006942	10	48764300	Tier 3	dom	G	A	A	0.0787	0.0687	1.17	1.05-1.29	0.00273971
rs11101468	10	48767726	Tier 3	dom	G	A	A	0.0317	0.0232	1.31	1.12-1.52	0.00064305
rs2663053	10	48776008	Tier 3	add	G	C	C	0.3281	0.3015	1.12	1.06-1.18	6.785e-05
rs2947344	10	48776645	Tier 3	add	A	G	G	0.2803	0.2565	1.12	1.06-1.18	0.00012094
rs2663031	10	48779258	Tier 3	add	A	G	G	0.2805	0.2565	1.12	1.06-1.18	0.00010301
rs2940707	10	48781747	Tier 3	add	C	A	A	0.2803	0.2564	1.12	1.06-1.18	0.00011664
rs10776644	10	48782036	Tier 3	add	G	A	A	0.1002	0.0865	1.15	1.06-1.26	0.00104455
rs4838650	10	48786225	Tier 3	add	A	G	G	0.1483	0.1316	1.12	1.04-1.2	0.00263957
rs10857642	10	48789669	Tier 3	add	G	C	C	0.0999	0.0867	1.15	1.05-1.25	0.00153425
rs726786	10	48790524	Tier 3	add	A	C	C	0.3283	0.3009	1.12	1.06-1.18	3.491e-05
rs10857643	10	48790662	Tier 3	add	G	A	A	0.1008	0.087	1.16	1.06-1.26	0.00084987
rs1871602	10	48791562	Tier 3	add	C	G	G	0.1009	0.087	1.16	1.06-1.26	0.00075577
rs2663035	10	48792863	Tier 3	add	A	G	G	0.3289	0.3016	1.12	1.06-1.18	3.526e-05
rs2940738	10	48793487	Tier 3	add	G	A	A	0.3288	0.3013	1.12	1.06-1.18	3.23e-05
rs10776646	10	48794783	Tier 3	add	G	A	A	0.1011	0.087	1.16	1.06-1.26	0.00067361
rs2940704	10	48795390	Tier 3	add	G	A	A	0.3288	0.3014	1.12	1.06-1.18	3.358e-05
rs11101491	10	48795636	Tier 3	add	A	G	G	0.1025	0.0873	1.17	1.08-1.27	0.00026243
rs11101493	10	48795912	Tier 3	add	G	A	A	0.1027	0.0874	1.17	1.08-1.28	0.00024661
rs11101501	10	48800268	Tier 3	add	G	C	C	0.1023	0.0871	1.17	1.08-1.28	0.00025335
rs10857647	10	48801246	Tier 3	add	G	A	A	0.1027	0.0873	1.17	1.08-1.28	0.00020526
rs11101506	10	48804594	Tier 3	dom	C	A	A	0.0335	0.0248	1.29	1.11-1.49	0.00093005
rs2127590	10	48805549	Tier 3	add	G	A	A	0.3288	0.3001	1.12	1.06-1.19	2.63449e-05
rs1904603	10	48805795	Tier 3	add	A	G	G	0.2784	0.2548	1.12	1.05-1.18	0.00014537
rs2928402	10	48810120	Tier 3	add	A	G	G	0.1464	0.1319	1.13	1.05-1.21	0.00125929
rs2928403	10	48810374	Tier 3	add	A	G	G	0.1458	0.1315	1.13	1.05-1.21	0.00117065
rs12261146	10	48813496	Tier 3	add	G	A	A	0.1274	0.1148	1.13	1.04-1.21	0.00240377
rs41283275	10	48813995	Tier 3	add	G	A	A	0.1272	0.1144	1.13	1.05-1.22	0.00173668
rs11101512	10	48815305	Tier 3	add	A	G	G	0.126	0.1142	1.12	1.04-1.21	0.00372736
rs12260555	10	48818564	Tier 3	add	C	A	A	0.1266	0.114	1.13	1.04-1.22	0.00215317
rs17699451	10	48821416	Tier 3	add	A	C	C	0.1257	0.1133	1.13	1.04-1.21	0.00245976
rs45520233	10	48823305	Tier 3	add	G	A	A	0.1259	0.1134	1.13	1.04-1.22	0.00238053
rs11101518	10	48824328	Tier 3	add	G	A	A	0.1273	0.1139	1.13	1.05-1.22	0.00120368
rs11101519	10	48824547	Tier 3	add	G	A	A	0.1273	0.1137	1.14	1.05-1.23	0.00109603
rs11101520	10	48824622	Tier 3	add	A	T	T	0.1273	0.1138	1.13	1.05-1.22	0.00118211
rs11101522	10	48824735	Tier 3	add	G	A	A	0.1243	0.1115	1.13	1.05-1.22	0.00175388
rs6537578	10	48826590	Tier 3	add	T	A	A	0.1259	0.1136	1.12	1.04-1.21	0.00304053
rs6537579	10	48826788	Tier 3	add	G	A	A	0.1274	0.1139	1.14	1.05-1.22	0.00111066
rs61838883	10	48827342	Tier 3	add	A	G	G	0.1274	0.1137	1.14	1.05-1.23	0.00096839
rs61838884	10	48827418	Tier 3	add	A	G	G	0.1271	0.1139	1.13	1.05-1.22	0.00150252
rs12247830	10	48827916	Tier 3	add	A	G	G	0.1272	0.1139	1.13	1.05-1.22	0.00134316
rs12247839	10	48827979	Tier 3	add	A	G	G	0.1273	0.1138	1.13	1.05-1.22	0.0011356
rs12249974	10	48828487	Tier 3	add	A	G	G	0.1273	0.1139	1.13	1.05-1.22	0.00123624
rs72797180	10	48844948	Tier 3	add	G	A	A	0.0821	0.0727	1.15	1.05-1.26	0.00280499
rs12266359	10	48866722	Tier 3	add	A	G	G	0.0833	0.0742	1.14	1.04-1.25	0.00397587
rs79545610	10	48894591	Tier 3	dom	A	G	G	0.0454	0.0524	0.83	0.74-0.94	0.00364028
rs41283287	10	48901668	Tier 3	dom	G	A	A	0.0373	0.0451	0.8	0.7-0.91	0.00097088
rs79161527	10	60355537	Tier 3	add	A	G	G	0.0442	0.0369	1.23	1.09-1.39	0.00114555
rs2893906	10	62628174	Tier 3	add	G	A	A	0.2337	0.2163	1.12	1.05-1.19	0.00021272
rs10160102	10	62630887	Tier 3	add	A	G	G	0.2945	0.2788	1.09	1.03-1.15	0.00219106
rs10740085	10	62636035	Tier 3	add	G	A	A	0.2299	0.2129	1.12	1.05-1.19	0.00022466
rs10761652	10	62637896	Tier 3	add	A	G	G	0.2711	0.2537	1.1	1.04-1.17	0.00069081
rs10761653	10	62644274	Tier 3	add	A	T	T	0.2963	0.2809	1.09	1.03-1.15	0.00243986
rs10761654	10	62645886	Tier 3	add	G	A	A	0.2757	0.2585	1.1	1.04-1.17	0.00080729
rs2393907	10	62647599	Tier 3	add	G	C	C	0.276	0.2586	1.1	1.04-1.17	0.00075103
rs4237305	10	62648091	Tier 3	add	T	A	A	0.2757	0.2586	1.1	1.04-1.16	0.00095123
rs4745874	10	62654049	Tier 3	add	T	A	A	0.2961	0.2811	1.09	1.03-1.15	0.00318713
rs7071642	10	62654300	Tier 3	add	A	G	G	0.2763	0.2581	1.11	1.05-1.17	0.00040471
rs7089612	10	62654404	Tier 3	add	G	A	A	0.2756	0.2582	1.1	1.04-1.17	0.00065964
rs7076156	10	62655424	Tier 3	add	G	A	A	0.2754	0.2579	1.1	1.04-1.17	0.0006473
rs6479830	10	62658979	Tier 3	add	G	A	A	0.2955	0.2796	1.09	1.03-1.15	0.0018036
rs6479831	10	62659186	Tier 3	add	G	A	A	0.2751	0.2579	1.1	1.04-1.17	0.00078052
rs6479832	10	62659342	Tier 3	add	A	G	G	0.2321	0.2137	1.13	1.06-1.2	0.000224476
rs10822047	10	62664524	Tier 3	add	C	A	A	0.2752	0.2577	1.1	1.04-1.17	0.00063494
rs10995276	10	62694301	Tier 3	add	G	A	A	0.38	0.4067	0.92	0.88-0.97	0.00215141
rs10995278	10	62694737	Tier 3	add	G	A	A	0.38	0.4067	0.92	0.88-0.97	0.00204971
rs7073430	10	62695121	Tier 3	add	C	A	A	0.38	0.4066	0.92	0.88-0.97	0.00214308
rs224131	10	62705334	Tier 3	add	G	A	A	0.421	0.4004	1.08	1.02-1.13	0.00400325
rs224133	10	62706743	Tier 3	add	C	G	G	0.4212	0.4004	1.08	1.02-1.13	0.00387135
rs224134	10	62706867	Tier 3	add	A	G	G	0.421	0.4004	1.08	1.02-1.13	0.00391762
rs10995281	10	62707416	Tier 3	add	A	G	G	0.3794	0.407	0.92	0.87-0.97	0.0013424
rs7088592	10	62721530	Tier 3	add	A	G	G	0.379	0.4071	0.92	0.87-0.97	0.00100873
rs7895364	10	62725053	Tier 3	add	C	G	G	0.4035	0.4311	0.92	0.87-0.97	0.00109548
rs61863948	10	62725638	Tier 3	dom	C	A	A	0.0248	0.0194	1.31	1.11-1.55	0.00171428
rs224061	10	62742409	Tier 3	add	C	G	G	0.4214	0.4007	1.08	1.02-1.13	0.00402025
rs10995299	10	62744443	Tier 3	add	G	A	A	0.3783	0.4063	0.92	0.87-0.97	0.00116704
rs10995301	10	62747535	Tier 3	add	G	C	C	0.3531	0.3843	0.9	0.86-0.95	0.000105245
rs224069	10	62748366	Tier 3	add	A	G	G	0.4218	0.401	1.08	1.02-1.13	0.00399806
rs10822056	10	62754351	Tier 3	add	A	G	G	0.4981	0.4727	1.09	1.04-1.14	0.00091684
rs377859	10	62756305	Tier 3	add	A	C	C	0.4224	0.401	1.08	1.03-1.14	0.00309949
rs10761660	10	62756546	Tier 3	add	A	G	G	0.378	0.4066	0.92	0.87-0.96	0.00081113
rs12779528	10	64702502	Tier 3	add	G	A	A	0.182	0.1651	1.1	1.03-1.18	0.004054
rs12414186	10	69419858	Tier 3	add	A	G	G	0.4603	0.4817	0.92	0.88-0.97	0.00188777
rs4980061	10	79319187	Tier 3	rec	G	A	A	0.494	0.4783	1.15	1.06-1.24	0.00110028
rs1749831	10	79319541	Tier 3	add	G	A	A	0.1521	0.1644	0.9	0.84-0.96	0.00276361
rs11002928	10	79329405	Tier 3	add	G	A	A	0.1919	0.2097	0.89	0.84-0.95	0.000541902
rs5015119	10	79341852	Tier 3	add	G	C	C	0.5126	0.4877	1.09	1.04-1.15	0.00057977
rs2105461	10	79341922	Tier 3	add	G	A	A	0.5105	0.4867	1.09	1.04-1.14	0.00088202
rs7086293	10	79343491	Tier 3	add	A	G	G	0.5132	0.49	1.09	1.03-1.14	0.00124559
rs10762859	10	79343614	Tier 3	add	T	A	A	0.4649	0.4441	1.08	1.03-1.13	0.00327916
rs1892498	10	79344106	Tier 3	add	G	A	A	0.4797	0.5028	0.92	0.88-0.97	0.00129809
rs4246944	10	79345928	Tier 3	add	G	A	A	0.468	0.4475	1.08	1.02-1.13	0.00359463
rs2348331	10	82566484	Tier 3	add	G	C	C	0.1166	0.1313	0.89	0.83-0.96	0.00348099
rs643431	10	88268118	Tier 3	dom	G	A	A	0.4126	0.4218	0.9	0.83-0.97	0.00425637
rs12416116	10	88275897	Tier 3	dom	C	A	A	0.2712	0.2916	0.87	0.81-0.94	0.000181281
rs4934390	10	88282077	Tier 3	dom	A	C	C	0.3681	0.3824	0.89	0.83-0.96	0.00164638
rs1946391	10	88283149	Tier 3	dom	A	G	G	0.3622	0.3788	0.88	0.82-0.95	0.00058873
rs7069968	10	88284067	Tier 3	dom	A	G	G	0.3624	0.3756	0.9	0.83-0.96	0.00318959
rs1048956	10	88285032	Tier 3	dom	A	G	G	0.3627	0.3768	0.89	0.83-0.96	0.00259526
rs1426615	10	88286355	Tier 3	dom	A	T	T	0.3619	0.3749	0.9	0.84-0.97	0.0038464
rs4934391	10	88288392	Tier 3	dom	A	G	G	0.3635	0.3764	0.9	0.84-0.97	0.00403443
rs1426616	10	88290044	Tier 3	dom	A	C	C	0.3629	0.3767	0.89	0.83-0.96	0.00223322
rs7068821	10	88291278	Tier 3	dom	C	A	A	0.2396	0.2573	0.89	0.83-0.96	0.00133283
rs1035796	10	88291940	Tier 3	dom	G	A	A	0.3611	0.3736	0.9	0.83-0.96	0.00269389
rs1035797	10	88292100	Tier 3	dom	A	C	C	0.3625	0.3753	0.9	0.83-0.96	0.00314217
rs4934407	10	88452674	Tier 3	add	G	A	A	0.0653	0.0553	1.17	1.05-1.29	0.00364994
rs1800682	10	88990206	Tier 3	add	A	G	G	0.4886	0.4595	1.13	1.08-1.19	1.6628e-06
rs7895832	10	92516769	Tier 3	dom	T	A	A	0.0947	0.083	1.16	1.05-1.27	0.00215997
rs6583820	10	92516898	Tier 3	dom	A	G	G	0.0961	0.0835	1.17	1.06-1.28	0.00119195
rs7078413	10	92530727	Tier 3	add	A	C	C	0.3579	0.3384	1.09	1.04-1.15	0.0010508
rs4646954	10	92574070	Tier 3	dom	G	A	A	0.0947	0.083	1.16	1.05-1.27	0.00253964
rs3758503	10	92576947	Tier 3	dom	A	G	G	0.0946	0.0826	1.16	1.05-1.27	0.00210531
rs1473176	10	99563915	Tier 3	add	C	G	G	0.4235	0.441	0.92	0.88-0.97	0.0023029
rs3121466	10	113641606	Tier 3	dom	G	A	A	0.1136	0.102	1.14	1.05-1.25	0.00267259
rs3121474	10	113644960	Tier 3	dom	G	A	A	0.1132	0.102	1.14	1.05-1.24	0.00308591
rs1936182	10	113646179	Tier 3	dom	A	G	G	0.1135	0.1021	1.14	1.05-1.25	0.00284932
rs1343352	10	113649640	Tier 3	dom	C	A	A	0.1132	0.102	1.14	1.04-1.24	0.00326318
rs2154028	10	113651855	Tier 3	dom	G	A	A	0.1138	0.102	1.15	1.06-1.26	0.00238622
rs2960641	10	115747429	Tier 3	add	A	G	G	0.2202	0.2061	1.09	1.03-1.16	0.00366282
rs735412	10	116719720	Tier 3	dom	A	G	G	0.0842	0.0736	1.17	1.06-1.29	0.00172061
rs7093507	10	119011125	Tier 3	add	A	G	G	0.3267	0.3062	1.09	1.03-1.15	0.00178747
rs2901212	10	119466935	Tier 3	add	A	G	G	0.2353	0.2161	1.11	1.04-1.18	0.000807986
rs7074840	10	126712701	Tier 3	add	C	A	A	0.2852	0.2693	1.09	1.03-1.15	0.00412356
rs7089263	10	127830113	Tier 3	dom	G	A	A	0.0344	0.0394	0.81	0.7-0.93	0.00281328
rs117976424	11	656973	Tier 3	dom	C	A	A	0.0171	0.0127	1.37	1.12-1.68	0.00224162
rs11246273	11	704864	Tier 3	add	G	A	A	0.4705	0.4515	1.08	1.03-1.14	0.00273665
rs3842763	11	2157974	Tier 3	add	C	A	A	0.2636	0.2435	1.09	1.03-1.15	0.00417207
rs10743149	11	2172945	Tier 3	add	G	A	A	0.1331	0.1183	1.15	1.07-1.24	0.000195229
rs78396389	11	2188390	Tier 3	dom	G	A	A	0.0454	0.0385	1.22	1.07-1.38	0.00216519
rs11043034	11	2189177	Tier 3	dom	G	A	A	0.0455	0.0385	1.22	1.08-1.39	0.00189306
rs12296050	11	2468112	Tier 3	add	G	A	A	0.204	0.1838	1.11	1.04-1.18	0.00132611
rs12576239	11	2481089	Tier 3	dom	G	A	A	0.1455	0.1325	1.13	1.04-1.23	0.00271089
rs11032080	11	4393849	Tier 3	add	A	G	G	0.2086	0.1929	1.1	1.03-1.17	0.00368477
rs3781719	11	14972978	Tier 3	rec	A	G	G	0.3242	0.3209	1.18	1.06-1.32	0.00374934
rs10500807	11	14998490	Tier 3	dom	A	T	T	0.0833	0.0943	0.86	0.78-0.95	0.00111632
rs6483640	11	20070373	Tier 3	add	G	A	A	0.4739	0.4929	0.92	0.88-0.97	0.00231391
rs607165	11	30788512	Tier 3	add	A	G	G	0.4039	0.4235	0.93	0.88-0.98	0.00392283
rs61889489	11	32830621	Tier 3	add	G	A	A	0.0915	0.0826	1.14	1.04-1.24	0.00342098
rs7117388	11	35064380	Tier 3	dom	G	A	A	0.2012	0.1872	1.12	1.04-1.21	0.00279828
rs11032988	11	35068999	Tier 3	dom	G	A	A	0.2036	0.1897	1.12	1.04-1.2	0.00364425
rs4755385	11	35069669	Tier 3	dom	G	A	A	0.2037	0.1896	1.12	1.04-1.2	0.00345843
rs4755386	11	35069968	Tier 3	dom	G	A	A	0.2036	0.1897	1.12	1.04-1.2	0.003751
rs11032991	11	35076925	Tier 3	dom	C	G	G	0.2037	0.1896	1.12	1.04-1.2	0.00314821
rs12295535	11	36410474	Tier 3	dom	G	A	A	0.0336	0.0277	1.28	1.11-1.48	0.00091913
rs11033603	11	36412992	Tier 3	dom	G	A	A	0.0341	0.0282	1.28	1.11-1.48	0.00092418
rs11600757	11	36452234	Tier 3	add	G	A	A	0.1621	0.1491	1.11	1.03-1.18	0.00417508
rs1369320	11	38382098	Tier 3	add	A	G	G	0.4665	0.4459	1.09	1.03-1.14	0.00138416
rs1369321	11	38387638	Tier 3	add	T	A	A	0.514	0.4907	1.09	1.04-1.15	0.000676119
rs3817089	11	38686103	Tier 3	dom	A	G	G	0.419	0.4378	0.9	0.83-0.97	0.00424695
rs7943232	11	40032673	Tier 3	add	A	G	G	0.3304	0.3104	1.08	1.03-1.14	0.00226202
rs3741403	11	64232057	Tier 3	add	G	A	A	0.453	0.432	1.09	1.04-1.14	0.00095939
rs9787810	11	64317826	Tier 3	add	G	A	A	0.3316	0.3165	1.09	1.03-1.15	0.00218991
rs694739	11	64329761	Tier 3	add	A	G	G	0.3554	0.3799	0.9	0.86-0.95	9.854e-05
rs645078	11	64367826	Tier 3	add	A	C	C	0.3579	0.3885	0.88	0.84-0.93	3.0479e-06
rs10501403	11	70706292	Tier 3	add	A	G	G	0.4595	0.4462	1.08	1.03-1.13	0.00306231
rs6592607	11	75298603	Tier 3	dom	G	A	A	0.2063	0.2215	0.9	0.83-0.97	0.00404498
rs11233078	11	82317986	Tier 3	dom	G	A	A	0.0814	0.0709	1.16	1.05-1.28	0.0034016
rs11234568	11	86165180	Tier 3	dom	A	G	G	0.3781	0.3956	0.88	0.82-0.95	0.0007245
rs7117070	11	87308603	Tier 3	dom	G	A	A	0.2365	0.2506	0.89	0.83-0.96	0.00213922
rs7928637	11	87347939	Tier 3	dom	G	A	A	0.248	0.2646	0.88	0.82-0.94	0.000394447
rs1789369	11	110124562	Tier 3	dom	A	G	G	0.2832	0.3025	0.88	0.82-0.95	0.000456701
rs11605843	11	114681472	Tier 3	add	A	G	G	0.2661	0.2494	1.1	1.04-1.17	0.00090704
rs1517689	11	114684942	Tier 3	add	A	G	G	0.2659	0.2491	1.1	1.04-1.17	0.00088554
rs1400817	11	114685506	Tier 3	add	G	C	C	0.2658	0.2493	1.1	1.04-1.17	0.00103313
rs10891731	11	114693600	Tier 3	add	G	C	C	0.2345	0.2181	1.1	1.04-1.17	0.00156599
rs11215155	11	114694700	Tier 3	add	A	G	G	0.2346	0.218	1.1	1.04-1.17	0.00142514
rs7926014	11	114697280	Tier 3	add	A	G	G	0.2664	0.2495	1.1	1.04-1.17	0.00073526
rs2075292	11	116861796	Tier 3	add	A	C	C	0.1054	0.1136	0.88	0.81-0.96	0.00222542
rs76457018	11	118891992	Tier 3	add	G	A	A	0.1163	0.1276	0.89	0.83-0.96	0.00396197
rs2155388	11	125576747	Tier 3	add	G	A	A	0.2882	0.2714	1.09	1.03-1.15	0.00368678
rs2230004	11	128463608	Tier 3	add	A	G	G	0.4945	0.4785	1.08	1.03-1.14	0.00227324
rs12291409	11	128466149	Tier 3	rec	G	C	C	0.4288	0.4093	1.22	1.11-1.34	2.73025e-05
rs9787872	11	131848420	Tier 3	dom	T	A	A	0.4663	0.478	0.88	0.82-0.96	0.00217169
rs748807	11	131857532	Tier 3	dom	A	G	G	0.4537	0.4659	0.88	0.82-0.96	0.00170199
rs7929317	11	134737977	Tier 3	dom	A	C	C	0.1955	0.18	1.14	1.05-1.22	0.000968458
rs10431344	12	151704	Tier 3	add	G	A	A	0.0735	0.0576	1.24	1.12-1.37	1.962e-05
rs4980854	12	152618	Tier 3	add	G	A	A	0.0635	0.0478	1.28	1.15-1.43	1.13309e-05
rs2364480	12	6386109	Tier 3	add	A	C	C	0.2805	0.2522	1.14	1.08-1.21	2.6609e-06
rs12354	12	6390939	Tier 3	dom	C	A	A	0.3051	0.2799	1.16	1.08-1.24	5.655e-05
rs4301834	12	6391677	Tier 3	add	A	G	G	0.2875	0.2595	1.14	1.08-1.2	6.5334e-06
rs11064159	12	6393195	Tier 3	add	G	A	A	0.2892	0.2613	1.14	1.07-1.2	7.9805e-06
rs10744706	12	6394052	Tier 3	add	C	A	A	0.2893	0.2616	1.13	1.07-1.2	9.4075e-06
rs9669611	12	6394620	Tier 3	add	G	A	A	0.2951	0.2694	1.12	1.06-1.19	5.348e-05
rs10774430	12	6395607	Tier 3	add	C	A	A	0.284	0.2556	1.14	1.08-1.21	5.3176e-06
rs2364484	12	6402830	Tier 3	dom	A	C	C	0.2896	0.2627	1.17	1.09-1.26	1.365e-05
rs1560011	12	9670356	Tier 3	add	G	A	A	0.4015	0.4172	0.93	0.88-0.98	0.00391061
rs10844380	12	9670678	Tier 3	add	T	A	A	0.3047	0.3221	0.91	0.86-0.96	0.00049355
rs12582584	12	9671542	Tier 3	add	A	C	C	0.4468	0.4309	1.08	1.03-1.13	0.00351538
rs11052372	12	9679363	Tier 3	add	G	C	C	0.3019	0.3185	0.91	0.86-0.96	0.00063839
rs3764021	12	9681032	Tier 3	add	G	A	A	0.4513	0.4663	0.93	0.88-0.97	0.00311168
rs9332411	12	9681749	Tier 3	add	G	A	A	0.4468	0.4308	1.08	1.03-1.13	0.00318602
rs10844427	12	9681798	Tier 3	add	A	G	G	0.3076	0.3245	0.91	0.86-0.96	0.00047016
rs11052384	12	9681885	Tier 3	dom	A	C	C	0.1431	0.1564	0.88	0.81-0.95	0.00144678
rs7977940	12	9686320	Tier 3	add	C	G	G	0.4452	0.4286	1.08	1.03-1.14	0.00227941
rs17806710	12	9688368	Tier 3	add	G	A	A	0.3072	0.3248	0.91	0.86-0.96	0.00032958
rs10844456	12	9689319	Tier 3	add	T	A	A	0.3072	0.3244	0.91	0.86-0.96	0.00042193
rs10844472	12	9691137	Tier 3	add	A	G	G	0.4453	0.4286	1.08	1.03-1.14	0.00216185
rs1056151	12	9698427	Tier 3	add	T	A	A	0.4463	0.4297	1.08	1.03-1.14	0.00242064
rs10772046	12	9699212	Tier 3	add	C	A	A	0.3069	0.3243	0.91	0.86-0.96	0.00036697
rs1044771	12	9699333	Tier 3	add	C	A	A	0.4457	0.4297	1.08	1.03-1.14	0.00285582
rs10844503	12	9701660	Tier 3	add	A	G	G	0.3072	0.3253	0.9	0.86-0.95	0.0002494
rs11052604	12	9709952	Tier 3	add	A	C	C	0.3097	0.3275	0.9	0.86-0.95	0.00021179
rs10772062	12	9712561	Tier 3	add	C	A	A	0.3058	0.3231	0.91	0.86-0.96	0.00040223
rs12227655	12	9715652	Tier 3	add	A	C	C	0.3057	0.3228	0.91	0.86-0.96	0.00040587
rs12228641	12	9715680	Tier 3	add	G	A	A	0.3055	0.3227	0.91	0.86-0.96	0.00037465
rs10772070	12	9717320	Tier 3	add	G	A	A	0.3067	0.3251	0.9	0.85-0.95	0.00019909
rs10772073	12	9717428	Tier 3	add	A	G	G	0.3087	0.3275	0.9	0.85-0.95	0.0001268
rs10844569	12	9717756	Tier 3	add	A	G	G	0.3078	0.3268	0.9	0.85-0.95	0.00015344
rs741199	12	9720769	Tier 3	dom	G	A	A	0.3291	0.3458	0.88	0.82-0.95	0.00057458
rs2058560	12	9721093	Tier 3	dom	G	A	A	0.3296	0.3459	0.88	0.82-0.95	0.000633
rs10772079	12	9721798	Tier 3	dom	A	T	T	0.329	0.3459	0.88	0.82-0.94	0.00036646
rs10844609	12	9723909	Tier 3	dom	G	A	A	0.3306	0.3465	0.88	0.82-0.95	0.00066028
rs10844615	12	9725646	Tier 3	dom	A	C	C	0.3308	0.3465	0.88	0.82-0.95	0.00079009
rs11052717	12	9726217	Tier 3	dom	A	G	G	0.3307	0.3466	0.88	0.82-0.95	0.00071021
rs10844620	12	9729910	Tier 3	dom	G	A	A	0.3312	0.3468	0.88	0.82-0.95	0.00055968
rs1008610	12	9731264	Tier 3	dom	G	C	C	0.3312	0.3466	0.88	0.82-0.95	0.00058352
rs12317499	12	9732764	Tier 3	dom	C	A	A	0.3299	0.3452	0.88	0.82-0.95	0.00068919
rs10844627	12	9733781	Tier 3	dom	A	C	C	0.331	0.3473	0.88	0.82-0.94	0.00033873
rs10844630	12	9734268	Tier 3	dom	G	C	C	0.3308	0.3469	0.88	0.82-0.94	0.00036649
rs10844632	12	9734309	Tier 3	dom	G	A	A	0.3309	0.3471	0.88	0.82-0.94	0.00038528
rs10844633	12	9734790	Tier 3	dom	G	A	A	0.3309	0.347	0.88	0.82-0.94	0.00039014
rs10844635	12	9735313	Tier 3	dom	A	G	G	0.331	0.347	0.88	0.82-0.94	0.00044296
rs10844636	12	9735420	Tier 3	dom	C	A	A	0.331	0.3465	0.88	0.82-0.94	0.00044531
rs10844637	12	9735495	Tier 3	dom	A	G	G	0.3304	0.3467	0.88	0.82-0.94	0.00031203
rs10844638	12	9735800	Tier 3	dom	A	G	G	0.331	0.347	0.88	0.82-0.94	0.00041214
rs10844657	12	9740617	Tier 3	dom	G	A	A	0.3192	0.3389	0.87	0.81-0.93	6.97283e-05
rs10844673	12	9744969	Tier 3	add	G	A	A	0.2552	0.2732	0.9	0.85-0.95	0.00027152
rs10772108	12	9746454	Tier 3	dom	C	G	G	0.3222	0.3409	0.87	0.81-0.94	0.00020336
rs11052877	12	9753094	Tier 3	add	A	G	G	0.3513	0.3712	0.9	0.86-0.95	0.00014963
rs917911	12	9753255	Tier 3	dom	A	C	C	0.3808	0.3644	1.13	1.05-1.21	0.00136407
rs4763879	12	9757568	Tier 3	dom	G	A	A	0.3802	0.3635	1.13	1.05-1.21	0.00125134
rs117006594	12	9765670	Tier 3	dom	A	G	G	0.0158	0.0213	0.74	0.61-0.91	0.0036215
rs117117325	12	9771487	Tier 3	dom	C	A	A	0.0158	0.0211	0.74	0.61-0.91	0.00369088
rs1492116	12	19834241	Tier 3	dom	A	G	G	0.2332	0.2158	1.13	1.05-1.21	0.00314342
rs11045241	12	20430087	Tier 3	dom	G	A	A	0.3418	0.3254	1.13	1.06-1.22	0.000657314
rs2404346	12	39994121	Tier 3	dom	G	A	A	0.14	0.1283	1.17	1.07-1.27	0.000266433
rs4768387	12	41937415	Tier 3	add	G	C	C	0.4306	0.4102	1.08	1.03-1.14	0.00214695
rs7967892	12	45329422	Tier 3	dom	A	G	G	0.4391	0.4186	1.14	1.06-1.23	0.00056086
rs6582545	12	45333502	Tier 3	dom	T	A	A	0.436	0.4154	1.15	1.07-1.24	0.0002497
rs10785572	12	45340927	Tier 3	dom	C	A	A	0.4382	0.4169	1.15	1.07-1.25	0.000370476
rs11168854	12	49091590	Tier 3	add	G	C	C	0.3671	0.351	1.08	1.03-1.14	0.00336949
rs10783302	12	49104347	Tier 3	add	C	A	A	0.3798	0.3632	1.08	1.03-1.14	0.00239767
rs1274726	12	49107615	Tier 3	add	A	G	G	0.4199	0.3997	1.08	1.03-1.14	0.00308798
rs836180	12	50109486	Tier 3	add	G	A	A	0.3919	0.367	1.1	1.05-1.16	0.000314686
rs1045435	12	55972376	Tier 3	dom	G	C	C	0.0759	0.0868	0.85	0.77-0.94	0.00138188
rs12817765	12	55975671	Tier 3	dom	C	A	A	0.0732	0.0841	0.85	0.77-0.94	0.00160164
rs71459326	12	55976141	Tier 3	dom	T	A	A	0.0728	0.0836	0.85	0.77-0.94	0.00183475
rs67594137	12	55980534	Tier 3	dom	G	A	A	0.0729	0.0851	0.83	0.75-0.92	0.00024053
rs17118206	12	55985514	Tier 3	dom	G	A	A	0.0729	0.0837	0.85	0.77-0.94	0.00187677
rs71459327	12	55986542	Tier 3	dom	G	A	A	0.0729	0.0838	0.85	0.77-0.94	0.00173119
rs17118208	12	55987517	Tier 3	dom	G	A	A	0.0729	0.0838	0.85	0.77-0.94	0.00170268
rs11550558	12	55992292	Tier 3	dom	A	G	G	0.0741	0.0848	0.85	0.77-0.94	0.0016279
rs34962186	12	55995105	Tier 3	dom	A	G	G	0.073	0.084	0.85	0.77-0.94	0.00160735
rs7963590	12	56001905	Tier 3	dom	G	A	A	0.069	0.0802	0.84	0.76-0.93	0.00117176
rs7298818	12	56003169	Tier 3	dom	A	G	G	0.0717	0.083	0.85	0.77-0.94	0.00145126
rs1701706	12	56008420	Tier 3	dom	G	A	A	0.0744	0.0849	0.85	0.77-0.94	0.00182597
rs34507011	12	56009375	Tier 3	dom	A	G	G	0.0718	0.083	0.85	0.76-0.94	0.001415
rs772923	12	56010782	Tier 3	dom	C	A	A	0.0735	0.0844	0.85	0.77-0.94	0.0013127
rs12815387	12	56017105	Tier 3	dom	A	G	G	0.0717	0.083	0.85	0.76-0.94	0.0013621
rs35961650	12	56018072	Tier 3	dom	C	G	G	0.071	0.0821	0.85	0.77-0.94	0.00198056
rs2658479	12	56023619	Tier 3	dom	G	A	A	0.0745	0.085	0.85	0.77-0.94	0.00151514
rs35485002	12	56035791	Tier 3	dom	A	G	G	0.0715	0.0829	0.84	0.76-0.94	0.0011547
rs34303864	12	56045589	Tier 3	dom	A	G	G	0.0716	0.083	0.84	0.76-0.93	0.00098984
rs2456972	12	56048944	Tier 3	dom	C	G	G	0.0741	0.0847	0.85	0.77-0.94	0.00141114
rs34228181	12	56059312	Tier 3	dom	A	G	G	0.0712	0.083	0.84	0.76-0.93	0.00074638
rs12831884	12	56072344	Tier 3	dom	A	C	C	0.0563	0.0658	0.84	0.75-0.94	0.0029505
rs1689511	12	56073601	Tier 3	dom	A	G	G	0.0741	0.085	0.84	0.76-0.93	0.00086842
rs112237665	12	56076830	Tier 3	dom	A	C	C	0.0677	0.078	0.85	0.76-0.94	0.00160221
rs11171739	12	56076841	Tier 3	dom	A	G	G	0.4066	0.4248	0.87	0.81-0.94	0.00038809
rs71459342	12	56076994	Tier 3	dom	A	C	C	0.0678	0.078	0.85	0.76-0.94	0.00188523
rs2271194	12	56083910	Tier 3	dom	T	A	A	0.4032	0.4215	0.88	0.81-0.94	0.00044904
rs10876870	12	56084218	Tier 3	dom	C	A	A	0.4038	0.4231	0.87	0.81-0.94	0.000250399
rs7971751	12	56084874	Tier 3	dom	C	A	A	0.4046	0.4231	0.87	0.81-0.94	0.0003398
rs2229046	12	56093417	Tier 3	dom	A	G	G	0.0668	0.0773	0.84	0.76-0.94	0.00154916
rs79699236	12	56115762	Tier 3	dom	G	A	A	0.0104	0.0163	0.66	0.52-0.84	0.000606244
rs1274298	12	56161238	Tier 3	dom	A	C	C	0.1059	0.1176	0.88	0.8-0.96	0.0037382
rs773662	12	56208549	Tier 3	dom	A	G	G	0.0742	0.0846	0.86	0.78-0.95	0.00392434
rs7314152	12	57623918	Tier 3	add	A	C	C	0.3134	0.3311	0.91	0.87-0.96	0.00104707
rs1871417	12	57625196	Tier 3	add	G	A	A	0.3122	0.3291	0.92	0.87-0.97	0.0018196
rs10083154	12	57627150	Tier 3	add	G	A	A	0.3128	0.3284	0.92	0.87-0.97	0.00377959
rs703832	12	57630843	Tier 3	add	G	C	C	0.3133	0.3299	0.92	0.87-0.97	0.00201259
rs1689596	12	57659246	Tier 3	add	G	A	A	0.3281	0.3439	0.92	0.87-0.97	0.00336672
rs1689595	12	57662980	Tier 3	add	A	G	G	0.3276	0.344	0.92	0.87-0.97	0.00234136
rs2928053	12	57669692	Tier 3	add	G	A	A	0.3277	0.3443	0.92	0.87-0.97	0.00222113
rs10876994	12	57670954	Tier 3	add	A	C	C	0.2443	0.2597	0.92	0.87-0.97	0.00404103
rs2640629	12	57671665	Tier 3	add	A	G	G	0.3284	0.3442	0.92	0.87-0.97	0.00321541
rs774890	12	57674605	Tier 3	add	A	G	G	0.327	0.344	0.92	0.87-0.97	0.00188662
rs1689587	12	57681615	Tier 3	add	G	A	A	0.329	0.3447	0.92	0.87-0.97	0.00345585
rs7136269	12	57682154	Tier 3	add	A	G	G	0.3285	0.3445	0.92	0.87-0.97	0.00340313
rs1689586	12	57685803	Tier 3	add	T	A	A	0.3299	0.3459	0.92	0.87-0.97	0.00298732
rs1689585	12	57686357	Tier 3	add	A	G	G	0.3255	0.3429	0.92	0.87-0.97	0.00165446
rs10877001	12	57689294	Tier 3	add	A	G	G	0.3195	0.3364	0.92	0.87-0.97	0.00274001
rs7979246	12	57698771	Tier 3	add	G	A	A	0.3206	0.3376	0.92	0.87-0.97	0.00140595
rs701006	12	57713053	Tier 3	add	G	A	A	0.3911	0.4167	0.9	0.86-0.95	9.484e-05
rs238516	12	57723572	Tier 3	add	G	A	A	0.4298	0.4496	0.92	0.88-0.97	0.00229885
rs701008	12	57723862	Tier 3	add	A	G	G	0.355	0.3748	0.93	0.88-0.97	0.00357724
rs2269720	12	57724465	Tier 3	add	A	G	G	0.2867	0.3099	0.91	0.86-0.96	0.00104152
rs10877011	12	57731209	Tier 3	add	A	C	C	0.3256	0.3474	0.91	0.87-0.96	0.00103144
rs2069506	12	57749071	Tier 3	add	C	A	A	0.3043	0.3274	0.9	0.85-0.95	0.00022106
rs2069502	12	57750882	Tier 3	add	G	A	A	0.3055	0.3285	0.9	0.86-0.95	0.00023139
rs2072052	12	57752936	Tier 3	add	A	C	C	0.3055	0.3285	0.9	0.86-0.95	0.00022921
rs4646536	12	57764205	Tier 3	add	A	G	G	0.3099	0.3319	0.91	0.86-0.96	0.00046616
rs10877012	12	57768302	Tier 3	add	C	A	A	0.3063	0.3292	0.9	0.86-0.96	0.00029457
rs10877013	12	57771302	Tier 3	add	G	A	A	0.3083	0.3302	0.91	0.86-0.96	0.00048339
rs2291617	12	57772620	Tier 3	add	A	C	C	0.3108	0.3326	0.91	0.86-0.96	0.000552
rs10877015	12	57774005	Tier 3	add	A	G	G	0.3072	0.3297	0.91	0.86-0.96	0.00032834
rs10877016	12	57774209	Tier 3	add	A	G	G	0.3094	0.3319	0.91	0.86-0.96	0.00032619
rs11172333	12	57776552	Tier 3	add	A	G	G	0.307	0.3296	0.91	0.86-0.96	0.00031168
rs10877019	12	57779146	Tier 3	add	G	A	A	0.3071	0.3295	0.91	0.86-0.96	0.00036745
rs8181644	12	57779683	Tier 3	add	A	G	G	0.3093	0.3315	0.91	0.86-0.96	0.00039321
rs923829	12	57780523	Tier 3	add	A	G	G	0.3105	0.3317	0.91	0.86-0.96	0.00079817
rs11172335	12	57781418	Tier 3	add	G	A	A	0.3071	0.3296	0.91	0.86-0.96	0.00032719
rs10747783	12	57782831	Tier 3	add	A	G	G	0.3095	0.3317	0.91	0.86-0.96	0.00041356
rs10431552	12	57784365	Tier 3	add	G	A	A	0.3095	0.3318	0.91	0.86-0.96	0.00036756
rs6581155	12	57784379	Tier 3	add	A	G	G	0.3108	0.3327	0.91	0.86-0.96	0.00042285
rs724834	12	57786633	Tier 3	add	G	C	C	0.3068	0.3296	0.9	0.86-0.95	0.00026706
rs117839344	12	57789853	Tier 3	dom	A	G	G	0.0506	0.0616	0.83	0.74-0.94	0.00244571
rs11172342	12	57793975	Tier 3	add	C	A	A	0.3071	0.3295	0.91	0.86-0.96	0.00036094
rs11172343	12	57794374	Tier 3	add	A	G	G	0.307	0.3298	0.9	0.86-0.96	0.00029682
rs111935385	12	57798398	Tier 3	add	G	A	A	0.035	0.0286	1.24	1.07-1.42	0.00298738
rs10783847	12	57802664	Tier 3	add	G	A	A	0.3099	0.332	0.91	0.86-0.96	0.00044244
rs10783848	12	57802745	Tier 3	add	G	A	A	0.3099	0.3319	0.91	0.86-0.96	0.0004804
rs1875124	12	57803019	Tier 3	add	A	G	G	0.3067	0.3298	0.9	0.85-0.95	0.00021543
rs3825079	12	57809571	Tier 3	add	G	A	A	0.3071	0.3298	0.9	0.86-0.95	0.00028423
rs1021469	12	57814381	Tier 3	dom	G	A	A	0.3033	0.3245	0.89	0.82-0.95	0.00080293
rs11172349	12	57818745	Tier 3	add	G	A	A	0.3067	0.3294	0.9	0.86-0.96	0.00029246
rs11172351	12	57819702	Tier 3	add	G	A	A	0.3067	0.3293	0.91	0.86-0.96	0.00034647
rs870392	12	57825390	Tier 3	add	C	A	A	0.3025	0.3243	0.91	0.86-0.96	0.00057059
rs871871	12	57825898	Tier 3	add	G	A	A	0.3061	0.3273	0.91	0.86-0.96	0.00069974
rs4760332	12	57828889	Tier 3	add	C	A	A	0.3024	0.3243	0.91	0.86-0.96	0.00043516
rs10877024	12	57832926	Tier 3	add	G	A	A	0.3032	0.3252	0.91	0.86-0.96	0.0004658
rs1875125	12	57833458	Tier 3	add	A	C	C	0.3044	0.3256	0.91	0.86-0.96	0.00074226
rs7489290	12	57834805	Tier 3	add	G	C	C	0.3076	0.3272	0.92	0.87-0.97	0.00157693
rs10783850	12	57835594	Tier 3	add	A	G	G	0.304	0.325	0.91	0.86-0.96	0.00080713
rs10783851	12	57837372	Tier 3	add	G	A	A	0.304	0.3242	0.91	0.87-0.97	0.00128432
rs10877028	12	57847245	Tier 3	add	A	C	C	0.3038	0.3287	0.9	0.85-0.95	0.000195018
rs1599750	12	57848762	Tier 3	add	A	C	C	0.3045	0.3284	0.9	0.85-0.95	0.00016695
rs1599751	12	57849066	Tier 3	add	A	G	G	0.3044	0.3284	0.9	0.85-0.95	0.00015651
rs10783854	12	57850847	Tier 3	add	G	A	A	0.3057	0.3288	0.9	0.86-0.95	0.00029899
rs10783855	12	57852573	Tier 3	add	C	A	A	0.3017	0.3259	0.9	0.85-0.95	0.00014828
rs4760172	12	57860232	Tier 3	add	A	G	G	0.3121	0.3337	0.91	0.86-0.96	0.00072589
rs10877029	12	57862227	Tier 3	add	A	G	G	0.312	0.3334	0.91	0.86-0.96	0.00076283
rs10877030	12	57862931	Tier 3	dom	A	C	C	0.3112	0.3329	0.88	0.82-0.95	0.00060401
rs7134797	12	57870069	Tier 3	add	G	A	A	0.3445	0.3648	0.93	0.88-0.98	0.004011
rs11172367	12	57878703	Tier 3	add	A	C	C	0.3472	0.368	0.92	0.88-0.97	0.00336926
rs2002275	12	57889602	Tier 3	add	A	G	G	0.3415	0.3642	0.92	0.87-0.97	0.00139986
rs76930710	12	68040679	Tier 3	add	A	G	G	0.03	0.0392	0.78	0.68-0.9	0.00072121
rs117717464	12	68048128	Tier 3	dom	G	C	C	0.039	0.0494	0.79	0.69-0.9	0.00031324
rs11177019	12	68048711	Tier 3	add	A	T	T	0.144	0.1579	0.89	0.83-0.96	0.00147943
rs117840224	12	68050017	Tier 3	add	A	G	G	0.0385	0.0494	0.79	0.69-0.89	0.00022899
rs117354842	12	68051520	Tier 3	add	G	C	C	0.0385	0.0493	0.79	0.69-0.89	0.00022636
rs75102160	12	68070810	Tier 3	dom	C	G	G	0.0394	0.0506	0.78	0.68-0.88	0.0001236
rs79739018	12	68071032	Tier 3	add	G	A	A	0.0398	0.0507	0.79	0.69-0.89	0.00018662
rs2193036	12	68081879	Tier 3	dom	A	C	C	0.2323	0.2154	1.12	1.04-1.2	0.00285092
rs12815372	12	68085433	Tier 3	add	G	A	A	0.354	0.383	0.9	0.86-0.95	0.00016715
rs12810476	12	68087976	Tier 3	add	G	A	A	0.3551	0.3839	0.9	0.86-0.95	0.00017505
rs12818107	12	68089479	Tier 3	add	G	A	A	0.3532	0.3825	0.9	0.86-0.95	0.00015869
rs7304878	12	68092204	Tier 3	add	A	G	G	0.3772	0.4032	0.91	0.87-0.96	0.0005719
rs11610754	12	68092807	Tier 3	add	G	C	C	0.3537	0.3831	0.9	0.86-0.95	0.0001339
rs11610401	12	68093537	Tier 3	add	A	T	T	0.377	0.4033	0.91	0.86-0.96	0.00046862
rs7971484	12	68094009	Tier 3	add	C	A	A	0.196	0.1802	1.11	1.04-1.18	0.00208321
rs4913401	12	68095487	Tier 3	add	A	G	G	0.2353	0.2179	1.09	1.03-1.16	0.00289324
rs10784674	12	68096133	Tier 3	dom	A	G	G	0.2351	0.2178	1.12	1.04-1.2	0.00293126
rs10735944	12	68096213	Tier 3	add	G	A	A	0.235	0.2178	1.09	1.03-1.16	0.00309457
rs10735945	12	68096240	Tier 3	add	G	A	A	0.2351	0.2175	1.1	1.03-1.16	0.00230132
rs10735946	12	68096560	Tier 3	add	A	G	G	0.2351	0.2179	1.09	1.03-1.16	0.00302051
rs12811446	12	68097002	Tier 3	add	T	A	A	0.3535	0.3827	0.9	0.86-0.95	0.00015561
rs10878742	12	68097191	Tier 3	add	G	A	A	0.2351	0.2178	1.09	1.03-1.16	0.00292586
rs2160439	12	68097677	Tier 3	add	C	A	A	0.2334	0.2169	1.09	1.03-1.16	0.00415646
rs2111056	12	68097817	Tier 3	dom	A	T	T	0.2374	0.2195	1.12	1.04-1.2	0.0025549
rs12825700	12	68099200	Tier 3	add	G	A	A	0.3532	0.383	0.9	0.85-0.95	9.854e-05
rs11177048	12	68101247	Tier 3	add	G	A	A	0.1955	0.1802	1.1	1.03-1.17	0.00286272
rs4913403	12	68101805	Tier 3	add	A	G	G	0.1962	0.1803	1.11	1.04-1.18	0.00207605
rs11177049	12	68104096	Tier 3	add	A	G	G	0.3765	0.4032	0.91	0.86-0.96	0.00036877
rs11177050	12	68104205	Tier 3	add	A	G	G	0.3764	0.4019	0.91	0.87-0.96	0.00077345
rs4255613	12	68104890	Tier 3	add	A	C	C	0.3808	0.4065	0.91	0.87-0.96	0.00046737
rs34902013	12	68105174	Tier 3	add	A	G	G	0.3593	0.3879	0.9	0.86-0.95	0.00012867
rs11177053	12	68105457	Tier 3	add	A	G	G	0.3808	0.4066	0.91	0.86-0.96	0.00042087
rs12831020	12	68105711	Tier 3	add	A	G	G	0.3547	0.3845	0.9	0.85-0.95	9.427e-05
rs7134472	12	68106206	Tier 3	add	G	A	A	0.3595	0.3873	0.91	0.86-0.95	0.00022381
rs7134599	12	68106295	Tier 3	add	G	A	A	0.359	0.3873	0.9	0.86-0.95	0.0001491
rs1005048	12	68106459	Tier 3	add	G	A	A	0.3804	0.4064	0.91	0.86-0.96	0.00037115
rs722748	12	68106744	Tier 3	add	G	A	A	0.3805	0.4064	0.91	0.86-0.96	0.00039892
rs722749	12	68106858	Tier 3	add	C	G	G	0.3798	0.4057	0.91	0.86-0.96	0.00039431
rs7138407	12	68107082	Tier 3	add	C	A	A	0.3588	0.3871	0.9	0.86-0.95	0.00016682
rs2193040	12	68107225	Tier 3	add	G	A	A	0.1966	0.1798	1.11	1.04-1.19	0.00104224
rs35246047	12	68107473	Tier 3	add	G	A	A	0.3537	0.3837	0.9	0.85-0.95	8.65521e-05
rs2111057	12	68107499	Tier 3	add	A	C	C	0.3805	0.4065	0.91	0.86-0.96	0.00034354
rs723403	12	68107674	Tier 3	add	A	G	G	0.3587	0.3872	0.9	0.86-0.95	0.00012802
rs2193041	12	68108330	Tier 3	add	A	G	G	0.3585	0.387	0.9	0.86-0.95	0.00013811
rs2216162	12	68108489	Tier 3	add	T	A	A	0.3809	0.4067	0.91	0.86-0.96	0.00037957
rs2870955	12	68108545	Tier 3	add	G	A	A	0.3801	0.4065	0.91	0.86-0.96	0.00029233
rs12829089	12	68108725	Tier 3	add	A	C	C	0.3589	0.3869	0.9	0.86-0.95	0.000187
rs7301797	12	68109110	Tier 3	add	A	G	G	0.38	0.4062	0.91	0.86-0.96	0.00033819
rs11614309	12	68109225	Tier 3	add	G	A	A	0.3537	0.3837	0.9	0.85-0.95	9.161e-05
rs7302327	12	68109372	Tier 3	add	C	G	G	0.3575	0.3857	0.9	0.86-0.95	0.0001703
rs7133171	12	68109374	Tier 3	add	A	G	G	0.3804	0.4064	0.91	0.86-0.96	0.00036886
rs12318183	12	68110056	Tier 3	add	C	A	A	0.3592	0.3871	0.9	0.86-0.95	0.00019054
rs7137158	12	68110140	Tier 3	add	A	G	G	0.3804	0.4065	0.91	0.86-0.96	0.00031956
rs7306440	12	68110249	Tier 3	add	A	G	G	0.3806	0.4065	0.91	0.86-0.96	0.00036592
rs1035185	12	68110284	Tier 3	add	G	A	A	0.1966	0.18	1.11	1.04-1.18	0.00116999
rs1558743	12	68110722	Tier 3	add	A	C	C	0.3592	0.387	0.91	0.86-0.95	0.00020246
rs1558744	12	68110812	Tier 3	add	G	A	A	0.3804	0.4063	0.91	0.86-0.96	0.00039008
rs12822844	12	68111260	Tier 3	add	A	G	G	0.3536	0.3834	0.9	0.85-0.95	9.686e-05
rs10878749	12	68113359	Tier 3	add	A	T	T	0.3781	0.4047	0.91	0.86-0.96	0.00032121
rs11177059	12	68113688	Tier 3	add	G	A	A	0.3782	0.4042	0.91	0.86-0.96	0.00042235
rs11614178	12	68114342	Tier 3	dom	G	A	A	0.3662	0.3928	0.88	0.82-0.94	0.00048629
rs11177060	12	68114496	Tier 3	dom	G	A	A	0.369	0.3951	0.88	0.81-0.94	0.00036901
rs1878124	12	73242741	Tier 3	dom	A	G	G	0.0565	0.0464	1.21	1.07-1.36	0.00153064
rs17044607	12	77960204	Tier 3	dom	A	C	C	0.1094	0.121	0.88	0.8-0.96	0.00343109
rs11836691	12	92456262	Tier 3	add	A	G	G	0.189	0.175	1.1	1.03-1.18	0.0029222
rs11110088	12	99889983	Tier 3	dom	G	A	A	0.0565	0.0644	0.84	0.75-0.94	0.00278442
rs11110270	12	100172552	Tier 3	dom	G	A	A	0.0592	0.0668	0.85	0.76-0.94	0.00298353
rs2305862	12	101363752	Tier 3	add	G	A	A	0.1903	0.204	0.9	0.84-0.96	0.0012785
rs11612569	12	101407031	Tier 3	add	G	A	A	0.188	0.2031	0.89	0.83-0.95	0.000372535
rs1265565	12	111277393	Tier 3	add	G	A	A	0.4059	0.3828	1.1	1.05-1.16	0.00019601
rs1265566	12	111278572	Tier 3	add	A	G	G	0.2866	0.3117	0.89	0.84-0.94	1.721e-05
rs10849941	12	111380683	Tier 3	add	T	A	A	0.1954	0.2092	0.91	0.86-0.97	0.00354019
rs11065884	12	111380897	Tier 3	add	A	G	G	0.1957	0.2089	0.91	0.86-0.97	0.00418898
rs10849944	12	111387585	Tier 3	add	A	G	G	0.1948	0.2091	0.91	0.85-0.97	0.0024677
rs7302763	12	111389765	Tier 3	add	G	A	A	0.1931	0.2074	0.91	0.85-0.97	0.00262241
rs11065888	12	111390859	Tier 3	add	G	C	C	0.1944	0.2084	0.91	0.85-0.97	0.00268532
rs4766572	12	111392961	Tier 3	add	G	A	A	0.1951	0.2087	0.91	0.85-0.97	0.00354105
rs4766573	12	111393005	Tier 3	add	C	A	A	0.1949	0.2082	0.91	0.86-0.97	0.00412025
rs4572196	12	111394189	Tier 3	add	A	G	G	0.1959	0.2099	0.91	0.85-0.97	0.00258808
rs10774622	12	111395544	Tier 3	add	G	A	A	0.195	0.2086	0.91	0.86-0.97	0.00386381
rs10774623	12	111395785	Tier 3	add	A	G	G	0.1939	0.2081	0.91	0.85-0.97	0.00264992
rs4766460	12	111397205	Tier 3	add	A	G	G	0.1906	0.2054	0.9	0.84-0.96	0.00123191
rs9669131	12	111398017	Tier 3	add	A	C	C	0.1946	0.2089	0.91	0.85-0.97	0.00265131
rs7298118	12	111399481	Tier 3	add	A	G	G	0.1954	0.2089	0.91	0.85-0.97	0.00342159
rs11065898	12	111424771	Tier 3	add	G	A	A	0.1956	0.2122	0.91	0.86-0.97	0.00399055
rs10744774	12	111652218	Tier 3	dom	A	C	C	0.1456	0.1651	0.85	0.78-0.92	5.336e-05
rs6490291	12	111739971	Tier 3	dom	T	A	A	0.0394	0.0333	1.24	1.08-1.42	0.00200056
rs11066152	12	112081960	Tier 3	dom	A	C	C	0.1404	0.1249	1.17	1.08-1.27	0.00011145
rs73207626	12	112249069	Tier 3	add	A	G	G	0.032	0.0401	0.81	0.71-0.93	0.00346303
rs11609666	12	112331795	Tier 3	add	A	T	T	0.1067	0.1218	0.87	0.8-0.94	0.00079809
rs11614544	12	112467151	Tier 3	add	A	G	G	0.1183	0.1362	0.86	0.8-0.93	0.00013451
rs73209633	12	112490792	Tier 3	add	A	G	G	0.1069	0.1214	0.88	0.81-0.95	0.00139684
rs233701	12	112574345	Tier 3	add	G	C	C	0.5182	0.4881	1.13	1.07-1.18	3.9603e-06
rs233722	12	112593670	Tier 3	add	A	G	G	0.4275	0.4018	1.08	1.03-1.14	0.00232614
rs16948000	12	117847268	Tier 3	add	G	A	A	0.1669	0.1503	1.13	1.06-1.21	0.000381774
rs3858710	12	119801389	Tier 3	dom	G	A	A	0.4622	0.4687	0.89	0.83-0.96	0.00386254
rs2088678	12	122678407	Tier 3	add	A	G	G	0.4219	0.4056	1.09	1.04-1.15	0.00104288
rs11059418	12	122694883	Tier 3	add	G	A	A	0.4168	0.4027	1.08	1.03-1.14	0.0031199
rs55716280	12	122813355	Tier 3	add	G	A	A	0.0293	0.0224	1.32	1.14-1.54	0.000226289
rs117942921	12	122913984	Tier 3	add	G	C	C	0.0506	0.0621	0.84	0.75-0.93	0.00166469
rs73230051	12	123077091	Tier 3	dom	G	A	A	0.3091	0.2975	1.11	1.04-1.19	0.00360573
rs7312673	12	123088247	Tier 3	add	A	G	G	0.0564	0.0678	0.85	0.77-0.95	0.00370055
rs76258382	12	123126442	Tier 3	dom	G	A	A	0.0289	0.0236	1.28	1.09-1.49	0.00221899
rs1662	12	123415589	Tier 3	add	G	A	A	0.4217	0.405	1.1	1.04-1.16	0.000568533
rs28713448	12	123416933	Tier 3	add	G	A	A	0.4189	0.4039	1.09	1.04-1.15	0.00095564
rs76992239	12	123426606	Tier 3	dom	A	G	G	0.3442	0.3291	1.14	1.06-1.22	0.00055957
rs61946224	12	128834350	Tier 3	dom	A	G	G	0.2158	0.235	0.88	0.82-0.95	0.00073702
rs7310081	12	129581184	Tier 3	add	G	A	A	0.5018	0.4836	1.08	1.03-1.14	0.00218868
rs867503	13	35222110	Tier 3	add	C	G	G	0.1084	0.1218	0.89	0.82-0.96	0.00329316
rs4514547	13	39664762	Tier 3	add	A	G	G	0.3052	0.3377	0.87	0.83-0.92	1.4129e-06
rs4569133	13	39664907	Tier 3	add	C	A	A	0.3054	0.3374	0.88	0.83-0.93	1.9983e-06
rs7989997	13	39728273	Tier 3	dom	A	G	G	0.2192	0.2421	0.87	0.81-0.94	0.00025493
rs9603611	13	39755968	Tier 3	dom	G	A	A	0.2177	0.2412	0.87	0.81-0.94	0.000166
rs9603618	13	39797240	Tier 3	dom	G	A	A	0.2549	0.2792	0.87	0.81-0.93	9.081e-05
rs17061048	13	40258875	Tier 3	add	A	T	T	0.0458	0.0556	0.83	0.74-0.94	0.00256436
rs7988075	13	42371436	Tier 3	dom	A	G	G	0.2386	0.2469	0.9	0.84-0.97	0.00407442
rs71429414	13	42371685	Tier 3	dom	G	A	A	0.1828	0.1975	0.87	0.81-0.94	0.00041241
rs17063267	13	42373614	Tier 3	dom	G	A	A	0.1837	0.1981	0.87	0.81-0.94	0.00034487
rs1886214	13	42374395	Tier 3	dom	A	G	G	0.2528	0.2407	1.12	1.04-1.2	0.00227229
rs1924411	13	42375580	Tier 3	dom	C	A	A	0.2393	0.2235	1.14	1.06-1.22	0.00041364
rs17063269	13	42375899	Tier 3	dom	A	G	G	0.1854	0.1757	1.12	1.04-1.21	0.00265301
rs9594738	13	42378009	Tier 3	add	G	A	A	0.4956	0.4815	1.09	1.03-1.14	0.0011615
rs17457484	13	42378363	Tier 3	dom	G	A	A	0.1965	0.2194	0.83	0.77-0.9	1.235e-06
rs56008941	13	42378475	Tier 3	dom	G	A	A	0.1965	0.2193	0.83	0.77-0.9	1.5427e-06
rs1475248	13	42378867	Tier 3	dom	G	A	A	0.1965	0.2192	0.84	0.78-0.9	1.9544e-06
rs989354	13	42379200	Tier 3	dom	A	G	G	0.1966	0.2191	0.84	0.78-0.9	2.5434e-06
rs1475249	13	42380369	Tier 3	dom	A	G	G	0.2653	0.2803	0.87	0.81-0.94	0.00023003
rs12870516	13	42381829	Tier 3	dom	G	C	C	0.1965	0.2192	0.84	0.78-0.9	1.8913e-06
rs35726267	13	42382084	Tier 3	dom	A	G	G	0.1965	0.2192	0.84	0.78-0.9	1.8122e-06
rs35469241	13	42382106	Tier 3	dom	A	G	G	0.1965	0.2192	0.83	0.78-0.9	1.6612e-06
rs35246711	13	42382521	Tier 3	dom	G	A	A	0.265	0.2801	0.87	0.81-0.94	0.00020068
rs35406824	13	42383188	Tier 3	dom	G	A	A	0.1969	0.2189	0.84	0.78-0.9	2.8144e-06
rs61960917	13	42383596	Tier 3	dom	A	G	G	0.1968	0.219	0.84	0.78-0.9	2.3011e-06
rs56737241	13	42384057	Tier 3	dom	C	A	A	0.1968	0.2191	0.84	0.78-0.9	2.0347e-06
rs17457561	13	42390067	Tier 3	add	G	A	A	0.2595	0.2416	1.11	1.05-1.17	0.00037879
rs8001611	13	42391558	Tier 3	add	A	G	G	0.4961	0.4817	1.09	1.03-1.14	0.00099451
rs9533094	13	42391701	Tier 3	add	A	G	G	0.4942	0.4805	1.08	1.03-1.14	0.00145642
rs9533095	13	42394913	Tier 3	add	C	A	A	0.4943	0.4805	1.09	1.03-1.14	0.00134877
rs10507507	13	42395510	Tier 3	dom	A	G	G	0.1966	0.2185	0.84	0.78-0.9	2.3881e-06
rs61960926	13	42395889	Tier 3	add	A	G	G	0.2593	0.2415	1.11	1.05-1.17	0.00040591
rs17535675	13	42396066	Tier 3	dom	A	C	C	0.1966	0.219	0.84	0.78-0.9	2.2497e-06
rs12855879	13	42397407	Tier 3	dom	C	A	A	0.1963	0.2191	0.83	0.77-0.9	1.1792e-06
rs9533096	13	42400682	Tier 3	dom	G	A	A	0.1971	0.2193	0.84	0.78-0.9	2.3973e-06
rs1324003	13	42401990	Tier 3	dom	A	G	G	0.2642	0.2784	0.88	0.82-0.94	0.00029926
rs12874142	13	42403673	Tier 3	dom	G	A	A	0.196	0.2177	0.84	0.78-0.9	2.2856e-06
rs12853439	13	42403899	Tier 3	dom	G	A	A	0.1961	0.2177	0.84	0.78-0.9	2.5941e-06
rs12865514	13	42405308	Tier 3	dom	A	G	G	0.2081	0.2297	0.84	0.78-0.91	3.9698e-06
rs2324878	13	42406742	Tier 3	dom	G	A	A	0.2057	0.2274	0.84	0.78-0.91	3.8726e-06
rs2147161	13	42408166	Tier 3	add	A	C	C	0.4945	0.4815	1.08	1.03-1.14	0.00158917
rs9594745	13	42413802	Tier 3	dom	G	A	A	0.1975	0.2186	0.84	0.78-0.9	3.775e-06
rs7327510	13	42414788	Tier 3	add	A	G	G	0.4466	0.4691	0.9	0.85-0.94	1.848e-05
rs9525619	13	42417999	Tier 3	dom	A	G	G	0.4444	0.4661	0.84	0.78-0.91	7.0962e-06
rs9315913	13	42418841	Tier 3	dom	A	G	G	0.2051	0.2268	0.84	0.78-0.9	1.571e-06
rs9315914	13	42419655	Tier 3	dom	G	A	A	0.2051	0.2269	0.83	0.78-0.9	1.4063e-06
rs727243	13	42421126	Tier 3	dom	G	A	A	0.205	0.2269	0.83	0.77-0.9	1.2211e-06
rs9533100	13	42422412	Tier 3	dom	A	C	C	0.4451	0.4673	0.84	0.78-0.9	6.2153e-06
rs912425	13	42423188	Tier 3	dom	A	G	G	0.2165	0.2387	0.84	0.78-0.9	1.8108e-06
rs6561043	13	42423438	Tier 3	dom	A	G	G	0.2162	0.2388	0.84	0.78-0.9	1.3781e-06
rs4942120	13	42431397	Tier 3	dom	A	G	G	0.2262	0.2486	0.84	0.78-0.9	2.62e-06
rs2324873	13	42433058	Tier 3	dom	A	G	G	0.2179	0.2412	0.83	0.78-0.9	1.1701e-06
rs4941428	13	42434041	Tier 3	dom	G	A	A	0.2261	0.2488	0.84	0.78-0.9	2.0423e-06
rs1924416	13	42434858	Tier 3	dom	A	G	G	0.2171	0.24	0.83	0.78-0.9	1.2096e-06
rs1575525	13	42435430	Tier 3	dom	C	G	G	0.2173	0.2401	0.84	0.78-0.9	1.4351e-06
rs9533104	13	42443759	Tier 3	add	G	C	C	0.4536	0.4751	0.9	0.86-0.95	3.668e-05
rs9525625	13	42443894	Tier 3	add	G	A	A	0.4491	0.4714	0.9	0.85-0.94	1.625e-05
rs12430303	13	42457891	Tier 3	add	G	A	A	0.4505	0.4726	0.89	0.85-0.94	1.299e-05
rs1853573	13	42460832	Tier 3	add	C	G	G	0.4396	0.462	0.9	0.85-0.94	1.658e-05
rs9594766	13	42465907	Tier 3	add	A	G	G	0.4494	0.4715	0.9	0.85-0.94	1.81e-05
rs7990020	13	42470810	Tier 3	add	C	A	A	0.4396	0.4609	0.9	0.85-0.95	3.665e-05
rs2093816	13	42471900	Tier 3	add	A	G	G	0.4402	0.463	0.89	0.85-0.94	1.074e-05
rs9594768	13	42475346	Tier 3	add	A	C	C	0.4487	0.4697	0.9	0.86-0.95	5.324e-05
rs2062305	13	42478744	Tier 3	add	A	G	G	0.4487	0.4709	0.9	0.85-0.94	2.003e-05
rs34132030	13	42481900	Tier 3	add	G	A	A	0.318	0.2912	1.14	1.08-1.2	3.4469e-06
rs1351832	13	42483413	Tier 3	dom	G	A	A	0.226	0.2485	0.84	0.78-0.9	1.925e-06
rs9594770	13	42483895	Tier 3	add	A	G	G	0.3372	0.3095	1.13	1.08-1.2	3.0167e-06
rs4942131	13	42484838	Tier 3	add	G	A	A	0.3374	0.3096	1.13	1.08-1.2	3.2053e-06
rs9533127	13	42486522	Tier 3	add	G	A	A	0.3374	0.3096	1.13	1.08-1.2	3.0897e-06
rs9525630	13	42486648	Tier 3	add	A	C	C	0.3375	0.3093	1.14	1.08-1.2	2.0493e-06
rs2324919	13	42487648	Tier 3	add	G	A	A	0.3379	0.31	1.13	1.08-1.2	3.3147e-06
rs12868231	13	42490774	Tier 3	dom	G	A	A	0.2154	0.2381	0.84	0.78-0.9	1.4559e-06
rs9533129	13	42491981	Tier 3	add	A	G	G	0.3397	0.3118	1.13	1.08-1.2	2.926e-06
rs9533130	13	42492387	Tier 3	add	A	T	T	0.3398	0.3117	1.14	1.08-1.2	2.5955e-06
rs4942132	13	42495862	Tier 3	add	A	G	G	0.2941	0.2739	1.1	1.04-1.17	0.00043686
rs4942133	13	42495914	Tier 3	add	G	A	A	0.2944	0.2737	1.11	1.05-1.17	0.00027106
rs35860234	13	42496070	Tier 3	add	A	C	C	0.2857	0.2654	1.11	1.05-1.17	0.00034474
rs4942134	13	42496081	Tier 3	add	G	C	C	0.2951	0.274	1.11	1.05-1.17	0.00022441
rs9315921	13	42496635	Tier 3	add	A	C	C	0.2947	0.2736	1.11	1.05-1.17	0.00024432
rs9315922	13	42496644	Tier 3	add	A	G	G	0.2946	0.2734	1.11	1.05-1.17	0.00021113
rs10507510	13	42499021	Tier 3	add	T	A	A	0.2855	0.2641	1.11	1.05-1.18	0.00015464
rs12869389	13	42499323	Tier 3	dom	A	G	G	0.2475	0.2646	0.88	0.82-0.95	0.00053168
rs36040075	13	42500089	Tier 3	add	A	G	G	0.2855	0.2642	1.11	1.05-1.18	0.00015837
rs35136727	13	42503860	Tier 3	dom	G	C	C	0.2391	0.2556	0.88	0.82-0.95	0.00047181
rs35111182	13	42511062	Tier 3	add	A	G	G	0.2669	0.2841	0.91	0.86-0.96	0.00071245
rs376999	13	42512510	Tier 3	add	A	G	G	0.2953	0.2733	1.11	1.06-1.18	0.00011278
rs35906483	13	42523924	Tier 3	add	A	G	G	0.2953	0.2733	1.11	1.05-1.18	0.00011644
rs2025650	13	42523989	Tier 3	add	T	A	A	0.2939	0.2725	1.11	1.05-1.18	0.00015323
rs35230292	13	42524831	Tier 3	add	T	A	A	0.2946	0.2731	1.11	1.05-1.18	0.00014049
rs35355882	13	42525556	Tier 3	add	A	G	G	0.2947	0.2732	1.11	1.05-1.18	0.0001396
rs2980	13	49526937	Tier 3	add	A	G	G	0.4628	0.4448	1.08	1.02-1.13	0.00409513
rs12871645	13	50357429	Tier 3	add	C	A	A	0.0428	0.0524	0.81	0.72-0.92	0.000695982
rs995085	13	60613998	Tier 3	dom	G	A	A	0.1118	0.1296	0.82	0.75-0.89	3.737e-06
rs11620574	13	72436628	Tier 3	dom	G	A	A	0.0538	0.0462	1.19	1.06-1.34	0.0036407
rs8001639	13	72688199	Tier 3	add	G	A	A	0.3743	0.3559	1.08	1.03-1.14	0.00308332
rs2296044	13	99386571	Tier 3	add	A	G	G	0.1903	0.1709	1.1	1.03-1.18	0.00351634
rs4772192	13	99392419	Tier 3	add	G	A	A	0.1862	0.167	1.1	1.04-1.18	0.00279494
rs12586091	13	99399080	Tier 3	add	A	G	G	0.4868	0.4716	1.08	1.03-1.14	0.00277037
rs2390277	13	99406265	Tier 3	add	G	A	A	0.4664	0.4516	1.08	1.03-1.14	0.00308136
rs61972469	13	99411161	Tier 3	add	A	G	G	0.4667	0.4526	1.08	1.02-1.13	0.0041134
rs9517708	13	99411838	Tier 3	add	G	A	A	0.4634	0.4486	1.08	1.03-1.14	0.00282796
rs9557215	13	99413364	Tier 3	add	T	A	A	0.1057	0.1174	0.89	0.82-0.96	0.00330229
rs3887082	13	99413867	Tier 3	add	G	A	A	0.1058	0.1175	0.89	0.82-0.96	0.00339391
rs9555302	13	106965807	Tier 3	dom	A	G	G	0.326	0.3384	0.9	0.84-0.97	0.00355831
rs10138338	14	21156769	Tier 3	dom	A	G	G	0.2218	0.2351	0.89	0.83-0.96	0.00237537
rs12433723	14	27737646	Tier 3	add	G	A	A	0.221	0.2068	1.11	1.05-1.18	0.000663819
rs10146422	14	30370351	Tier 3	dom	A	G	G	0.1656	0.1488	1.14	1.06-1.23	0.000927275
rs6571501	14	32259027	Tier 3	dom	C	A	A	0.1278	0.1154	1.13	1.04-1.23	0.00319195
rs1680709	14	33925680	Tier 3	dom	A	G	G	0.0239	0.0189	1.32	1.11-1.57	0.00155327
rs12589085	14	34117064	Tier 3	add	A	G	G	0.0612	0.0672	0.85	0.77-0.95	0.00302781
rs61063691	14	34891320	Tier 3	add	A	G	G	0.3799	0.4016	0.92	0.88-0.97	0.00213275
rs799661	14	34920940	Tier 3	add	G	A	A	0.1005	0.1094	0.88	0.81-0.96	0.0036494
rs117712454	14	34973956	Tier 3	add	G	A	A	0.052	0.0456	1.19	1.06-1.33	0.0030436
rs12892002	14	35380978	Tier 3	add	G	A	A	0.029	0.0233	1.26	1.08-1.47	0.00293915
rs12884731	14	40131902	Tier 3	rec	G	A	A	0.4789	0.4929	0.88	0.8-0.95	0.00234099
rs17113911	14	43132466	Tier 3	add	A	G	G	0.0749	0.0663	1.16	1.05-1.28	0.00271031
rs17637291	14	43233184	Tier 3	add	A	G	G	0.0737	0.0653	1.16	1.05-1.28	0.00279652
rs2038532	14	43709851	Tier 3	dom	G	A	A	0.1149	0.1051	1.16	1.06-1.26	0.00105555
rs7144602	14	54818870	Tier 3	add	A	C	C	0.3608	0.3451	1.1	1.04-1.16	0.00056872
rs10131232	14	54849190	Tier 3	add	G	A	A	0.3417	0.3257	1.1	1.04-1.16	0.000524417
rs3783642	14	54893485	Tier 3	add	A	G	G	0.4436	0.4262	1.09	1.04-1.15	0.00062996
rs11158691	14	67760265	Tier 3	rec	A	G	G	0.2584	0.2485	1.26	1.1-1.44	0.000987983
rs8006663	14	68704286	Tier 3	add	G	A	A	0.4554	0.4732	0.92	0.88-0.97	0.00171371
rs72625663	14	68705073	Tier 3	add	G	A	A	0.2452	0.2286	1.1	1.03-1.16	0.0020937
rs382179	14	68713112	Tier 3	add	G	A	A	0.3385	0.3205	1.09	1.03-1.15	0.00197331
rs4902633	14	68715251	Tier 3	add	A	G	G	0.279	0.2964	0.91	0.86-0.96	0.00089644
rs382666	14	68715319	Tier 3	add	G	A	A	0.4716	0.4888	0.93	0.88-0.98	0.00424095
rs454988	14	68716763	Tier 3	add	A	G	G	0.4713	0.4888	0.93	0.88-0.98	0.00363976
rs4899254	14	68717370	Tier 3	add	C	G	G	0.2781	0.2957	0.91	0.86-0.96	0.00081885
rs388623	14	68718868	Tier 3	add	C	A	A	0.4704	0.4885	0.93	0.88-0.97	0.00274032
rs17757064	14	68723063	Tier 3	add	G	C	C	0.2814	0.2993	0.91	0.86-0.96	0.00047006
rs17835428	14	68723446	Tier 3	add	G	A	A	0.2813	0.2995	0.9	0.85-0.96	0.00040071
rs17835441	14	68725642	Tier 3	add	A	C	C	0.2812	0.2995	0.9	0.85-0.96	0.00036842
rs12894045	14	68726022	Tier 3	add	G	A	A	0.2812	0.2994	0.9	0.85-0.96	0.00039897
rs11621136	14	68726744	Tier 3	add	A	G	G	0.2813	0.2997	0.9	0.85-0.96	0.00035286
rs17757151	14	68728404	Tier 3	add	T	A	A	0.2812	0.2988	0.91	0.86-0.96	0.00055602
rs34713232	14	68729100	Tier 3	add	T	A	A	0.2807	0.2984	0.91	0.86-0.96	0.00053773
rs4902640	14	68733125	Tier 3	add	G	A	A	0.282	0.2997	0.91	0.86-0.96	0.00054697
rs10133944	14	68736960	Tier 3	add	G	A	A	0.283	0.3008	0.9	0.86-0.96	0.00044954
rs17757211	14	68738503	Tier 3	dom	A	G	G	0.1375	0.126	1.13	1.04-1.23	0.00350594
rs4902642	14	68743482	Tier 3	dom	G	A	A	0.4008	0.4221	0.86	0.8-0.93	0.00010465
rs77805057	14	68744695	Tier 3	add	G	A	A	0.0664	0.0793	0.82	0.74-0.91	0.00011458
rs194762	14	68745176	Tier 3	add	G	C	C	0.4661	0.4382	1.13	1.07-1.18	3.6037e-06
rs56095181	14	68746161	Tier 3	add	G	A	A	0.1941	0.1755	1.14	1.07-1.22	6.689e-05
rs12148044	14	68747502	Tier 3	add	G	A	A	0.1927	0.1733	1.15	1.07-1.22	3.781e-05
rs17757282	14	68752937	Tier 3	add	A	G	G	0.1935	0.1743	1.14	1.07-1.22	5.798e-05
rs72731527	14	68755787	Tier 3	add	G	A	A	0.1929	0.174	1.14	1.07-1.22	6.477e-05
rs72731529	14	68757724	Tier 3	add	G	A	A	0.194	0.1754	1.14	1.07-1.21	8.939e-05
rs17106265	14	68759585	Tier 3	dom	A	C	C	0.2894	0.3052	0.89	0.83-0.96	0.00139582
rs11629182	14	68760099	Tier 3	dom	G	A	A	0.2517	0.2713	0.86	0.8-0.93	5.375e-05
rs11625064	14	68760214	Tier 3	dom	A	G	G	0.3502	0.3753	0.86	0.8-0.92	2.739e-05
rs11626077	14	68760615	Tier 3	dom	A	G	G	0.2271	0.2486	0.86	0.8-0.92	3.896e-05
rs34407978	14	68761201	Tier 3	dom	A	G	G	0.2386	0.2594	0.87	0.81-0.93	9.073e-05
rs72731531	14	68765006	Tier 3	add	G	A	A	0.1926	0.1725	1.15	1.08-1.23	2.688e-05
rs8005236	14	68765800	Tier 3	add	C	G	G	0.4712	0.4995	0.89	0.85-0.94	5.0647e-06
rs747854	14	68767119	Tier 3	dom	G	A	A	0.3571	0.3809	0.85	0.79-0.91	1.057e-05
rs735292	14	68767268	Tier 3	add	G	A	A	0.1957	0.1756	1.15	1.08-1.22	2.651e-05
rs754944	14	68767595	Tier 3	add	A	G	G	0.1848	0.198	0.91	0.85-0.97	0.00416682
rs72731532	14	68768218	Tier 3	add	G	A	A	0.1964	0.1751	1.16	1.08-1.23	8.9142e-06
rs72731534	14	68768935	Tier 3	add	G	A	A	0.1964	0.1757	1.15	1.08-1.23	1.696e-05
rs12881907	14	68769395	Tier 3	dom	G	A	A	0.2316	0.2533	0.86	0.8-0.93	4.906e-05
rs72731535	14	68771185	Tier 3	add	G	A	A	0.1985	0.1777	1.15	1.08-1.23	1.707e-05
rs58638884	14	68772037	Tier 3	add	A	G	G	0.1955	0.1757	1.14	1.07-1.22	3.856e-05
rs72731544	14	68773254	Tier 3	add	A	G	G	0.1948	0.1756	1.14	1.07-1.22	6.65e-05
rs72731547	14	68775222	Tier 3	add	A	T	T	0.195	0.1756	1.14	1.07-1.22	5.605e-05
rs56020080	14	68775313	Tier 3	add	A	G	G	0.1952	0.1756	1.14	1.07-1.22	4.787e-05
rs55814645	14	68777316	Tier 3	add	G	A	A	0.1951	0.1756	1.14	1.07-1.22	4.735e-05
rs11624323	14	68780588	Tier 3	dom	G	A	A	0.2498	0.2719	0.86	0.8-0.92	3.611e-05
rs56119720	14	68780763	Tier 3	add	G	A	A	0.1951	0.1754	1.14	1.07-1.22	4.279e-05
rs56232028	14	68781231	Tier 3	add	G	A	A	0.197	0.1764	1.15	1.08-1.22	2.119e-05
rs72731550	14	68781540	Tier 3	add	G	A	A	0.1945	0.1749	1.14	1.07-1.22	4.506e-05
rs72731551	14	68782138	Tier 3	add	A	C	C	0.1981	0.1786	1.14	1.07-1.22	4.788e-05
rs7146217	14	68784198	Tier 3	add	G	A	A	0.4835	0.4589	1.11	1.05-1.16	9.089e-05
rs12147199	14	68784781	Tier 3	add	G	A	A	0.1976	0.1784	1.14	1.07-1.22	5.058e-05
rs4899257	14	68787267	Tier 3	dom	C	A	A	0.371	0.3955	0.84	0.78-0.9	2.4572e-06
rs11158764	14	68787538	Tier 3	dom	C	A	A	0.2522	0.2731	0.87	0.81-0.93	8.479e-05
rs36045050	14	68791141	Tier 3	dom	G	A	A	0.2508	0.2723	0.86	0.8-0.93	5.903e-05
rs11847049	14	68792689	Tier 3	add	G	C	C	0.2426	0.2172	1.15	1.08-1.22	3.6612e-06
rs11851414	14	68792785	Tier 3	add	A	G	G	0.2429	0.2172	1.15	1.09-1.22	2.8572e-06
rs57786342	14	68793311	Tier 3	add	G	A	A	0.2265	0.2054	1.13	1.06-1.2	7.47e-05
rs10443	14	68793573	Tier 3	dom	G	A	A	0.2379	0.2557	0.89	0.82-0.95	0.00088589
rs72731554	14	68793654	Tier 3	add	T	A	A	0.2181	0.1972	1.13	1.07-1.21	5.768e-05
rs2164627	14	68801293	Tier 3	add	C	G	G	0.2097	0.1894	1.13	1.06-1.21	0.00010699
rs971290	14	68805252	Tier 3	dom	C	A	A	0.2367	0.212	1.18	1.1-1.27	5.2553e-06
rs1547050	14	68808233	Tier 3	dom	G	A	A	0.2946	0.3119	0.9	0.83-0.96	0.00265176
rs8019383	14	68810624	Tier 3	add	A	G	G	0.2799	0.252	1.15	1.09-1.22	1.0363e-06
rs10139199	14	68811083	Tier 3	add	C	A	A	0.2786	0.2511	1.15	1.09-1.22	1.2325e-06
rs12435718	14	68813162	Tier 3	dom	A	G	G	0.2986	0.3152	0.9	0.84-0.97	0.0037207
rs72731564	14	68813441	Tier 3	add	G	A	A	0.2082	0.1884	1.13	1.06-1.2	0.00014039
rs4902652	14	68813592	Tier 3	add	G	A	A	0.2788	0.2515	1.15	1.09-1.22	1.6701e-06
rs72731565	14	68814731	Tier 3	add	G	A	A	0.207	0.1866	1.14	1.07-1.21	8.208e-05
rs194747	14	68815161	Tier 3	add	A	G	G	0.5117	0.484	1.12	1.07-1.18	6.7887e-06
rs402224	14	68815614	Tier 3	add	A	G	G	0.5119	0.4837	1.13	1.07-1.18	4.4359e-06
rs55885232	14	68815795	Tier 3	add	C	A	A	0.2068	0.1867	1.13	1.07-1.21	8.329e-05
rs194746	14	68816170	Tier 3	add	G	A	A	0.5116	0.4837	1.12	1.07-1.18	5.7851e-06
rs168961	14	68816213	Tier 3	add	A	G	G	0.5125	0.4844	1.12	1.07-1.18	7.6699e-06
rs4899264	14	68818620	Tier 3	add	C	G	G	0.4953	0.4681	1.12	1.07-1.18	7.5858e-06
rs7142589	14	68823599	Tier 3	rec	G	C	C	0.4983	0.4718	1.23	1.13-1.33	1.1692e-06
rs7149042	14	68824949	Tier 3	add	A	G	G	0.4999	0.4735	1.12	1.06-1.18	1.661e-05
rs72731585	14	68842411	Tier 3	add	G	A	A	0.1704	0.1516	1.15	1.08-1.23	4.453e-05
rs72731587	14	68848239	Tier 3	add	A	T	T	0.1729	0.1564	1.13	1.06-1.21	0.00034004
rs17764280	14	69504881	Tier 3	add	A	G	G	0.1417	0.1296	1.12	1.04-1.2	0.00304377
rs8019271	14	70146130	Tier 3	add	G	A	A	0.451	0.4271	1.08	1.03-1.14	0.00324803
rs177404	14	73246464	Tier 3	dom	C	G	G	0.2875	0.306	0.9	0.84-0.97	0.00338498
rs17782269	14	73911058	Tier 3	dom	A	C	C	0.1559	0.1458	1.14	1.05-1.23	0.00119753
rs740505	14	73960151	Tier 3	dom	A	G	G	0.1593	0.1487	1.13	1.05-1.23	0.00154442
rs17106894	14	78107556	Tier 3	dom	A	G	G	0.1391	0.1539	0.87	0.8-0.94	0.000677668
rs118118923	14	80713608	Tier 3	dom	G	A	A	0.0347	0.0275	1.29	1.11-1.49	0.000638638
rs12372891	14	81065048	Tier 3	add	A	G	G	0.1753	0.1908	0.91	0.85-0.97	0.00388329
rs2284734	14	81087389	Tier 3	dom	A	G	G	0.3054	0.3232	0.89	0.83-0.95	0.00109325
rs10083503	14	81090740	Tier 3	add	A	G	G	0.1747	0.1904	0.91	0.85-0.97	0.00349573
rs117984813	14	87919055	Tier 3	dom	C	G	G	0.0163	0.0121	1.39	1.13-1.71	0.00196286
rs117017082	14	88137412	Tier 3	dom	C	A	A	0.0162	0.0115	1.44	1.17-1.78	0.000582522
rs373655	14	89528919	Tier 3	add	G	A	A	0.4301	0.4089	1.1	1.05-1.16	0.000163135
rs11159995	14	91191205	Tier 3	add	A	G	G	0.0967	0.1074	0.88	0.81-0.95	0.00353531
rs10142830	14	96251460	Tier 3	add	G	A	A	0.3261	0.3435	0.92	0.88-0.97	0.00364966
rs8015019	14	98278703	Tier 3	add	G	A	A	0.3327	0.3528	0.92	0.88-0.97	0.00334403
rs11160582	14	100336536	Tier 3	dom	G	A	A	0.2472	0.2657	0.89	0.83-0.96	0.002256
rs1467536	14	100595514	Tier 3	add	G	A	A	0.2963	0.3131	0.92	0.87-0.97	0.00241452
rs873076	14	100604222	Tier 3	add	G	A	A	0.2933	0.3105	0.92	0.87-0.97	0.00305911
rs12905760	15	23936430	Tier 3	add	A	G	G	0.4119	0.3956	1.08	1.03-1.14	0.00310066
rs749305	15	24810131	Tier 3	dom	A	G	G	0.428	0.4112	1.14	1.05-1.23	0.000844594
rs7165728	15	25773085	Tier 3	dom	A	G	G	0.2192	0.2339	0.9	0.84-0.97	0.00400499
rs1551864	15	27600129	Tier 3	dom	G	A	A	0.3414	0.3251	1.12	1.04-1.2	0.00253466
rs1812315	15	27604158	Tier 3	dom	A	G	G	0.1697	0.1822	0.89	0.82-0.96	0.00283982
rs7182228	15	31814448	Tier 3	add	A	G	G	0.3592	0.3781	0.92	0.88-0.97	0.00309409
rs8027942	15	31815802	Tier 3	add	G	A	A	0.3571	0.3759	0.93	0.88-0.98	0.0042117
rs10519688	15	31841775	Tier 3	add	G	A	A	0.3567	0.3761	0.92	0.88-0.97	0.00325246
rs13329490	15	32116030	Tier 3	add	A	C	C	0.1564	0.1443	1.11	1.03-1.19	0.00407381
rs1392808	15	32119314	Tier 3	add	C	A	A	0.1563	0.1435	1.11	1.04-1.19	0.00253839
rs13329072	15	38576587	Tier 3	add	A	C	C	0.4609	0.4402	1.08	1.02-1.13	0.00383635
rs7163091	15	38624064	Tier 3	dom	A	G	G	0.1841	0.2007	0.89	0.83-0.96	0.00249402
rs883625	15	38625831	Tier 3	dom	G	A	A	0.2104	0.1971	1.11	1.03-1.2	0.00413544
rs12324579	15	38635309	Tier 3	dom	C	G	G	0.3182	0.2985	1.11	1.04-1.2	0.00280409
rs12324550	15	38635365	Tier 3	add	A	G	G	0.2197	0.238	0.9	0.85-0.96	0.00063379
rs9972494	15	38638322	Tier 3	add	G	A	A	0.4499	0.4256	1.08	1.02-1.13	0.00381335
rs7173718	15	38640081	Tier 3	add	G	A	A	0.4508	0.4258	1.08	1.03-1.14	0.00316334
rs8038065	15	38652215	Tier 3	dom	G	A	A	0.2301	0.25	0.88	0.82-0.94	0.00042164
rs6495986	15	38653461	Tier 3	add	C	A	A	0.2293	0.2522	0.88	0.83-0.93	2.828e-05
rs6495987	15	38653556	Tier 3	add	G	A	A	0.2196	0.2427	0.88	0.83-0.93	1.81835e-05
rs4924281	15	38663446	Tier 3	add	A	G	G	0.2419	0.2611	0.9	0.85-0.95	0.00045284
rs11070264	15	40319660	Tier 3	add	A	G	G	0.0946	0.0783	1.18	1.08-1.29	0.000295919
rs11635906	15	41487062	Tier 3	dom	A	G	G	0.2788	0.2653	1.12	1.04-1.2	0.00233674
rs11636774	15	45025717	Tier 3	add	A	C	C	0.0301	0.0238	1.25	1.08-1.46	0.00368825
rs72743479	15	67172885	Tier 3	add	G	A	A	0.0242	0.0302	0.76	0.65-0.9	0.00216864
rs17794470	15	71426667	Tier 3	dom	C	A	A	0.0748	0.065	1.18	1.07-1.31	0.00121295
rs4886410	15	74773303	Tier 3	dom	C	G	G	0.3575	0.3324	1.11	1.04-1.2	0.0032538
rs1378942	15	74785026	Tier 3	dom	A	C	C	0.3569	0.3324	1.11	1.04-1.2	0.00377888
rs1378941	15	74787809	Tier 3	dom	A	C	C	0.3571	0.3328	1.11	1.03-1.19	0.00420133
rs3784789	15	74790211	Tier 3	dom	C	G	G	0.3571	0.3327	1.11	1.03-1.2	0.00383284
rs6495122	15	74833304	Tier 3	dom	C	A	A	0.4438	0.4172	1.14	1.06-1.23	0.000792531
rs2279168	15	85533958	Tier 3	dom	A	G	G	0.0989	0.1108	0.87	0.8-0.95	0.00251457
rs338544	15	85661958	Tier 3	dom	A	G	G	0.0496	0.0579	0.82	0.73-0.92	0.00101834
rs7164426	15	85723674	Tier 3	add	A	G	G	0.1512	0.1646	0.9	0.84-0.97	0.00310971
rs6496461	15	88089867	Tier 3	dom	A	G	G	0.1032	0.0891	1.18	1.08-1.29	0.000288565
rs12101909	15	91661877	Tier 3	dom	A	G	G	0.1248	0.1376	0.87	0.8-0.94	0.000766892
rs12906208	15	92028461	Tier 3	dom	G	A	A	0.1979	0.2151	0.89	0.82-0.95	0.00137769
rs4777760	15	93059088	Tier 3	add	G	A	A	0.4583	0.477	0.93	0.88-0.97	0.00295791
rs11074133	15	93060068	Tier 3	add	G	A	A	0.4549	0.4331	1.09	1.04-1.15	0.000770552
rs17524590	15	96133300	Tier 3	add	A	C	C	0.2131	0.2294	0.91	0.86-0.97	0.0037418
rs12931744	16	6075543	Tier 3	add	G	A	A	0.4714	0.4897	0.92	0.87-0.96	0.00057966
rs2343519	16	6078519	Tier 3	dom	G	C	C	0.2248	0.2433	0.88	0.82-0.95	0.00075299
rs6500751	16	6082809	Tier 3	dom	A	G	G	0.3448	0.3598	0.89	0.83-0.96	0.00188559
rs12928388	16	6086355	Tier 3	add	G	A	A	0.4264	0.444	0.91	0.87-0.96	0.00034187
rs75867630	16	11202708	Tier 3	dom	G	A	A	0.0064	0.0103	0.61	0.45-0.83	0.00149861
rs6498177	16	11234392	Tier 3	add	A	G	G	0.2532	0.2399	1.11	1.05-1.18	0.00046936
rs9936951	16	11236922	Tier 3	add	C	G	G	0.4171	0.4368	0.91	0.86-0.95	0.00014177
rs9939078	16	11237017	Tier 3	add	G	A	A	0.3836	0.4072	0.9	0.85-0.95	4.657e-05
rs12934476	16	11237652	Tier 3	add	A	G	G	0.3858	0.4101	0.89	0.85-0.94	2.511e-05
rs12920953	16	11238702	Tier 3	add	C	G	G	0.3858	0.4094	0.9	0.85-0.94	3.397e-05
rs12925551	16	11238944	Tier 3	add	A	G	G	0.3853	0.4094	0.89	0.85-0.94	2.584e-05
rs12925552	16	11238948	Tier 3	add	A	G	G	0.3855	0.4094	0.9	0.85-0.94	2.861e-05
rs8060821	16	11240202	Tier 3	add	A	C	C	0.3814	0.4057	0.89	0.85-0.94	2.72e-05
rs12935269	16	11240961	Tier 3	add	G	A	A	0.3805	0.4042	0.9	0.85-0.94	3.682e-05
rs733186	16	11241534	Tier 3	add	G	A	A	0.3808	0.4038	0.9	0.85-0.95	5.88e-05
rs8045830	16	11242334	Tier 3	add	G	A	A	0.3857	0.4076	0.9	0.86-0.95	0.00012062
rs11074956	16	11243864	Tier 3	add	C	A	A	0.388	0.411	0.9	0.85-0.95	6.074e-05
rs9940551	16	11245845	Tier 3	add	A	G	G	0.3907	0.4139	0.9	0.85-0.95	4.213e-05
rs12708721	16	11246271	Tier 3	add	C	A	A	0.3849	0.4083	0.9	0.85-0.95	4.303e-05
rs151769	16	11246722	Tier 3	add	G	A	A	0.3531	0.3306	1.1	1.04-1.16	0.00040522
rs396753	16	11246813	Tier 3	add	C	G	G	0.3899	0.413	0.9	0.85-0.95	4.415e-05
rs408665	16	11248115	Tier 3	add	G	A	A	0.4014	0.4173	0.91	0.87-0.96	0.00059601
rs80945	16	11249263	Tier 3	add	G	A	A	0.2565	0.2432	1.11	1.05-1.18	0.00037121
rs181582	16	11249690	Tier 3	add	G	A	A	0.2552	0.2421	1.11	1.05-1.18	0.00039848
rs149597	16	11250085	Tier 3	add	C	G	G	0.4455	0.4626	0.91	0.86-0.95	0.00012209
rs193779	16	11257108	Tier 3	add	G	A	A	0.2645	0.2494	1.11	1.05-1.18	0.00025178
rs243330	16	11257134	Tier 3	add	G	A	A	0.4351	0.4567	0.89	0.85-0.94	1.295e-05
rs193778	16	11257354	Tier 3	add	A	G	G	0.2642	0.2496	1.11	1.05-1.18	0.00032877
rs243329	16	11258456	Tier 3	add	A	T	T	0.4479	0.4684	0.9	0.86-0.95	4.789e-05
rs243327	16	11259447	Tier 3	add	A	G	G	0.4516	0.4698	0.91	0.86-0.96	0.00017958
rs243324	16	11261113	Tier 3	add	A	G	G	0.4519	0.47	0.91	0.86-0.96	0.00019599
rs55870745	16	11261245	Tier 3	add	C	A	A	0.2634	0.2492	1.11	1.05-1.17	0.00047968
rs56350515	16	11261247	Tier 3	add	T	A	A	0.2632	0.2493	1.11	1.04-1.17	0.000581
rs72771866	16	11261365	Tier 3	add	G	A	A	0.2635	0.2491	1.11	1.05-1.17	0.00042032
rs67527134	16	11263182	Tier 3	add	G	A	A	0.1034	0.1242	0.82	0.76-0.89	2.8836e-06
rs12923756	16	11265818	Tier 3	add	A	G	G	0.4384	0.4546	0.91	0.87-0.96	0.00037597
rs8043625	16	11268038	Tier 3	add	G	C	C	0.4392	0.4549	0.91	0.87-0.96	0.00046147
rs56069754	16	11268783	Tier 3	add	G	A	A	0.2637	0.2503	1.1	1.04-1.17	0.00076343
rs11640138	16	11268872	Tier 3	add	A	G	G	0.4391	0.4539	0.92	0.87-0.96	0.00076922
rs7191538	16	11269532	Tier 3	add	G	C	C	0.4401	0.456	0.91	0.87-0.96	0.00039254
rs415595	16	11269835	Tier 3	add	A	G	G	0.4261	0.4467	0.9	0.86-0.95	7.803e-05
rs416603	16	11270222	Tier 3	add	A	T	T	0.4254	0.4453	0.9	0.86-0.95	0.0001237
rs11644184	16	11271247	Tier 3	add	A	G	G	0.4406	0.4562	0.91	0.87-0.96	0.00044024
rs2301127	16	11273620	Tier 3	add	A	G	G	0.4534	0.4754	0.9	0.86-0.95	0.00010028
rs4451969	16	11289662	Tier 3	add	G	A	A	0.3145	0.334	0.9	0.85-0.95	9.202e-05
rs9922058	16	11296227	Tier 3	add	A	G	G	0.4445	0.4719	0.91	0.87-0.96	0.00032003
rs7205578	16	11299761	Tier 3	add	C	G	G	0.4446	0.4719	0.91	0.87-0.96	0.00034141
rs7206320	16	11299828	Tier 3	add	G	A	A	0.4448	0.4716	0.91	0.87-0.96	0.00044076
rs6498179	16	11300030	Tier 3	add	G	C	C	0.4443	0.4718	0.91	0.87-0.96	0.00025929
rs4340345	16	11300271	Tier 3	add	G	A	A	0.4444	0.4717	0.91	0.87-0.96	0.00032651
rs4238603	16	11300545	Tier 3	add	T	A	A	0.4445	0.4717	0.91	0.87-0.96	0.00034106
rs1019551	16	11303250	Tier 3	add	G	C	C	0.4448	0.4723	0.91	0.87-0.96	0.0002712
rs7188518	16	11309569	Tier 3	add	G	A	A	0.4311	0.4154	1.08	1.03-1.14	0.00238819
rs7191700	16	11312946	Tier 3	add	G	A	A	0.3227	0.3473	0.9	0.85-0.95	0.00010713
rs1532303	16	11315984	Tier 3	add	A	G	G	0.4418	0.4251	1.09	1.03-1.14	0.00160845
rs62023627	16	11316179	Tier 3	add	G	A	A	0.4417	0.4696	0.91	0.87-0.96	0.0002736
rs9936459	16	11343922	Tier 3	add	A	G	G	0.2813	0.302	0.88	0.83-0.93	1.106e-05
rs918738	16	11345822	Tier 3	add	C	G	G	0.4707	0.4824	0.93	0.88-0.98	0.00417543
rs28448519	16	11346126	Tier 3	add	G	A	A	0.4245	0.4098	1.08	1.03-1.14	0.00351982
rs13331623	16	11347641	Tier 3	add	A	G	G	0.4396	0.4227	1.08	1.03-1.14	0.00250655
rs11643024	16	11349326	Tier 3	add	G	A	A	0.2871	0.3095	0.89	0.84-0.94	3.337e-05
rs4781070	16	11357444	Tier 3	add	G	A	A	0.3512	0.3725	0.91	0.87-0.96	0.00067262
rs748244	16	11359404	Tier 3	add	G	A	A	0.4512	0.4769	0.91	0.87-0.96	0.00028016
rs11074964	16	11361312	Tier 3	add	C	G	G	0.3469	0.3772	0.88	0.83-0.93	1.1932e-06
rs7404414	16	11361324	Tier 3	add	C	G	G	0.3502	0.3788	0.88	0.84-0.93	3.6286e-06
rs7193871	16	11361749	Tier 3	add	G	C	C	0.2977	0.3211	0.89	0.84-0.94	1.843e-05
rs6498186	16	11363670	Tier 3	add	A	G	G	0.1994	0.2269	0.86	0.81-0.92	2.936e-06
rs4781072	16	11366623	Tier 3	add	A	G	G	0.2038	0.2309	0.86	0.81-0.92	2.1869e-06
rs78831935	16	11374417	Tier 3	add	G	C	C	0.1383	0.1302	1.12	1.04-1.21	0.0020198
rs11859280	16	11376515	Tier 3	add	A	C	C	0.1404	0.1327	1.12	1.04-1.2	0.00280037
rs10468246	16	11378612	Tier 3	add	C	A	A	0.4747	0.4503	1.08	1.02-1.13	0.00378954
rs11642866	16	11378785	Tier 3	add	T	A	A	0.4754	0.4505	1.08	1.03-1.13	0.00303597
rs9933513	16	11380803	Tier 3	add	A	G	G	0.4678	0.4928	0.92	0.88-0.97	0.00225825
rs11646956	16	11381143	Tier 3	add	A	G	G	0.4704	0.495	0.93	0.88-0.98	0.00324047
rs55980683	16	11381700	Tier 3	add	A	C	C	0.3209	0.299	1.12	1.06-1.18	3.025e-05
rs8052328	16	11382294	Tier 3	add	A	G	G	0.4702	0.4942	0.93	0.88-0.98	0.00387705
rs8062099	16	11382962	Tier 3	add	A	G	G	0.315	0.294	1.12	1.06-1.19	2.541e-05
rs4381620	16	11383900	Tier 3	add	G	A	A	0.1745	0.162	1.13	1.06-1.21	0.00031096
rs11075072	16	12428313	Tier 3	add	A	T	T	0.441	0.4603	0.93	0.88-0.98	0.00348836
rs4781236	16	12431557	Tier 3	add	G	A	A	0.433	0.4527	0.92	0.88-0.97	0.0023082
rs4238595	16	20331769	Tier 3	dom	G	A	A	0.3205	0.3073	1.11	1.03-1.19	0.00395638
rs16951783	16	22829534	Tier 3	dom	A	G	G	0.0409	0.0498	0.8	0.71-0.91	0.000985182
rs151179	16	28475735	Tier 3	add	A	G	G	0.4217	0.4083	1.08	1.03-1.14	0.00178128
rs28374519	16	28478021	Tier 3	add	G	A	A	0.3866	0.4063	0.92	0.87-0.97	0.00133671
rs151181	16	28479196	Tier 3	add	A	G	G	0.4228	0.4103	1.08	1.02-1.13	0.00365124
rs151301	16	28485738	Tier 3	add	A	T	T	0.4208	0.4085	1.08	1.03-1.14	0.00342292
rs149271	16	28495551	Tier 3	add	A	G	G	0.4235	0.4101	1.08	1.03-1.14	0.00240068
rs180743	16	28496323	Tier 3	add	C	G	G	0.422	0.4082	1.08	1.03-1.14	0.00187695
rs180744	16	28496727	Tier 3	add	A	G	G	0.4236	0.4108	1.08	1.03-1.14	0.00341768
rs151174	16	28496748	Tier 3	add	G	A	A	0.422	0.4088	1.08	1.03-1.14	0.00242537
rs181206	16	28502082	Tier 3	dom	A	G	G	0.3464	0.3329	1.12	1.05-1.21	0.00142157
rs181207	16	28502209	Tier 3	dom	G	A	A	0.3496	0.3336	1.14	1.06-1.22	0.00038868
rs181209	16	28503533	Tier 3	dom	C	A	A	0.348	0.3347	1.12	1.04-1.2	0.00215674
rs26528	16	28506388	Tier 3	add	A	G	G	0.4745	0.4611	1.08	1.02-1.13	0.00399032
rs111720341	16	28511269	Tier 3	add	C	A	A	0.0817	0.072	1.17	1.07-1.28	0.00098098
rs56354901	16	28511823	Tier 3	dom	A	G	G	0.3555	0.3406	1.14	1.06-1.22	0.00049348
rs153106	16	28515576	Tier 3	add	A	G	G	0.433	0.4189	1.08	1.03-1.14	0.00211169
rs240702	16	28520032	Tier 3	add	G	A	A	0.4333	0.4192	1.08	1.03-1.14	0.00219293
rs62034319	16	28520867	Tier 3	add	A	C	C	0.4334	0.4196	1.08	1.03-1.14	0.00237124
rs4788085	16	28523682	Tier 3	add	A	G	G	0.4329	0.418	1.09	1.03-1.14	0.00142145
rs28772958	16	28523984	Tier 3	add	A	G	G	0.4332	0.4184	1.09	1.03-1.14	0.00152743
rs62034323	16	28525152	Tier 3	add	G	A	A	0.4325	0.418	1.08	1.03-1.14	0.00176561
rs2106480	16	28526650	Tier 3	add	A	G	G	0.4335	0.4182	1.09	1.03-1.14	0.0011767
rs4788084	16	28528527	Tier 3	add	G	A	A	0.4329	0.418	1.09	1.03-1.14	0.00137786
rs4788083	16	28534128	Tier 3	add	A	G	G	0.4334	0.417	1.09	1.04-1.15	0.00061965
rs231976	16	28534266	Tier 3	add	C	G	G	0.4363	0.4551	0.91	0.87-0.96	0.0004148
rs3859172	16	28554837	Tier 3	add	C	A	A	0.4296	0.416	1.08	1.03-1.14	0.00289952
rs480400	16	28563294	Tier 3	add	G	A	A	0.4385	0.4574	0.91	0.87-0.96	0.00039806
rs56272201	16	28569364	Tier 3	dom	A	G	G	0.3791	0.3691	1.11	1.03-1.2	0.0042601
rs12447461	16	28571620	Tier 3	dom	C	A	A	0.3923	0.3812	1.12	1.04-1.21	0.00215022
rs7186573	16	28576068	Tier 3	dom	A	G	G	0.3922	0.3812	1.12	1.04-1.21	0.0024418
rs17707300	16	28582026	Tier 3	dom	A	G	G	0.3918	0.3809	1.12	1.04-1.21	0.00249804
rs4788074	16	28582276	Tier 3	dom	G	A	A	0.38	0.3697	1.11	1.03-1.2	0.00425259
rs4788073	16	28583228	Tier 3	dom	A	G	G	0.3924	0.3811	1.12	1.04-1.21	0.00201522
rs17640009	16	28584379	Tier 3	dom	A	G	G	0.3924	0.3811	1.12	1.04-1.21	0.00188705
rs55792032	16	28588090	Tier 3	dom	A	G	G	0.3925	0.3812	1.12	1.04-1.21	0.00209111
rs743590	16	28596909	Tier 3	dom	G	A	A	0.3923	0.3811	1.12	1.04-1.21	0.00179968
rs28729187	16	28615645	Tier 3	add	G	A	A	0.3916	0.377	1.08	1.03-1.14	0.00240882
rs62036614	16	28813364	Tier 3	add	A	G	G	0.4156	0.3973	1.1	1.05-1.16	0.00021334
rs56186137	16	28814632	Tier 3	add	A	G	G	0.4178	0.3985	1.1	1.05-1.16	0.00013323
rs72793809	16	28821061	Tier 3	add	G	A	A	0.4173	0.3985	1.1	1.05-1.16	0.00017863
rs62036620	16	28821776	Tier 3	add	A	G	G	0.4174	0.3984	1.1	1.05-1.16	0.00016751
rs62036622	16	28825882	Tier 3	add	A	C	C	0.4152	0.3974	1.1	1.04-1.16	0.00029289
rs8062405	16	28826585	Tier 3	add	A	G	G	0.4153	0.3961	1.11	1.05-1.16	0.0001266
rs62036624	16	28828609	Tier 3	add	C	A	A	0.4148	0.3956	1.11	1.05-1.16	0.00011775
rs12443881	16	28830456	Tier 3	add	G	A	A	0.4125	0.3943	1.1	1.05-1.16	0.00019837
rs7498491	16	28832747	Tier 3	add	T	A	A	0.3335	0.352	0.92	0.88-0.97	0.00350215
rs62036626	16	28832963	Tier 3	add	A	G	G	0.4147	0.3954	1.11	1.05-1.16	0.0001151
rs62036657	16	28833044	Tier 3	add	G	A	A	0.4147	0.3954	1.11	1.05-1.16	0.00011272
rs12444171	16	28833930	Tier 3	add	G	A	A	0.4146	0.3952	1.11	1.05-1.16	0.00010695
rs56404918	16	28835519	Tier 3	add	A	C	C	0.4147	0.3954	1.11	1.05-1.16	0.00011507
rs55830740	16	28835828	Tier 3	add	G	C	C	0.4145	0.3948	1.11	1.05-1.17	8.582e-05
rs12325113	16	28837347	Tier 3	add	A	G	G	0.4124	0.3944	1.1	1.05-1.16	0.00022329
rs62036658	16	28839050	Tier 3	add	A	C	C	0.417	0.3994	1.1	1.04-1.15	0.00036091
rs3088215	16	28842675	Tier 3	add	A	C	C	0.4143	0.3953	1.1	1.05-1.16	0.00014597
rs28403629	16	28843448	Tier 3	add	A	G	G	0.4147	0.3955	1.11	1.05-1.16	0.00011985
rs61737565	16	28844201	Tier 3	add	G	C	C	0.4148	0.3953	1.11	1.05-1.16	0.00010029
rs4788099	16	28844406	Tier 3	add	A	G	G	0.4145	0.3954	1.11	1.05-1.16	0.00012559
rs7187776	16	28846324	Tier 3	add	A	G	G	0.4204	0.4	1.11	1.05-1.17	7.474e-05
rs9972693	16	28848481	Tier 3	add	A	G	G	0.4148	0.396	1.1	1.05-1.16	0.00016108
rs9972768	16	28850413	Tier 3	add	A	C	C	0.4148	0.3956	1.11	1.05-1.16	0.00011561
rs62037363	16	28853721	Tier 3	add	A	G	G	0.4147	0.3958	1.1	1.05-1.16	0.00015097
rs4788101	16	28856483	Tier 3	add	G	A	A	0.4149	0.3954	1.11	1.05-1.16	0.0001034
rs62037364	16	28857374	Tier 3	add	G	A	A	0.4209	0.4021	1.1	1.05-1.16	0.00015854
rs11861132	16	28860539	Tier 3	add	A	G	G	0.4151	0.3954	1.11	1.05-1.17	8.972e-05
rs11861174	16	28860668	Tier 3	add	A	G	G	0.4148	0.3955	1.11	1.05-1.16	0.00011591
rs4788102	16	28862077	Tier 3	add	G	A	A	0.4148	0.3955	1.11	1.05-1.16	0.00011344
rs7198606	16	28863801	Tier 3	add	A	C	C	0.4149	0.3958	1.1	1.05-1.16	0.0001322
rs11150623	16	28869680	Tier 3	add	A	C	C	0.3363	0.3548	0.93	0.88-0.98	0.00393278
rs8055982	16	28869881	Tier 3	add	A	C	C	0.4149	0.3952	1.11	1.05-1.17	9.037e-05
rs7498665	16	28871920	Tier 3	add	A	G	G	0.4158	0.3957	1.11	1.05-1.17	0.000110633
rs28433345	16	28872006	Tier 3	add	G	A	A	0.3377	0.3567	0.92	0.87-0.97	0.00226831
rs62037369	16	28872520	Tier 3	add	G	A	A	0.4123	0.3941	1.1	1.05-1.16	0.00020245
rs7359397	16	28874338	Tier 3	add	G	A	A	0.4121	0.3944	1.1	1.05-1.16	0.00026329
rs11864107	16	28874610	Tier 3	add	A	G	G	0.4144	0.3952	1.11	1.05-1.16	0.0001137
rs3888190	16	28878165	Tier 3	add	C	A	A	0.4148	0.3948	1.11	1.05-1.17	7.256e-05
rs62037371	16	28878810	Tier 3	add	C	A	A	0.4148	0.3955	1.11	1.05-1.16	0.00011393
rs8055138	16	28880144	Tier 3	add	G	A	A	0.4158	0.396	1.11	1.05-1.17	9.11e-05
rs7498555	16	28882250	Tier 3	add	A	G	G	0.4113	0.3945	1.1	1.04-1.15	0.00047482
rs8061590	16	28883809	Tier 3	add	A	G	G	0.4149	0.3957	1.1	1.05-1.16	0.00013902
rs6565259	16	28887472	Tier 3	add	A	G	G	0.3825	0.3639	1.1	1.05-1.16	0.0002513
rs9931989	16	28894763	Tier 3	add	C	G	G	0.3689	0.3518	1.1	1.04-1.16	0.0005182
rs7189927	16	28902466	Tier 3	add	G	A	A	0.3684	0.3516	1.1	1.04-1.15	0.00064697
rs8046545	16	28903896	Tier 3	add	A	G	G	0.3675	0.3513	1.09	1.04-1.15	0.00076353
rs10499	16	28904206	Tier 3	add	A	G	G	0.3662	0.3507	1.09	1.04-1.15	0.00109935
rs7188071	16	28906323	Tier 3	add	G	A	A	0.3684	0.3517	1.1	1.04-1.15	0.00066135
rs11646653	16	28910828	Tier 3	add	A	G	G	0.3493	0.3336	1.09	1.04-1.15	0.00118003
rs3924376	16	28914657	Tier 3	add	G	A	A	0.3466	0.3312	1.09	1.04-1.15	0.00118201
rs4072402	16	28925938	Tier 3	add	G	A	A	0.3531	0.3376	1.09	1.03-1.15	0.00175228
rs35979293	16	28933379	Tier 3	add	C	A	A	0.3382	0.3575	0.92	0.87-0.97	0.00226358
rs2081199	16	28947433	Tier 3	add	A	G	G	0.3563	0.3726	0.92	0.88-0.97	0.00249011
rs62037422	16	28951691	Tier 3	add	A	G	G	0.3414	0.3603	0.93	0.88-0.98	0.00412386
rs62037423	16	28953395	Tier 3	add	A	G	G	0.3367	0.357	0.92	0.87-0.97	0.00186671
rs9937676	16	28958159	Tier 3	add	A	G	G	0.3524	0.3687	0.92	0.88-0.97	0.00256885
rs4788111	16	28969372	Tier 3	add	A	C	C	0.3368	0.3568	0.92	0.87-0.97	0.00217131
rs11642638	16	28973624	Tier 3	add	A	C	C	0.3371	0.3567	0.92	0.87-0.97	0.00270111
rs3922668	16	28981325	Tier 3	add	G	A	A	0.3526	0.3687	0.92	0.88-0.97	0.00254701
rs115616784	16	28989125	Tier 3	add	G	A	A	0.3369	0.3568	0.92	0.87-0.97	0.00206362
rs9934579	16	30463535	Tier 3	add	G	A	A	0.1481	0.1385	1.12	1.05-1.21	0.00120987
rs11574938	16	30474072	Tier 3	add	C	G	G	0.4924	0.4786	1.08	1.02-1.13	0.00372111
rs11862597	16	30479533	Tier 3	add	G	A	A	0.1478	0.1386	1.12	1.04-1.2	0.00158029
rs17839544	16	30480462	Tier 3	add	A	G	G	0.1469	0.1374	1.13	1.05-1.21	0.000834284
rs10871452	16	30481369	Tier 3	add	A	C	C	0.1607	0.1483	1.12	1.05-1.2	0.00114165
rs62057183	16	30733505	Tier 3	add	G	A	A	0.1327	0.1486	0.89	0.83-0.96	0.00250438
rs7184567	16	31009757	Tier 3	dom	G	A	A	0.3871	0.3716	1.12	1.04-1.21	0.00299502
rs28385574	16	31147326	Tier 3	add	G	A	A	0.0993	0.1127	0.87	0.8-0.95	0.00119616
rs4522435	16	31350602	Tier 3	dom	G	A	A	0.0805	0.0702	1.17	1.06-1.29	0.00235995
rs12448775	16	31373327	Tier 3	dom	G	A	A	0.0455	0.0377	1.25	1.1-1.42	0.000659036
rs7204293	16	49994194	Tier 3	dom	G	A	A	0.0647	0.0778	0.81	0.73-0.9	0.000103208
rs1187411	16	50000769	Tier 3	dom	A	G	G	0.2849	0.3015	0.88	0.82-0.95	0.00052997
rs12445755	16	50001034	Tier 3	dom	A	G	G	0.0731	0.0874	0.82	0.74-0.91	0.0001288
rs7186889	16	50058380	Tier 3	dom	A	G	G	0.2715	0.2876	0.88	0.82-0.95	0.00070441
rs2356837	16	50086982	Tier 3	add	A	G	G	0.1762	0.1953	0.88	0.83-0.94	0.00019749
rs2058813	16	50095543	Tier 3	add	G	A	A	0.1768	0.1951	0.89	0.83-0.95	0.00032764
rs6500291	16	50120902	Tier 3	add	A	G	G	0.2393	0.257	0.9	0.85-0.95	0.00036325
rs7202124	16	50680118	Tier 3	add	A	G	G	0.2723	0.2904	0.91	0.86-0.96	0.00119254
rs2270369	16	50680422	Tier 3	add	G	C	C	0.2707	0.2876	0.92	0.87-0.97	0.00264032
rs2270368	16	50680424	Tier 3	add	A	G	G	0.267	0.2854	0.91	0.86-0.97	0.00185506
rs2287195	16	50681068	Tier 3	add	G	A	A	0.2621	0.2801	0.92	0.86-0.97	0.0025321
rs4785223	16	50682137	Tier 3	add	G	A	A	0.2697	0.2871	0.91	0.86-0.97	0.00167359
rs9939349	16	50682487	Tier 3	add	C	A	A	0.2658	0.2849	0.91	0.86-0.96	0.00129353
rs8062727	16	50684130	Tier 3	add	A	G	G	0.2686	0.2861	0.91	0.86-0.97	0.0014704
rs8043770	16	50684492	Tier 3	add	C	G	G	0.2666	0.2833	0.92	0.86-0.97	0.00239101
rs9302752	16	50685192	Tier 3	add	G	A	A	0.2606	0.2773	0.92	0.87-0.97	0.00390042
rs1420685	16	50685763	Tier 3	add	G	A	A	0.2648	0.2806	0.92	0.87-0.97	0.00359951
rs34746653	16	50687882	Tier 3	add	A	G	G	0.2684	0.287	0.91	0.86-0.96	0.00075094
rs34550909	16	50688131	Tier 3	add	A	G	G	0.2689	0.2874	0.91	0.86-0.96	0.00085975
rs8063362	16	50689460	Tier 3	add	T	A	A	0.2614	0.2781	0.92	0.87-0.97	0.00381023
rs12926429	16	50690703	Tier 3	add	A	G	G	0.2621	0.2798	0.92	0.87-0.97	0.00263422
rs4785448	16	50690878	Tier 3	add	A	G	G	0.2657	0.2838	0.91	0.86-0.96	0.00105641
rs11647143	16	50690951	Tier 3	add	A	C	C	0.2621	0.28	0.92	0.86-0.97	0.00238068
rs11645448	16	50693164	Tier 3	add	G	A	A	0.2556	0.2778	0.89	0.84-0.95	0.0024091
rs2111235	16	50700058	Tier 3	add	G	A	A	0.2933	0.3137	0.91	0.87-0.97	0.00140287
rs2111234	16	50700122	Tier 3	add	A	G	G	0.2966	0.3168	0.92	0.87-0.97	0.00172498
rs2270395	16	50812921	Tier 3	add	A	G	G	0.245	0.2276	1.1	1.03-1.16	0.00252485
rs1364344	16	68399142	Tier 3	add	G	A	A	0.1886	0.2014	0.9	0.84-0.96	0.00122471
rs11649243	16	68422992	Tier 3	add	G	A	A	0.1927	0.206	0.91	0.86-0.97	0.00421955
rs1963362	16	68426512	Tier 3	add	C	A	A	0.1925	0.2058	0.91	0.86-0.97	0.00424218
rs9806990	16	68428496	Tier 3	add	G	A	A	0.1933	0.2068	0.91	0.85-0.97	0.00360658
rs12928367	16	68450034	Tier 3	add	T	A	A	0.1931	0.2067	0.91	0.85-0.97	0.00328891
rs3842836	16	68452799	Tier 3	add	A	G	G	0.1888	0.2027	0.91	0.85-0.97	0.0025404
rs3843711	16	68452919	Tier 3	add	G	A	A	0.1918	0.2052	0.91	0.85-0.97	0.00388104
rs7206404	16	68454315	Tier 3	add	G	A	A	0.1821	0.1955	0.91	0.85-0.97	0.0036213
rs9788854	16	68462781	Tier 3	add	C	A	A	0.193	0.2065	0.91	0.85-0.97	0.00382756
rs7189921	16	68465651	Tier 3	add	G	A	A	0.1941	0.2074	0.91	0.86-0.97	0.0041231
rs10852444	16	68466172	Tier 3	add	G	A	A	0.1935	0.2069	0.91	0.85-0.97	0.00392879
rs1110568	16	68468165	Tier 3	add	G	A	A	0.1937	0.2072	0.91	0.85-0.97	0.00323977
rs4783636	16	68472849	Tier 3	add	G	A	A	0.1935	0.2069	0.91	0.85-0.97	0.00388102
rs4783637	16	68473032	Tier 3	add	G	A	A	0.1934	0.2069	0.91	0.85-0.97	0.00384569
rs79045992	16	68485089	Tier 3	add	G	A	A	0.0941	0.1091	0.86	0.79-0.93	0.000287211
rs1559377	16	68497039	Tier 3	add	A	T	T	0.1743	0.1888	0.9	0.84-0.96	0.00117262
rs12925383	16	68497355	Tier 3	add	G	A	A	0.1788	0.1917	0.9	0.85-0.96	0.00228306
rs8050260	16	68517374	Tier 3	add	A	T	T	0.1892	0.2078	0.88	0.82-0.94	7.45017e-05
rs72794362	16	68518047	Tier 3	add	A	G	G	0.1909	0.2091	0.88	0.83-0.94	0.00012206
rs28537207	16	68520851	Tier 3	add	G	A	A	0.1792	0.1932	0.9	0.84-0.96	0.0017417
rs9928950	16	68523211	Tier 3	add	G	A	A	0.189	0.2032	0.91	0.85-0.97	0.0025257
rs4783647	16	68524145	Tier 3	add	G	A	A	0.1903	0.2046	0.9	0.85-0.96	0.00195645
rs4783648	16	68524431	Tier 3	add	G	A	A	0.1886	0.2031	0.9	0.85-0.96	0.00190165
rs4783649	16	68524564	Tier 3	add	G	A	A	0.189	0.2033	0.91	0.85-0.97	0.00226163
rs4783650	16	68524625	Tier 3	add	A	G	G	0.1907	0.2048	0.91	0.85-0.96	0.00216864
rs1728786	16	68535803	Tier 3	add	A	C	C	0.3801	0.3981	0.93	0.88-0.98	0.00400051
rs72794399	16	68540322	Tier 3	dom	C	G	G	0.0565	0.0481	1.22	1.09-1.37	0.00067094
rs12921494	16	68548958	Tier 3	add	G	A	A	0.3789	0.397	0.93	0.88-0.98	0.00398034
rs12149608	16	68552601	Tier 3	dom	G	C	C	0.0891	0.1031	0.86	0.79-0.95	0.00185358
rs1728791	16	68562606	Tier 3	add	G	A	A	0.3756	0.3939	0.93	0.88-0.97	0.00331393
rs729150	16	68582522	Tier 3	add	A	G	G	0.3535	0.3708	0.92	0.88-0.97	0.00305197
rs117559006	16	68617195	Tier 3	dom	A	C	C	0.0761	0.0881	0.86	0.78-0.95	0.00391453
rs7196626	16	68655516	Tier 3	add	A	G	G	0.2271	0.2447	0.89	0.84-0.95	0.00015336
rs1111720	16	68664983	Tier 3	add	G	A	A	0.2265	0.2438	0.89	0.84-0.95	0.00022597
rs3114396	16	68667588	Tier 3	dom	A	G	G	0.2702	0.257	1.11	1.04-1.19	0.00347605
rs3118234	16	68668174	Tier 3	add	G	A	A	0.2492	0.2642	0.91	0.86-0.96	0.0012037
rs3114398	16	68673030	Tier 3	add	A	G	G	0.2487	0.2636	0.91	0.86-0.96	0.00126935
rs3118228	16	68676834	Tier 3	add	A	C	C	0.2478	0.264	0.9	0.85-0.95	0.0003951
rs3114399	16	68679482	Tier 3	add	C	G	G	0.2457	0.2613	0.91	0.85-0.96	0.00081202
rs3114400	16	68685527	Tier 3	add	G	A	A	0.2482	0.2638	0.9	0.85-0.96	0.00071284
rs3114404	16	68688193	Tier 3	add	G	A	A	0.2465	0.2605	0.91	0.86-0.97	0.00254892
rs11075696	16	68697462	Tier 3	add	A	G	G	0.2633	0.2791	0.91	0.86-0.96	0.00104467
rs3114409	16	68698146	Tier 3	add	A	C	C	0.2631	0.2789	0.91	0.86-0.96	0.00109132
rs3118235	16	68699074	Tier 3	add	G	A	A	0.2623	0.278	0.91	0.86-0.96	0.00120186
rs2902323	16	68702389	Tier 3	add	G	A	A	0.262	0.2772	0.91	0.86-0.97	0.0021376
rs12920562	16	68703609	Tier 3	add	G	A	A	0.2662	0.2808	0.92	0.87-0.97	0.00313715
rs9923384	16	68704303	Tier 3	add	G	A	A	0.2661	0.281	0.92	0.87-0.97	0.00279087
rs34592833	16	68705222	Tier 3	add	G	A	A	0.2694	0.2855	0.91	0.86-0.96	0.00133889
rs34909703	16	68706194	Tier 3	add	A	G	G	0.2638	0.2791	0.91	0.86-0.97	0.00146518
rs34565494	16	68707866	Tier 3	add	G	A	A	0.2631	0.2779	0.92	0.87-0.97	0.00259796
rs9924886	16	68710036	Tier 3	add	A	C	C	0.2568	0.2704	0.92	0.87-0.97	0.00312794
rs9933844	16	68713098	Tier 3	add	G	A	A	0.2661	0.2809	0.92	0.87-0.97	0.0028246
rs9936682	16	68714320	Tier 3	add	A	G	G	0.2661	0.2805	0.92	0.87-0.97	0.00381139
rs10852450	16	68715626	Tier 3	add	G	A	A	0.2665	0.2817	0.91	0.86-0.97	0.00161325
rs4783565	16	68716287	Tier 3	add	G	A	A	0.2626	0.2781	0.91	0.86-0.96	0.00131561
rs4500718	16	68720409	Tier 3	add	A	G	G	0.2776	0.2914	0.92	0.87-0.97	0.00282855
rs72785165	16	68721732	Tier 3	add	A	T	T	0.2768	0.2911	0.92	0.87-0.97	0.00243498
rs72785179	16	68734009	Tier 3	add	G	A	A	0.2737	0.2873	0.92	0.87-0.97	0.00346397
rs16260	16	68737131	Tier 3	add	C	A	A	0.2734	0.2872	0.92	0.87-0.97	0.00303159
rs11865026	16	68740380	Tier 3	add	A	G	G	0.2737	0.2876	0.92	0.87-0.97	0.00304483
rs7200690	16	68744554	Tier 3	add	G	A	A	0.2732	0.2878	0.91	0.86-0.97	0.00185471
rs17772363	16	68755006	Tier 3	add	C	A	A	0.2702	0.2846	0.92	0.86-0.97	0.00209465
rs13333528	16	68756599	Tier 3	add	G	A	A	0.2705	0.2845	0.92	0.87-0.97	0.00262976
rs9646284	16	68757403	Tier 3	add	G	C	C	0.2749	0.2888	0.92	0.87-0.97	0.00286003
rs10468275	16	68760017	Tier 3	dom	G	A	A	0.1377	0.1261	1.15	1.06-1.24	0.00111571
rs11640099	16	68766726	Tier 3	dom	A	C	C	0.1381	0.1261	1.15	1.06-1.25	0.00084171
rs12919719	16	68788438	Tier 3	add	G	C	C	0.2853	0.3006	0.92	0.87-0.97	0.00217727
rs35444713	16	68790589	Tier 3	dom	G	A	A	0.2906	0.3055	0.9	0.84-0.96	0.00290003
rs1075959	16	68798847	Tier 3	dom	A	G	G	0.2923	0.3061	0.9	0.84-0.96	0.00286516
rs4783686	16	68800253	Tier 3	dom	G	C	C	0.2924	0.306	0.9	0.84-0.97	0.00331863
rs11866403	16	70632507	Tier 3	dom	G	A	A	0.3369	0.3498	0.88	0.82-0.95	0.00049599
rs6499328	16	70632819	Tier 3	dom	G	A	A	0.4411	0.4543	0.88	0.81-0.95	0.0006742
rs6499330	16	70643882	Tier 3	dom	G	A	A	0.441	0.4551	0.87	0.81-0.94	0.000484175
rs4788811	16	71591306	Tier 3	add	A	G	G	0.1235	0.1384	0.89	0.83-0.96	0.0030122
rs13337017	16	75238469	Tier 3	add	G	A	A	0.106	0.0949	1.13	1.04-1.23	0.00338718
rs8046145	16	75261123	Tier 3	add	C	G	G	0.1059	0.0948	1.13	1.04-1.23	0.00278289
rs13337397	16	75261741	Tier 3	add	C	A	A	0.1062	0.0953	1.13	1.04-1.23	0.00386027
rs72804106	16	75268076	Tier 3	add	C	A	A	0.1062	0.0946	1.14	1.05-1.24	0.00246563
rs3784985	16	83744333	Tier 3	dom	A	G	G	0.2652	0.2818	0.88	0.82-0.94	0.000348115
rs9308364	16	85969840	Tier 3	add	A	G	G	0.491	0.4713	1.08	1.03-1.13	0.0032883
rs4843329	16	85970633	Tier 3	add	G	A	A	0.4651	0.4447	1.08	1.03-1.13	0.00303278
rs2280381	16	85985027	Tier 3	add	A	G	G	0.3552	0.3808	0.91	0.87-0.96	0.000869906
rs11117433	16	85985910	Tier 3	add	G	C	C	0.204	0.2234	0.91	0.86-0.97	0.0040776
rs16940784	16	86303456	Tier 3	add	G	A	A	0.0745	0.0633	1.16	1.05-1.28	0.00312884
rs11640979	16	86792357	Tier 3	add	G	A	A	0.1954	0.1747	1.12	1.05-1.19	0.000518034
rs2059287	16	86794552	Tier 3	add	C	A	A	0.1946	0.175	1.11	1.04-1.18	0.00132345
rs2341002	16	88769171	Tier 3	dom	G	A	A	0.1237	0.1097	1.16	1.06-1.26	0.00084066
rs9916862	17	1134973	Tier 3	add	G	A	A	0.4051	0.39	1.08	1.03-1.14	0.00311118
rs9900545	17	5795883	Tier 3	add	A	G	G	0.4455	0.4246	1.09	1.03-1.14	0.00160287
rs1024704	17	5803413	Tier 3	add	A	C	C	0.4514	0.4293	1.09	1.03-1.14	0.00115373
rs1008588	17	5808630	Tier 3	add	G	A	A	0.4537	0.4319	1.09	1.03-1.14	0.00109961
rs4791769	17	8931399	Tier 3	dom	A	G	G	0.1395	0.1511	0.89	0.82-0.96	0.00401281
rs11657742	17	8947757	Tier 3	dom	G	A	A	0.1389	0.1516	0.88	0.81-0.95	0.00207172
rs714407	17	8957176	Tier 3	dom	G	A	A	0.1406	0.1522	0.89	0.82-0.96	0.0035751
rs17052332	17	22178021	Tier 3	add	A	G	G	0.3777	0.3594	1.09	1.03-1.14	0.00250613
rs11656620	17	27549370	Tier 3	add	G	A	A	0.2918	0.2732	1.1	1.04-1.16	0.0007081
rs2945389	17	27550054	Tier 3	add	A	T	T	0.4454	0.4217	1.1	1.04-1.15	0.00041153
rs2945391	17	27552326	Tier 3	add	G	A	A	0.4129	0.393	1.08	1.03-1.14	0.00200245
rs2948522	17	27572372	Tier 3	add	A	G	G	0.4943	0.4773	1.08	1.03-1.14	0.0022341
rs2948520	17	27575725	Tier 3	add	G	A	A	0.4896	0.4727	1.08	1.03-1.14	0.00202682
rs2948519	17	27578333	Tier 3	add	A	G	G	0.4928	0.4762	1.08	1.03-1.14	0.00254173
rs1554522	17	27586146	Tier 3	add	G	A	A	0.4674	0.451	1.08	1.02-1.13	0.00365144
rs2945374	17	27586734	Tier 3	add	G	A	A	0.4727	0.4567	1.08	1.02-1.13	0.00423779
rs2948521	17	27594392	Tier 3	dom	G	A	A	0.3926	0.3799	1.13	1.05-1.21	0.0014586
rs3763959	17	27630308	Tier 3	dom	G	A	A	0.4439	0.4254	1.15	1.06-1.24	0.00048219
rs150844209	17	27631828	Tier 3	dom	G	A	A	0.024	0.0186	1.33	1.12-1.57	0.00113362
rs4795843	17	27655093	Tier 3	add	A	G	G	0.2501	0.2666	0.91	0.86-0.97	0.00176196
rs4795856	17	27663007	Tier 3	add	C	A	A	0.2452	0.2634	0.9	0.85-0.96	0.0005268
rs9899871	17	27665251	Tier 3	add	G	A	A	0.2286	0.243	0.91	0.86-0.97	0.00305363
rs7211379	17	27668951	Tier 3	add	A	G	G	0.2459	0.2635	0.9	0.85-0.96	0.00075282
rs12150399	17	27673477	Tier 3	add	G	A	A	0.2243	0.2385	0.92	0.86-0.97	0.00392338
rs62055785	17	27677087	Tier 3	add	A	C	C	0.4347	0.4513	0.93	0.88-0.97	0.00297237
rs9907600	17	27680642	Tier 3	add	G	A	A	0.4344	0.4532	0.92	0.87-0.97	0.00098976
rs9891469	17	27681026	Tier 3	add	A	G	G	0.4296	0.4488	0.92	0.87-0.97	0.00110172
rs4538061	17	27684557	Tier 3	add	C	A	A	0.4351	0.4541	0.92	0.87-0.97	0.00092326
rs4239246	17	27685162	Tier 3	add	G	A	A	0.4352	0.4538	0.92	0.87-0.97	0.00110712
rs4795909	17	27687429	Tier 3	add	T	A	A	0.4345	0.4534	0.92	0.87-0.97	0.00103232
rs10454091	17	27691929	Tier 3	add	A	G	G	0.4347	0.4532	0.92	0.87-0.97	0.0012241
rs7225849	17	27692382	Tier 3	add	A	G	G	0.4328	0.4524	0.92	0.87-0.96	0.00074302
rs72845811	17	27692706	Tier 3	add	G	A	A	0.0689	0.0616	1.17	1.06-1.29	0.00229813
rs9898422	17	27694878	Tier 3	add	A	G	G	0.4341	0.4532	0.92	0.87-0.97	0.00087263
rs2314800	17	27696769	Tier 3	add	C	G	G	0.4347	0.4531	0.92	0.87-0.97	0.00126066
rs2314801	17	27700237	Tier 3	add	A	C	C	0.4367	0.4555	0.92	0.87-0.97	0.00109808
rs9904785	17	27701112	Tier 3	add	G	A	A	0.4354	0.4536	0.92	0.87-0.97	0.00131214
rs9901372	17	27704393	Tier 3	add	C	G	G	0.4343	0.453	0.92	0.87-0.97	0.00118205
rs12150304	17	27704785	Tier 3	add	A	G	G	0.2421	0.2621	0.89	0.84-0.95	0.0002193
rs35092144	17	27719304	Tier 3	add	C	A	A	0.4106	0.4271	0.93	0.88-0.98	0.00420662
rs36072131	17	27721129	Tier 3	add	G	A	A	0.2384	0.2566	0.9	0.85-0.96	0.00065856
rs4795961	17	27723424	Tier 3	add	A	G	G	0.4348	0.4538	0.92	0.87-0.97	0.00088894
rs4795962	17	27723715	Tier 3	add	A	C	C	0.4359	0.4545	0.92	0.87-0.97	0.00111787
rs4795024	17	27724178	Tier 3	add	A	G	G	0.4342	0.4534	0.92	0.87-0.96	0.00077087
rs4368204	17	27724974	Tier 3	add	G	A	A	0.4345	0.4536	0.92	0.87-0.96	0.00075451
rs4795984	17	27726564	Tier 3	add	G	A	A	0.4344	0.4535	0.92	0.87-0.96	0.00072877
rs9303680	17	27727356	Tier 3	add	A	C	C	0.4348	0.453	0.92	0.87-0.97	0.00129486
rs9898308	17	27732712	Tier 3	add	A	C	C	0.4116	0.4291	0.92	0.88-0.97	0.00204634
rs4471732	17	27734206	Tier 3	add	A	G	G	0.4156	0.4332	0.92	0.88-0.97	0.0018155
rs9913854	17	27735336	Tier 3	add	G	A	A	0.4308	0.4149	1.09	1.03-1.14	0.00125969
rs7221564	17	27739552	Tier 3	add	G	A	A	0.4336	0.4536	0.91	0.87-0.96	0.00053259
rs6505437	17	27740098	Tier 3	add	T	A	A	0.4329	0.4536	0.91	0.87-0.96	0.00035782
rs8065984	17	27745618	Tier 3	add	A	G	G	0.4357	0.4566	0.91	0.87-0.96	0.00032779
rs7216646	17	27747365	Tier 3	add	C	A	A	0.4352	0.4573	0.91	0.86-0.95	0.00016085
rs4796017	17	27747965	Tier 3	add	A	G	G	0.4081	0.4256	0.92	0.88-0.97	0.00233194
rs4796018	17	27748044	Tier 3	add	G	A	A	0.4354	0.4558	0.91	0.87-0.96	0.00048084
rs7215373	17	27748474	Tier 3	add	A	G	G	0.4358	0.4557	0.92	0.87-0.96	0.00068721
rs7207044	17	27748498	Tier 3	add	G	A	A	0.4096	0.428	0.92	0.87-0.97	0.00130194
rs4796023	17	27751668	Tier 3	add	A	G	G	0.4324	0.4525	0.91	0.87-0.96	0.0004484
rs4795050	17	27751879	Tier 3	add	A	G	G	0.4321	0.4524	0.91	0.87-0.96	0.00041893
rs12450521	17	27756366	Tier 3	dom	C	A	A	0.2245	0.2422	0.88	0.82-0.95	0.00053296
rs7406657	17	27756664	Tier 3	add	G	C	C	0.2298	0.2499	0.89	0.84-0.94	0.00011732
rs1962380	17	27760952	Tier 3	add	A	T	T	0.2155	0.2328	0.91	0.85-0.96	0.00129792
rs8068149	17	27761829	Tier 3	add	G	A	A	0.4162	0.4326	0.92	0.88-0.97	0.00215886
rs9906835	17	27762348	Tier 3	add	A	G	G	0.3862	0.4068	0.92	0.87-0.96	0.00066686
rs4796034	17	27766766	Tier 3	add	A	G	G	0.4112	0.3926	1.1	1.04-1.16	0.000286
rs2297516	17	27768704	Tier 3	add	A	C	C	0.3789	0.3982	0.91	0.87-0.96	0.00043108
rs2274894	17	27772145	Tier 3	add	C	A	A	0.417	0.3988	1.1	1.04-1.16	0.00032414
rs2248814	17	27773295	Tier 3	add	G	A	A	0.4159	0.3966	1.1	1.05-1.16	0.00016948
rs3729966	17	27774211	Tier 3	add	G	A	A	0.1969	0.2168	0.89	0.83-0.95	0.000182096
rs11080344	17	27777485	Tier 3	add	A	G	G	0.4402	0.4555	0.93	0.88-0.98	0.00360784
rs8073631	17	27777521	Tier 3	add	A	G	G	0.3884	0.3696	1.1	1.05-1.16	0.0001966
rs8072199	17	27789822	Tier 3	dom	G	A	A	0.4542	0.4441	1.13	1.04-1.22	0.0027085
rs3794765	17	27791495	Tier 3	dom	G	A	A	0.2853	0.2744	1.11	1.03-1.19	0.00391251
rs6505483	17	27799319	Tier 3	dom	G	A	A	0.3722	0.3563	1.15	1.07-1.24	0.00015583
rs34913965	17	27806151	Tier 3	add	G	A	A	0.2607	0.2879	0.87	0.82-0.92	3.049e-06
rs12150211	17	27807406	Tier 3	add	G	A	A	0.2543	0.2794	0.88	0.83-0.93	1.29e-05
rs8073782	17	27807685	Tier 3	add	G	A	A	0.2535	0.2791	0.88	0.83-0.93	8.8358e-06
rs12709500	17	27807948	Tier 3	add	A	G	G	0.2545	0.2794	0.88	0.83-0.93	1.557e-05
rs12709502	17	27808314	Tier 3	add	G	A	A	0.2542	0.2792	0.88	0.83-0.93	1.324e-05
rs4795080	17	27808608	Tier 3	add	A	T	T	0.2511	0.277	0.88	0.83-0.93	5.8042e-06
rs12450257	17	27813753	Tier 3	add	C	A	A	0.056	0.0665	0.84	0.75-0.93	0.0011724
rs1014025	17	27817713	Tier 3	add	G	A	A	0.4417	0.4629	0.93	0.88-0.97	0.00290751
rs72841279	17	27849807	Tier 3	dom	G	A	A	0.0701	0.0613	1.2	1.08-1.33	0.0008279
rs6505510	17	27852764	Tier 3	add	A	C	C	0.4303	0.45	0.92	0.88-0.97	0.00174653
rs9895004	17	27860059	Tier 3	add	C	A	A	0.4323	0.4515	0.92	0.88-0.97	0.00220828
rs9674883	17	27861095	Tier 3	add	G	A	A	0.4303	0.4491	0.93	0.88-0.97	0.00260817
rs6505523	17	27865687	Tier 3	add	G	A	A	0.4304	0.4514	0.92	0.87-0.97	0.00090223
rs16966684	17	27866393	Tier 3	add	G	A	A	0.1513	0.1725	0.84	0.78-0.9	1.0471e-06
rs6505524	17	27870743	Tier 3	add	C	A	A	0.4304	0.4493	0.93	0.88-0.97	0.00281716
rs11078921	17	39752614	Tier 3	add	C	A	A	0.3516	0.332	1.1	1.04-1.16	0.000853615
rs12946510	17	39756124	Tier 3	add	G	A	A	0.4868	0.4704	1.08	1.03-1.14	0.00195595
rs907091	17	39765489	Tier 3	add	G	A	A	0.4735	0.4895	0.93	0.88-0.98	0.00319622
rs12150079	17	39869164	Tier 3	add	G	A	A	0.3379	0.3194	1.09	1.04-1.15	0.00107677
rs12709365	17	39871147	Tier 3	add	A	G	G	0.4849	0.4698	1.08	1.03-1.13	0.00328647
rs9891174	17	39875549	Tier 3	add	A	T	T	0.4839	0.4682	1.08	1.03-1.14	0.00240256
rs1054609	17	39877024	Tier 3	add	A	C	C	0.4845	0.4699	1.08	1.02-1.13	0.00420592
rs12232497	17	39883866	Tier 3	add	A	G	G	0.484	0.4693	1.08	1.02-1.13	0.00413928
rs870829	17	39912129	Tier 3	add	C	A	A	0.4129	0.3971	1.08	1.03-1.14	0.00212819
rs56199421	17	39934555	Tier 3	add	A	G	G	0.4652	0.444	1.08	1.03-1.14	0.00236735
rs76285844	17	39935930	Tier 3	add	A	G	G	0.0873	0.0991	0.87	0.8-0.95	0.00213703
rs3893044	17	39946763	Tier 3	add	G	A	A	0.4584	0.4383	1.08	1.02-1.13	0.00350499
rs55739615	17	39963385	Tier 3	add	A	G	G	0.4598	0.4397	1.08	1.02-1.13	0.00418396
rs9914973	17	39966455	Tier 3	add	A	G	G	0.3533	0.3344	1.08	1.03-1.14	0.00309467
rs8077456	17	39972512	Tier 3	add	G	C	C	0.3675	0.3458	1.08	1.03-1.14	0.00270384
rs11870683	17	39973588	Tier 3	add	A	T	T	0.3694	0.3484	1.08	1.03-1.14	0.0035985
rs9898547	17	39979773	Tier 3	add	C	A	A	0.4708	0.4499	1.08	1.02-1.13	0.00400859
rs76189032	17	42604864	Tier 3	dom	G	A	A	0.0664	0.0785	0.84	0.76-0.94	0.00155532
rs2090019	17	43729098	Tier 3	add	G	A	A	0.0307	0.0411	0.77	0.66-0.88	0.000226955
rs2325748	17	47896885	Tier 3	add	G	A	A	0.3166	0.2999	1.08	1.03-1.15	0.00349475
rs8078992	17	48835211	Tier 3	add	C	A	A	0.0434	0.035	1.24	1.09-1.41	0.000972287
rs203102	17	51943839	Tier 3	add	G	A	A	0.2548	0.2385	1.09	1.03-1.15	0.00458883
rs936393	17	75851532	Tier 3	dom	A	G	G	0.2002	0.1834	1.14	1.06-1.23	0.00061997
rs9894383	17	75869576	Tier 3	dom	A	C	C	0.2062	0.1865	1.15	1.07-1.24	0.000156199
rs8074003	17	78368412	Tier 3	dom	G	A	A	0.0454	0.0554	0.8	0.7-0.9	0.000386915
rs12458000	18	12561764	Tier 3	dom	T	A	A	0.2142	0.2317	0.9	0.84-0.97	0.00392521
rs12967204	18	12648085	Tier 3	dom	A	G	G	0.2348	0.2546	0.89	0.83-0.96	0.0018504
rs76970129	18	12760232	Tier 3	dom	G	A	A	0.0075	0.0109	0.66	0.49-0.87	0.00355074
rs9960886	18	12770833	Tier 3	add	A	C	C	0.4279	0.4508	0.92	0.88-0.97	0.00207338
rs2542145	18	12772319	Tier 3	add	C	A	A	0.4084	0.4308	0.93	0.88-0.98	0.00401404
rs2847265	18	12773554	Tier 3	add	A	G	G	0.3789	0.4032	0.9	0.85-0.95	6.655e-05
rs2542152	18	12782762	Tier 3	dom	A	G	G	0.3811	0.4048	0.86	0.8-0.92	3.768e-05
rs2542157	18	12787248	Tier 3	dom	A	C	C	0.3817	0.4052	0.85	0.79-0.92	2.469e-05
rs2847282	18	12819821	Tier 3	add	A	C	C	0.3391	0.3235	1.1	1.04-1.16	0.00039992
rs74839699	18	12838905	Tier 3	dom	C	A	A	0.0291	0.0218	1.38	1.18-1.62	5.625e-05
rs185133039	18	12845861	Tier 3	dom	G	A	A	0.0069	0.0115	0.61	0.46-0.82	0.00100518
rs637643	18	12857762	Tier 3	add	A	G	G	0.0453	0.0362	1.23	1.08-1.39	0.0012248
rs471401	18	12858322	Tier 3	add	G	A	A	0.0449	0.0358	1.23	1.09-1.4	0.00092934
rs578377	18	12858640	Tier 3	add	A	G	G	0.0449	0.0358	1.23	1.09-1.4	0.00099066
rs622717	18	12858829	Tier 3	add	G	C	C	0.0449	0.0357	1.24	1.09-1.4	0.00088476
rs607906	18	12859809	Tier 3	add	G	A	A	0.0448	0.0357	1.23	1.09-1.4	0.00107868
rs513185	18	12861189	Tier 3	add	G	A	A	0.0449	0.0358	1.23	1.09-1.4	0.00104868
rs670671	18	12862943	Tier 3	add	C	A	A	0.0453	0.0362	1.23	1.09-1.39	0.00111625
rs669822	18	12863143	Tier 3	add	A	G	G	0.0449	0.0358	1.24	1.09-1.4	0.00089551
rs9959061	18	12870039	Tier 3	add	G	A	A	0.0454	0.0363	1.23	1.09-1.39	0.00111539
rs8091305	18	12870871	Tier 3	add	G	A	A	0.0455	0.0363	1.23	1.09-1.39	0.00105522
rs73950684	18	12871302	Tier 3	add	T	A	A	0.0451	0.0358	1.24	1.09-1.4	0.00085264
rs9966378	18	12872676	Tier 3	add	G	A	A	0.0451	0.0358	1.24	1.09-1.4	0.00089173
rs9954778	18	12879309	Tier 3	add	A	G	G	0.0453	0.0359	1.24	1.09-1.4	0.00080427
rs8084365	18	12879738	Tier 3	add	A	T	T	0.0453	0.0363	1.22	1.08-1.39	0.00143225
rs7241650	18	12880534	Tier 3	add	G	A	A	0.0452	0.0359	1.24	1.09-1.4	0.00084438
rs4797708	18	12882061	Tier 3	add	G	A	A	0.0451	0.0359	1.23	1.09-1.4	0.00100122
rs45579734	18	12882246	Tier 3	add	G	C	C	0.045	0.0357	1.24	1.09-1.4	0.00087347
rs6505769	18	12882750	Tier 3	add	A	G	G	0.0452	0.0358	1.24	1.09-1.4	0.00087423
rs7238238	18	12883081	Tier 3	add	G	A	A	0.0454	0.0358	1.24	1.1-1.41	0.00058632
rs8098730	18	12884677	Tier 3	add	T	A	A	0.0457	0.0364	1.23	1.09-1.39	0.00103486
rs8096327	18	12887751	Tier 3	add	A	G	G	0.4159	0.3913	1.1	1.04-1.15	0.00046127
rs2222138	18	12889218	Tier 3	dom	C	A	A	0.2915	0.3134	0.86	0.8-0.92	2.01e-05
rs34619612	18	12896030	Tier 3	dom	A	G	G	0.1057	0.1193	0.85	0.78-0.93	0.00023144
rs4616352	18	12898135	Tier 3	dom	G	A	A	0.265	0.2818	0.86	0.81-0.93	6.415e-05
rs12961799	18	12904400	Tier 3	dom	A	G	G	0.2643	0.2799	0.87	0.81-0.93	0.0001077
rs1791534	18	35744090	Tier 3	add	G	A	A	0.3959	0.3753	1.08	1.03-1.14	0.00258609
rs17728625	18	40389982	Tier 3	add	A	G	G	0.0338	0.0423	0.81	0.71-0.93	0.00254107
rs8094726	18	43463687	Tier 3	dom	G	A	A	0.0189	0.014	1.41	1.17-1.71	0.000435963
rs12969989	18	44728713	Tier 3	add	A	G	G	0.2144	0.1971	1.13	1.07-1.2	6.76734e-05
rs8085535	18	45234154	Tier 3	rec	A	C	C	0.4616	0.45	1.15	1.06-1.26	0.00115845
rs16978321	18	45277122	Tier 3	dom	A	G	G	0.0085	0.0108	0.63	0.48-0.84	0.00128786
rs4940298	18	48156468	Tier 3	dom	G	A	A	0.1873	0.1717	1.16	1.07-1.25	0.00014707
rs1037391	18	54700592	Tier 3	dom	G	A	A	0.1159	0.1013	1.17	1.08-1.28	0.000349589
rs2198229	18	54702172	Tier 3	dom	A	G	G	0.1214	0.1076	1.16	1.07-1.27	0.00057761
rs36110044	18	62915195	Tier 3	add	G	A	A	0.1036	0.0935	1.14	1.05-1.24	0.00249287
rs11152385	18	63483535	Tier 3	add	C	A	A	0.122	0.1349	0.89	0.83-0.96	0.00330879
rs7237652	18	69843831	Tier 3	dom	A	G	G	0.2146	0.2364	0.88	0.82-0.95	0.00069621
rs1790974	18	69844409	Tier 3	add	G	A	A	0.4614	0.4369	1.09	1.04-1.15	0.00073037
rs9950174	18	69846569	Tier 3	add	G	A	A	0.4923	0.4654	1.1	1.05-1.16	0.00017636
rs948788	18	69849174	Tier 3	add	A	G	G	0.4954	0.4687	1.1	1.05-1.16	0.00022066
rs1790604	18	69850795	Tier 3	add	G	A	A	0.4926	0.4652	1.1	1.05-1.16	0.00010101
rs1790576	18	69851607	Tier 3	add	C	A	A	0.4961	0.4688	1.1	1.05-1.16	0.00012275
rs1790575	18	69851843	Tier 3	add	A	G	G	0.4968	0.4707	1.1	1.05-1.16	0.00022776
rs1790963	18	69851968	Tier 3	add	A	C	C	0.4966	0.4706	1.1	1.04-1.16	0.00024887
rs34875178	18	69855585	Tier 3	add	G	A	A	0.5028	0.4774	1.1	1.04-1.15	0.00027235
rs7239671	18	69856024	Tier 3	add	A	G	G	0.5029	0.4779	1.1	1.04-1.15	0.00032667
rs7241191	18	69856217	Tier 3	add	A	G	G	0.4012	0.3769	1.1	1.04-1.16	0.00034089
rs4891781	18	69857410	Tier 3	add	C	A	A	0.4261	0.403	1.09	1.04-1.15	0.00059377
rs1790961	18	69858050	Tier 3	add	C	A	A	0.5024	0.477	1.1	1.04-1.15	0.00033492
rs3018275	18	69858621	Tier 3	add	A	G	G	0.5019	0.477	1.09	1.04-1.15	0.00040403
rs1615504	18	69859408	Tier 3	add	G	A	A	0.5025	0.4774	1.1	1.04-1.15	0.00039461
rs13381239	18	69859489	Tier 3	add	T	A	A	0.5008	0.476	1.1	1.04-1.15	0.00038755
rs1788232	18	69860373	Tier 3	add	G	A	A	0.5027	0.4776	1.09	1.04-1.15	0.00042622
rs7244202	18	69860465	Tier 3	add	A	G	G	0.5018	0.4768	1.1	1.04-1.15	0.00035456
rs34594414	18	69860915	Tier 3	dom	A	T	T	0.2886	0.2607	1.18	1.1-1.27	3.8815e-06
rs727088	18	69863203	Tier 3	add	A	G	G	0.502	0.4777	1.09	1.04-1.15	0.00053036
rs34794968	18	69863790	Tier 3	add	C	A	A	0.4236	0.4008	1.09	1.04-1.15	0.00064951
rs763361	18	69864406	Tier 3	add	G	A	A	0.5001	0.4753	1.09	1.04-1.15	0.00043153
rs763362	18	69864561	Tier 3	add	A	G	G	0.4239	0.4015	1.09	1.04-1.15	0.00078781
rs1790931	18	69864659	Tier 3	add	A	T	T	0.4992	0.4748	1.09	1.04-1.15	0.00049174
rs1790932	18	69866164	Tier 3	add	A	G	G	0.5023	0.4779	1.09	1.04-1.15	0.0006193
rs1788229	18	69866725	Tier 3	add	C	A	A	0.4992	0.4745	1.09	1.04-1.15	0.00040953
rs1790588	18	69867948	Tier 3	add	A	G	G	0.5057	0.4815	1.09	1.03-1.14	0.00127104
rs17207042	18	69870115	Tier 3	add	G	A	A	0.5058	0.4811	1.09	1.03-1.14	0.00113979
rs1788103	18	69871588	Tier 3	add	A	G	G	0.506	0.4817	1.09	1.03-1.14	0.00128114
rs1865761	18	69872156	Tier 3	add	G	A	A	0.5062	0.482	1.09	1.03-1.14	0.00139237
rs1788097	18	69876452	Tier 3	add	G	A	A	0.505	0.4812	1.08	1.03-1.14	0.00169419
rs4891833	18	70249741	Tier 3	add	A	G	G	0.095	0.1046	0.86	0.79-0.94	0.000644187
rs4891835	18	70255347	Tier 3	add	C	A	A	0.3349	0.3499	0.91	0.87-0.96	0.00106365
rs7232344	18	70268841	Tier 3	add	A	G	G	0.2862	0.3024	0.91	0.86-0.96	0.00050607
rs12604138	18	71695604	Tier 3	dom	A	G	G	0.1541	0.1648	0.89	0.82-0.96	0.00325232
rs1432079	18	72581758	Tier 3	dom	G	A	A	0.2701	0.2506	1.12	1.04-1.2	0.00187155
rs113675022	19	1133819	Tier 3	add	A	C	C	0.0598	0.0717	0.85	0.76-0.94	0.00199767
rs10409243	19	10222312	Tier 3	add	A	G	G	0.4218	0.4015	1.08	1.03-1.14	0.0030517
rs7246367	19	10227675	Tier 3	dom	G	A	A	0.055	0.0461	1.25	1.11-1.4	0.00022771
rs2288937	19	10230236	Tier 3	add	A	G	G	0.1616	0.1749	0.9	0.84-0.97	0.00308284
rs17000211	19	10258410	Tier 3	add	G	A	A	0.2071	0.1942	1.1	1.04-1.17	0.00197863
rs1799969	19	10284116	Tier 3	add	G	A	A	0.1285	0.1136	1.17	1.09-1.27	3.355e-05
rs5498	19	10285007	Tier 3	add	A	G	G	0.4514	0.4298	1.08	1.03-1.14	0.0019159
rs3093030	19	10286727	Tier 3	add	G	A	A	0.4533	0.4302	1.09	1.04-1.15	0.00063544
rs2569693	19	10289228	Tier 3	add	G	A	A	0.4168	0.3873	1.13	1.07-1.18	7.3163e-06
rs281439	19	10289434	Tier 3	add	G	C	C	0.1997	0.2189	0.89	0.83-0.95	0.00019341
rs281440	19	10289628	Tier 3	add	A	G	G	0.1998	0.2187	0.89	0.84-0.95	0.00023947
rs2075741	19	10290422	Tier 3	add	C	G	G	0.454	0.4306	1.09	1.04-1.15	0.00050334
rs2075742	19	10290931	Tier 3	add	G	C	C	0.4141	0.3866	1.12	1.06-1.18	2.715e-05
rs901886	19	10291455	Tier 3	add	A	G	G	0.5123	0.4833	1.12	1.06-1.18	1.144e-05
rs2569702	19	10293271	Tier 3	add	A	G	G	0.4163	0.3888	1.12	1.06-1.17	2.597e-05
rs2569703	19	10293551	Tier 3	add	G	C	C	0.4219	0.4495	0.89	0.85-0.94	1.06e-05
rs12972990	19	10295755	Tier 3	add	A	C	C	0.4545	0.4319	1.09	1.04-1.15	0.00062143
rs885743	19	10295959	Tier 3	add	A	T	T	0.4554	0.4327	1.09	1.04-1.15	0.00066546
rs710845	19	10296493	Tier 3	add	G	C	C	0.4219	0.449	0.89	0.85-0.94	1.287e-05
rs73510898	19	10305768	Tier 3	add	G	A	A	0.0751	0.0878	0.85	0.78-0.94	0.00107096
rs35063123	19	10308162	Tier 3	add	G	A	A	0.1712	0.1507	1.15	1.08-1.23	3.28e-05
rs55905227	19	10308792	Tier 3	add	G	A	A	0.1708	0.1508	1.15	1.08-1.23	4.692e-05
rs75231016	19	10310306	Tier 3	add	G	C	C	0.0741	0.0879	0.84	0.76-0.92	0.00026427
rs35193259	19	10311328	Tier 3	add	A	G	G	0.2107	0.1919	1.12	1.05-1.19	0.0003349
rs74908652	19	10312296	Tier 3	add	A	G	G	0.1481	0.1714	0.86	0.8-0.92	3.146e-05
rs12983510	19	10313199	Tier 3	add	A	G	G	0.2101	0.1915	1.12	1.05-1.19	0.00051403
rs430092	19	10314275	Tier 3	add	G	A	A	0.1547	0.1697	0.89	0.83-0.95	0.00079548
rs12462703	19	10314339	Tier 3	add	A	G	G	0.2098	0.1912	1.12	1.05-1.19	0.00035444
rs1124765	19	10315348	Tier 3	add	A	C	C	0.2098	0.1912	1.12	1.05-1.19	0.00036975
rs378395	19	10315746	Tier 3	add	A	C	C	0.5036	0.473	1.12	1.07-1.18	6.2814e-06
rs12459144	19	10318114	Tier 3	add	G	A	A	0.2118	0.1909	1.14	1.07-1.21	6.849e-05
rs281427	19	10318444	Tier 3	add	G	A	A	0.1543	0.1706	0.88	0.82-0.94	0.00027744
rs34157869	19	10318779	Tier 3	add	G	C	C	0.21	0.1894	1.14	1.07-1.21	6.755e-05
rs3745264	19	10318890	Tier 3	add	C	A	A	0.1712	0.151	1.15	1.08-1.23	3.829e-05
rs12983649	19	10321658	Tier 3	add	A	C	C	0.1718	0.1521	1.15	1.07-1.23	7.623e-05
rs4804500	19	10322248	Tier 3	add	A	G	G	0.2111	0.1915	1.13	1.06-1.2	0.00017458
rs12611016	19	10324210	Tier 3	add	G	A	A	0.1698	0.15	1.15	1.07-1.23	5.374e-05
rs281423	19	10324817	Tier 3	add	G	A	A	0.1553	0.1707	0.88	0.83-0.95	0.00045861
rs7507634	19	10325886	Tier 3	add	G	A	A	0.1253	0.1128	1.14	1.05-1.23	0.00114572
rs281420	19	10327278	Tier 3	add	A	G	G	0.5033	0.4729	1.12	1.07-1.18	7.4378e-06
rs281413	19	10336058	Tier 3	dom	G	A	A	0.213	0.2	1.11	1.04-1.2	0.00388828
rs281414	19	10339609	Tier 3	dom	G	A	A	0.1828	0.1712	1.12	1.04-1.21	0.00399032
rs281415	19	10340317	Tier 3	dom	C	A	A	0.1834	0.1717	1.12	1.04-1.21	0.00391517
rs280497	19	10354011	Tier 3	dom	G	A	A	0.4962	0.4711	1.2	1.1-1.3	1.673e-05
rs12720356	19	10359299	Tier 3	add	A	C	C	0.0788	0.0933	0.85	0.77-0.93	0.00034691
rs91755	19	10362894	Tier 3	dom	C	A	A	0.5128	0.4856	1.23	1.13-1.33	1.8935e-06
rs79337061	19	10366396	Tier 3	dom	G	A	A	0.089	0.0765	1.2	1.09-1.32	0.000229345
rs2304257	19	10380329	Tier 3	add	G	C	C	0.0736	0.0856	0.85	0.78-0.94	0.0011386
rs28382800	19	10390341	Tier 3	dom	A	G	G	0.0975	0.088	1.17	1.07-1.28	0.00090885
rs12611227	19	10391064	Tier 3	add	A	G	G	0.2769	0.3042	0.87	0.83-0.93	2.7504e-06
rs28382788	19	10394527	Tier 3	dom	T	A	A	0.0971	0.0876	1.17	1.07-1.28	0.00076357
rs28382780	19	10398355	Tier 3	dom	A	G	G	0.0969	0.0876	1.17	1.07-1.28	0.00088269
rs12982179	19	10401724	Tier 3	add	G	A	A	0.2745	0.3026	0.87	0.82-0.92	1.6952e-06
rs11879191	19	10402235	Tier 3	add	G	A	A	0.1809	0.2007	0.88	0.83-0.94	0.00012045
rs17697965	19	10408734	Tier 3	add	C	A	A	0.2959	0.3213	0.88	0.83-0.93	7.278e-06
rs76456798	19	10408878	Tier 3	dom	G	A	A	0.097	0.0876	1.17	1.07-1.28	0.00079425
rs8112449	19	10409388	Tier 3	add	G	A	A	0.2967	0.3231	0.88	0.83-0.93	3.0695e-06
rs12978105	19	10409838	Tier 3	add	A	C	C	0.2974	0.3232	0.88	0.83-0.93	5.198e-06
rs12978984	19	10410215	Tier 3	add	A	T	T	0.296	0.3222	0.88	0.83-0.93	3.8113e-06
rs10854116	19	10412410	Tier 3	add	A	G	G	0.2988	0.3244	0.88	0.83-0.93	5.1177e-06
rs35164067	19	10414505	Tier 3	add	G	A	A	0.1809	0.2015	0.88	0.82-0.94	6.593e-05
rs35916055	19	10416155	Tier 3	add	G	A	A	0.2989	0.3245	0.88	0.83-0.93	5.2809e-06
rs117320342	19	10416969	Tier 3	dom	C	G	G	0.0967	0.0877	1.16	1.06-1.28	0.00117903
rs77376335	19	10421782	Tier 3	dom	A	G	G	0.0974	0.0879	1.17	1.07-1.29	0.00067077
rs74806945	19	10421978	Tier 3	dom	G	A	A	0.0972	0.0877	1.17	1.07-1.28	0.0007801
rs11085732	19	10422436	Tier 3	add	C	G	G	0.3021	0.3266	0.89	0.84-0.94	1.294e-05
rs12983665	19	10427697	Tier 3	add	A	G	G	0.3026	0.3269	0.89	0.84-0.94	1.564e-05
rs11670504	19	10436095	Tier 3	add	A	G	G	0.2925	0.3179	0.88	0.83-0.93	3.0375e-06
rs78854124	19	10445368	Tier 3	dom	G	A	A	0.0967	0.0868	1.17	1.07-1.29	0.00068478
rs114202680	19	10451072	Tier 3	dom	G	C	C	0.0984	0.088	1.18	1.08-1.29	0.00044886
rs79343819	19	10453678	Tier 3	dom	G	A	A	0.098	0.0883	1.17	1.07-1.28	0.00080499
rs7247481	19	10465635	Tier 3	add	G	A	A	0.1676	0.1868	0.87	0.82-0.93	7.331e-05
rs1051738	19	10467167	Tier 3	add	C	A	A	0.1658	0.1844	0.88	0.83-0.94	0.00024786
rs62131889	19	10480600	Tier 3	add	G	A	A	0.1848	0.1994	0.9	0.85-0.96	0.00223368
rs4804528	19	10775530	Tier 3	add	C	A	A	0.4182	0.4389	0.93	0.88-0.98	0.0036273
rs17642401	19	16344962	Tier 3	add	A	G	G	0.1836	0.1727	1.11	1.04-1.18	0.00201352
rs1870071	19	16394295	Tier 3	add	A	G	G	0.317	0.2996	1.1	1.04-1.16	0.000738779
rs11878602	19	16444342	Tier 3	add	A	C	C	0.3172	0.2998	1.1	1.04-1.16	0.00074093
rs62120363	19	18186798	Tier 3	dom	A	T	T	0.267	0.2843	0.89	0.83-0.95	0.00109558
rs874628	19	18193890	Tier 3	dom	A	G	G	0.2668	0.2845	0.89	0.83-0.95	0.00106473
rs62120372	19	18194375	Tier 3	add	T	A	A	0.2626	0.2819	0.9	0.85-0.96	0.00040877
rs2271881	19	18195014	Tier 3	add	G	A	A	0.3385	0.3566	0.92	0.87-0.97	0.00178222
rs4808119	19	18203002	Tier 3	add	G	A	A	0.3457	0.3642	0.92	0.87-0.96	0.00101993
rs61631351	19	18204386	Tier 3	add	G	A	A	0.346	0.3641	0.92	0.87-0.97	0.00129567
rs55678304	19	18205819	Tier 3	add	A	C	C	0.3477	0.3655	0.92	0.87-0.97	0.001632
rs56020911	19	18206287	Tier 3	add	A	G	G	0.3462	0.3643	0.92	0.87-0.97	0.00130183
rs4808762	19	18215412	Tier 3	add	A	G	G	0.2639	0.2865	0.89	0.84-0.94	3.079e-05
rs55973594	19	18219858	Tier 3	add	A	G	G	0.2639	0.2866	0.89	0.84-0.94	2.808e-05
rs28666607	19	18222995	Tier 3	add	G	A	A	0.2638	0.2861	0.89	0.84-0.94	3.556e-05
rs4808765	19	18223633	Tier 3	add	G	A	A	0.2671	0.2844	0.91	0.86-0.96	0.00124847
rs11666033	19	18223995	Tier 3	add	G	A	A	0.2609	0.2845	0.88	0.83-0.93	1.485e-05
rs4808766	19	18224905	Tier 3	add	G	C	C	0.2449	0.269	0.88	0.83-0.93	1.013e-05
rs62120394	19	18227899	Tier 3	add	G	A	A	0.2635	0.2881	0.88	0.83-0.93	1.02401e-05
rs8112975	19	18230100	Tier 3	add	A	G	G	0.2525	0.271	0.9	0.85-0.95	0.00031733
rs11670370	19	18230946	Tier 3	add	G	A	A	0.2703	0.2889	0.9	0.85-0.96	0.00051883
rs55813157	19	18231598	Tier 3	add	G	A	A	0.2707	0.2856	0.92	0.87-0.97	0.003647
rs55887216	19	18231713	Tier 3	add	C	G	G	0.2688	0.2846	0.92	0.87-0.97	0.00240907
rs4808120	19	18247019	Tier 3	dom	G	A	A	0.2672	0.2829	0.9	0.84-0.96	0.00312119
rs4808770	19	18247095	Tier 3	dom	G	A	A	0.2672	0.2829	0.9	0.84-0.97	0.00331693
rs8102923	19	18264798	Tier 3	dom	G	A	A	0.1781	0.1632	1.15	1.06-1.24	0.00048424
rs1469024	19	18273734	Tier 3	add	A	G	G	0.3419	0.3668	0.9	0.85-0.95	5.088e-05
rs1075403	19	18274140	Tier 3	add	C	A	A	0.3415	0.3665	0.9	0.85-0.95	4.959e-05
rs10416600	19	18275253	Tier 3	add	A	G	G	0.3413	0.3665	0.9	0.85-0.94	4.678e-05
rs2384991	19	18275824	Tier 3	dom	A	C	C	0.2697	0.2533	1.12	1.04-1.2	0.00225028
rs2384992	19	18275988	Tier 3	add	C	A	A	0.2708	0.2537	1.09	1.03-1.16	0.00229808
rs4531856	19	18277573	Tier 3	add	A	G	G	0.3437	0.3691	0.9	0.85-0.95	5.501e-05
rs12608504	19	18278325	Tier 3	add	G	A	A	0.3418	0.3662	0.9	0.85-0.95	7.673e-05
rs2384994	19	18280264	Tier 3	add	C	A	A	0.3408	0.3654	0.9	0.85-0.95	7.248e-05
rs4254438	19	18284727	Tier 3	dom	G	A	A	0.3823	0.3665	1.13	1.05-1.22	0.00096587
rs12973608	19	18287220	Tier 3	add	C	A	A	0.3421	0.3669	0.9	0.85-0.95	6.017e-05
rs12610691	19	18287525	Tier 3	add	C	A	A	0.4514	0.4775	0.9	0.86-0.95	8.162e-05
rs11086102	19	18287818	Tier 3	add	G	C	C	0.3401	0.3656	0.89	0.85-0.94	3.429e-05
rs4808779	19	18294126	Tier 3	add	G	A	A	0.3456	0.3701	0.9	0.85-0.95	6.734e-05
rs67482294	19	18294806	Tier 3	dom	G	A	A	0.2711	0.2548	1.12	1.04-1.2	0.0017427
rs12460278	19	29567903	Tier 3	add	G	A	A	0.2985	0.3244	0.9	0.85-0.95	0.0002205
rs10500241	19	29577986	Tier 3	add	A	G	G	0.3661	0.3912	0.92	0.87-0.96	0.00094554
rs4805431	19	29578750	Tier 3	add	G	A	A	0.3663	0.3911	0.92	0.87-0.97	0.00101763
rs6509494	19	29581513	Tier 3	add	A	G	G	0.3312	0.3579	0.91	0.86-0.96	0.00033124
rs10416392	19	30340250	Tier 3	dom	G	A	A	0.0613	0.0737	0.82	0.74-0.91	0.000302393
rs12852	19	35124275	Tier 3	add	G	A	A	0.3594	0.375	0.92	0.88-0.97	0.00292262
rs10411704	19	35309759	Tier 3	add	A	C	C	0.1861	0.2075	0.9	0.84-0.96	0.000866281
rs10412803	19	46374718	Tier 3	add	G	A	A	0.3009	0.323	0.92	0.87-0.97	0.00180279
rs3826846	19	48680448	Tier 3	dom	A	G	G	0.3393	0.3546	0.9	0.84-0.97	0.00375172
rs679574	19	48702851	Tier 3	add	G	C	C	0.507	0.4891	1.09	1.04-1.15	0.00052951
rs516246	19	48702915	Tier 3	add	G	A	A	0.5069	0.4892	1.09	1.04-1.15	0.00061217
rs602662	19	48703728	Tier 3	dom	A	G	G	0.4687	0.4804	0.87	0.81-0.94	0.00067332
rs485186	19	48703949	Tier 3	dom	G	A	A	0.4672	0.4793	0.87	0.8-0.94	0.00039442
rs603985	19	48704000	Tier 3	dom	G	A	A	0.4679	0.479	0.87	0.81-0.95	0.00080793
rs569970	19	48704461	Tier 3	dom	G	A	A	0.4701	0.4813	0.88	0.81-0.95	0.00164768
rs2251034	19	48704535	Tier 3	dom	A	G	G	0.4708	0.4822	0.88	0.81-0.95	0.00131807
rs504963	19	48705608	Tier 3	dom	A	G	G	0.4709	0.4821	0.88	0.82-0.96	0.00197303
rs632111	19	48705721	Tier 3	dom	G	A	A	0.4717	0.4825	0.88	0.82-0.95	0.00187684
rs633372	19	48705969	Tier 3	dom	A	G	G	0.4712	0.4816	0.89	0.82-0.96	0.00243348
rs75465285	19	48708781	Tier 3	dom	G	A	A	0.0479	0.0398	1.24	1.1-1.41	0.00064946
rs281380	19	48711213	Tier 3	dom	A	G	G	0.3551	0.373	0.87	0.81-0.94	0.000174634
rs281381	19	48711491	Tier 3	dom	A	G	G	0.3295	0.3432	0.89	0.83-0.96	0.00208487
rs204248	19	48712967	Tier 3	dom	G	C	C	0.3284	0.3425	0.89	0.83-0.96	0.00178875
rs281386	19	48714048	Tier 3	dom	A	G	G	0.329	0.3431	0.89	0.83-0.96	0.00182553
rs629504	19	48720376	Tier 3	dom	C	G	G	0.3868	0.404	0.87	0.81-0.94	0.00031866
rs2034891	19	51501493	Tier 3	dom	C	A	A	0.0301	0.0235	1.26	1.08-1.47	0.00398544
rs12463300	19	51513276	Tier 3	dom	A	G	G	0.0786	0.0666	1.22	1.1-1.34	0.000157811
rs8106598	19	51514686	Tier 3	dom	G	A	A	0.2206	0.2052	1.14	1.06-1.22	0.00051322
rs17239287	19	51518779	Tier 3	dom	A	G	G	0.0736	0.0643	1.17	1.05-1.29	0.00350442
rs2005199	19	51529952	Tier 3	dom	G	A	A	0.0763	0.0667	1.17	1.05-1.29	0.00295558
rs595872	19	54260121	Tier 3	add	G	A	A	0.2083	0.2275	0.9	0.85-0.96	0.0006573
rs398227	19	54289194	Tier 3	add	A	C	C	0.1974	0.2188	0.9	0.84-0.95	0.00068141
rs103294	19	54293995	Tier 3	add	G	A	A	0.1977	0.2189	0.9	0.85-0.96	0.00138713
rs410852	19	54296519	Tier 3	add	A	G	G	0.2963	0.32	0.9	0.86-0.96	0.000322818
rs453755	19	54298734	Tier 3	add	A	C	C	0.2013	0.2224	0.9	0.85-0.96	0.00091103
rs11670521	19	54399619	Tier 3	dom	G	A	A	0.1666	0.1549	1.13	1.04-1.22	0.00259486
rs11667809	19	54402316	Tier 3	dom	C	A	A	0.1664	0.155	1.12	1.04-1.21	0.00307263
rs2005312	19	54481677	Tier 3	add	C	A	A	0.3638	0.3817	0.92	0.87-0.96	0.00083429
rs73064150	19	54482485	Tier 3	dom	A	G	G	0.1698	0.1828	0.89	0.82-0.96	0.00304365
rs1654658	19	54683388	Tier 3	dom	G	A	A	0.3029	0.3158	0.9	0.83-0.96	0.00232411
rs78843029	19	54697267	Tier 3	dom	G	A	A	0.0526	0.0617	0.84	0.75-0.94	0.00260237
rs1952015	19	54699375	Tier 3	dom	A	G	G	0.137	0.1557	0.85	0.79-0.92	9.5012e-05
rs10426302	19	54699767	Tier 3	dom	G	A	A	0.1627	0.179	0.87	0.81-0.94	0.00049845
rs8109557	19	54700079	Tier 3	dom	G	A	A	0.1306	0.147	0.86	0.79-0.94	0.00038141
rs56154925	19	55226430	Tier 3	add	G	A	A	0.169	0.1851	0.89	0.83-0.95	0.00036272
rs3826884	19	55226813	Tier 3	add	G	A	A	0.1635	0.1801	0.88	0.82-0.94	0.00028743
rs55734554	19	55234314	Tier 3	add	A	G	G	0.4195	0.3931	1.12	1.06-1.18	1.973e-05
rs3745920	19	55245612	Tier 3	add	A	G	G	0.3258	0.347	0.91	0.87-0.96	0.00074969
rs4473307	19	55255438	Tier 3	add	A	C	C	0.4604	0.4898	0.89	0.85-0.94	1.042e-05
rs12983085	19	55257459	Tier 3	add	C	A	A	0.4606	0.4918	0.89	0.84-0.93	2.6076e-06
rs11672947	19	55259426	Tier 3	add	G	A	A	0.4042	0.3783	1.12	1.06-1.18	1.738e-05
rs10421676	19	55261044	Tier 3	add	G	A	A	0.4071	0.3836	1.11	1.05-1.16	9.13e-05
rs7257561	19	55261085	Tier 3	add	G	C	C	0.4079	0.3837	1.11	1.06-1.17	4.007e-05
rs10403571	19	55261587	Tier 3	add	C	A	A	0.4909	0.4707	1.09	1.04-1.14	0.00091803
rs10403164	19	55262222	Tier 3	add	G	A	A	0.4906	0.4702	1.09	1.04-1.15	0.00074119
rs10412187	19	55263137	Tier 3	add	G	A	A	0.4903	0.47	1.09	1.04-1.15	0.00078409
rs3786544	19	55276501	Tier 3	add	G	A	A	0.4156	0.3934	1.1	1.05-1.16	0.00018529
rs4806656	19	55277127	Tier 3	add	A	G	G	0.4983	0.4813	1.08	1.02-1.13	0.0041374
rs4806657	19	55277262	Tier 3	add	A	G	G	0.4973	0.4792	1.08	1.03-1.14	0.00254632
rs62126354	19	55279723	Tier 3	add	A	G	G	0.4406	0.4651	0.9	0.86-0.95	9.235e-05
rs8108591	19	57154382	Tier 3	add	G	A	A	0.4807	0.4591	1.08	1.03-1.14	0.00237347
rs12459119	19	57155472	Tier 3	add	A	G	G	0.4784	0.4582	1.08	1.02-1.13	0.00413272
rs76482364	20	1565732	Tier 3	dom	A	G	G	0.0154	0.0228	0.69	0.56-0.84	0.000189221
rs6039820	20	10301379	Tier 3	dom	G	A	A	0.4765	0.4884	0.87	0.8-0.94	0.000337963
rs387336	20	15266338	Tier 3	add	G	A	A	0.5056	0.4832	1.09	1.03-1.14	0.00125796
rs6088747	20	35166801	Tier 3	add	A	C	C	0.4297	0.4524	0.91	0.87-0.96	0.000944056
rs6088765	20	35211477	Tier 3	add	A	C	C	0.4432	0.4198	1.08	1.03-1.13	0.003294
rs6124761	20	45986330	Tier 3	add	A	C	C	0.1068	0.1204	0.88	0.81-0.95	0.00167045
rs74174991	20	46003272	Tier 3	add	A	G	G	0.1002	0.1138	0.87	0.81-0.95	0.00149059
rs6512547	20	48864755	Tier 3	add	A	G	G	0.1805	0.1994	0.91	0.85-0.97	0.00391678
rs41283586	20	49892354	Tier 3	dom	G	A	A	0.0362	0.044	0.81	0.71-0.93	0.00305297
rs6097096	20	52722512	Tier 3	dom	C	A	A	0.1287	0.122	1.13	1.04-1.23	0.0022283
rs6071465	20	61057851	Tier 3	add	G	A	A	0.3455	0.3277	1.08	1.02-1.14	0.00410834
rs310617	20	63494832	Tier 3	add	G	A	A	0.4506	0.4275	1.09	1.03-1.14	0.00106428
rs6062293	20	63645516	Tier 3	add	G	A	A	0.5073	0.487	1.09	1.04-1.15	0.00074587
rs6062294	20	63645631	Tier 3	add	G	A	A	0.5067	0.4864	1.09	1.04-1.15	0.00064669
rs112548487	20	63653631	Tier 3	add	G	A	A	0.5114	0.4907	1.09	1.04-1.15	0.00064868
rs3761125	20	63655517	Tier 3	add	G	A	A	0.5126	0.4903	1.1	1.04-1.16	0.00027434
rs3761124	20	63657399	Tier 3	add	G	A	A	0.2203	0.2387	0.9	0.84-0.95	0.00038734
rs3746341	20	63658261	Tier 3	add	C	G	G	0.5101	0.4907	1.09	1.03-1.14	0.00127411
rs2872811	20	63658840	Tier 3	add	C	A	A	0.5129	0.4918	1.09	1.04-1.15	0.0004828
rs6089953	20	63659655	Tier 3	add	G	A	A	0.218	0.2368	0.9	0.84-0.95	0.00051563
rs6062296	20	63660784	Tier 3	add	G	A	A	0.5126	0.4919	1.09	1.04-1.15	0.00059697
rs2297433	20	63662107	Tier 3	add	G	A	A	0.2215	0.239	0.9	0.85-0.96	0.00074776
rs6010998	20	63663049	Tier 3	add	T	A	A	0.2205	0.2386	0.9	0.85-0.95	0.00050584
rs3787103	20	63664348	Tier 3	add	A	G	G	0.5017	0.4825	1.08	1.03-1.14	0.00201222
rs3787102	20	63664590	Tier 3	add	G	A	A	0.5139	0.4923	1.1	1.04-1.15	0.00036842
rs3848669	20	63669458	Tier 3	add	A	C	C	0.2203	0.2399	0.89	0.84-0.95	0.00020347
rs3859579	20	63670442	Tier 3	add	G	A	A	0.2932	0.3205	0.88	0.84-0.93	1.248e-05
rs6062298	20	63670617	Tier 3	add	A	G	G	0.295	0.3213	0.89	0.84-0.94	2.489e-05
rs6011018	20	63672269	Tier 3	add	C	A	A	0.22	0.2397	0.89	0.84-0.95	0.00018905
rs6062300	20	63672441	Tier 3	add	G	A	A	0.5081	0.4868	1.1	1.05-1.16	0.00023759
rs2777938	20	63674855	Tier 3	add	G	A	A	0.5069	0.4863	1.1	1.04-1.15	0.00038037
rs56053617	20	63675404	Tier 3	add	G	A	A	0.507	0.4862	1.1	1.04-1.15	0.00031876
rs34538116	20	63677077	Tier 3	add	G	A	A	0.1612	0.1797	0.89	0.83-0.95	0.00046649
rs2738783	20	63677259	Tier 3	add	C	A	A	0.1804	0.2024	0.87	0.82-0.93	3.419e-05
rs41309367	20	63678201	Tier 3	add	A	G	G	0.2952	0.3218	0.89	0.84-0.94	1.701e-05
rs6010620	20	63678486	Tier 3	add	G	A	A	0.2202	0.2399	0.89	0.84-0.95	0.00017508
rs8114049	20	63679453	Tier 3	add	A	G	G	0.2959	0.3218	0.89	0.84-0.94	2.998e-05
rs6010621	20	63679519	Tier 3	add	C	A	A	0.2203	0.2399	0.89	0.84-0.95	0.00017874
rs2297440	20	63680946	Tier 3	add	G	A	A	0.2149	0.2351	0.88	0.83-0.94	9.266e-05
rs2777941	20	63688251	Tier 3	add	C	A	A	0.2126	0.2311	0.89	0.84-0.95	0.00041229
rs6011033	20	63691346	Tier 3	add	G	A	A	0.209	0.2283	0.89	0.84-0.95	0.00019781
rs2236507	20	63691653	Tier 3	add	C	G	G	0.2149	0.2352	0.89	0.83-0.94	0.00011598
rs1048665	20	63700637	Tier 3	add	A	C	C	0.2234	0.2442	0.89	0.84-0.95	0.00018554
rs2236508	20	63701763	Tier 3	add	G	A	A	0.2203	0.2416	0.89	0.83-0.94	0.00010907
rs6062498	20	63707707	Tier 3	add	C	G	G	0.2969	0.3252	0.88	0.84-0.93	1.281e-05
rs2750480	20	63711302	Tier 3	add	G	A	A	0.221	0.2389	0.91	0.85-0.96	0.00135186
rs2315008	20	63712604	Tier 3	add	C	A	A	0.2968	0.3257	0.88	0.84-0.93	7.9464e-06
rs67468102	20	63713531	Tier 3	add	G	C	C	0.2272	0.2468	0.9	0.85-0.95	0.0004273
rs2259858	20	63715107	Tier 3	add	A	T	T	0.2249	0.2443	0.9	0.85-0.95	0.00049702
rs4809329	20	63717108	Tier 3	add	A	G	G	0.296	0.3253	0.88	0.83-0.93	6.298e-06
rs4809330	20	63718234	Tier 3	add	G	A	A	0.2956	0.325	0.88	0.83-0.93	6.58e-06
rs6062506	20	63721037	Tier 3	add	C	A	A	0.2905	0.3178	0.89	0.84-0.94	2.871e-05
rs6011058	20	63725275	Tier 3	add	A	G	G	0.2896	0.3173	0.89	0.84-0.94	2.204e-05
rs2427530	20	63730385	Tier 3	add	G	A	A	0.2208	0.2397	0.9	0.85-0.96	0.00068863
rs6011066	20	63732828	Tier 3	add	A	G	G	0.2908	0.3182	0.89	0.84-0.94	2.774e-05
rs1151622	20	63734204	Tier 3	add	A	G	G	0.2206	0.239	0.9	0.85-0.96	0.00098009
rs2427533	20	63734514	Tier 3	add	G	A	A	0.2206	0.2392	0.9	0.85-0.96	0.00084995
rs2236510	20	63737451	Tier 3	add	G	A	A	0.2192	0.236	0.91	0.86-0.97	0.00287498
rs1151624	20	63738542	Tier 3	add	G	A	A	0.2206	0.2389	0.9	0.85-0.96	0.00106778
rs1741708	20	63740688	Tier 3	add	C	A	A	0.2195	0.2374	0.91	0.85-0.96	0.00130781
rs6062510	20	63740795	Tier 3	add	G	C	C	0.2907	0.3163	0.9	0.85-0.95	0.00013018
rs4809221	20	63741353	Tier 3	add	A	G	G	0.2885	0.3181	0.88	0.83-0.93	7.2389e-06
rs2253823	20	63741603	Tier 3	add	G	A	A	0.2208	0.2385	0.91	0.85-0.96	0.00145112
rs2253829	20	63741726	Tier 3	add	C	G	G	0.2222	0.2389	0.91	0.86-0.97	0.00331749
rs77294335	21	15433963	Tier 3	dom	G	A	A	0.0548	0.0634	0.84	0.75-0.95	0.00412405
rs2824400	21	17626219	Tier 3	rec	A	C	C	0.394	0.4023	0.85	0.77-0.94	0.00211489
rs2824404	21	17634041	Tier 3	rec	A	G	G	0.3922	0.4002	0.86	0.78-0.95	0.0034379
rs2824407	21	17636782	Tier 3	rec	G	A	A	0.3922	0.3998	0.86	0.78-0.95	0.00303673
rs1389994	21	17660561	Tier 3	rec	G	A	A	0.4003	0.4124	0.82	0.75-0.91	0.000127922
rs2830235	21	26461430	Tier 3	add	G	C	C	0.2002	0.2154	0.91	0.85-0.97	0.00225762
rs2834541	21	34560321	Tier 3	dom	A	C	C	0.2188	0.2329	0.9	0.84-0.97	0.0044738
rs9636887	21	34991805	Tier 3	dom	A	G	G	0.1859	0.2005	0.89	0.83-0.96	0.00338043
rs2898237	21	35391471	Tier 3	dom	A	G	G	0.3014	0.3307	0.85	0.79-0.91	3.5446e-06
rs114337111	21	41815751	Tier 3	dom	G	A	A	0.016	0.021	0.72	0.59-0.87	0.00125078
rs743479	21	44192067	Tier 3	add	A	G	G	0.4076	0.386	1.09	1.04-1.15	0.00077301
rs7276302	21	44194276	Tier 3	add	G	A	A	0.4046	0.3825	1.09	1.04-1.15	0.00055967
rs8127691	21	44194977	Tier 3	add	G	A	A	0.4072	0.3847	1.1	1.04-1.15	0.00042078
rs2838519	21	44195140	Tier 3	add	A	G	G	0.4139	0.3884	1.11	1.05-1.16	0.0001149
rs762422	21	44195755	Tier 3	add	A	G	G	0.4091	0.3865	1.1	1.04-1.15	0.00040041
rs762423	21	44195803	Tier 3	add	C	A	A	0.4084	0.387	1.09	1.04-1.15	0.00082327
rs2838520	21	44196013	Tier 3	add	G	A	A	0.4085	0.3864	1.09	1.04-1.15	0.00053095
rs4380337	21	44196166	Tier 3	add	A	G	G	0.4099	0.387	1.1	1.04-1.15	0.00040091
rs4456788	21	44196441	Tier 3	add	A	G	G	0.4084	0.3876	1.09	1.03-1.14	0.00129437
rs8134436	21	44196614	Tier 3	add	G	C	C	0.4088	0.3858	1.1	1.04-1.16	0.00034383
rs2070551	21	44196789	Tier 3	add	G	A	A	0.4083	0.3862	1.09	1.04-1.15	0.00054638
rs73228987	21	44211628	Tier 3	add	T	A	A	0.2568	0.2727	0.92	0.87-0.97	0.00360954
rs2838527	21	44213343	Tier 3	add	A	G	G	0.4757	0.4962	0.92	0.87-0.97	0.00089897
rs11089118	21	44213505	Tier 3	add	C	A	A	0.4052	0.3817	1.1	1.05-1.16	0.00014411
rs7279626	21	44215733	Tier 3	add	G	A	A	0.499	0.4733	1.12	1.06-1.18	1.259e-05
rs7278004	21	44216998	Tier 3	add	A	G	G	0.5083	0.4831	1.12	1.06-1.17	1.7e-05
rs56822820	21	44217095	Tier 3	add	A	G	G	0.3899	0.4178	0.89	0.85-0.94	1.083e-05
rs59436644	21	44217098	Tier 3	add	C	A	A	0.3934	0.4157	0.91	0.87-0.96	0.00041362
rs2838530	21	44218621	Tier 3	add	A	G	G	0.2801	0.2966	0.92	0.87-0.97	0.00201378
rs2838531	21	44218703	Tier 3	add	G	A	A	0.2816	0.2986	0.91	0.86-0.97	0.0014452
rs4143384	21	44218801	Tier 3	add	G	A	A	0.2806	0.2976	0.91	0.86-0.97	0.00135
rs8134498	21	44219485	Tier 3	add	G	A	A	0.4769	0.5001	0.9	0.86-0.95	8.013e-05
rs2838532	21	44219983	Tier 3	add	C	A	A	0.2807	0.2979	0.91	0.86-0.97	0.00138885
rs2838533	21	44220377	Tier 3	add	A	G	G	0.282	0.2985	0.92	0.87-0.97	0.00187692
rs7283760	21	44220746	Tier 3	add	G	A	A	0.2821	0.2985	0.92	0.87-0.97	0.00183172
rs2298565	21	44223513	Tier 3	add	C	G	G	0.4874	0.4587	1.13	1.08-1.19	1.3677e-06
rs4818887	21	44225067	Tier 3	add	G	A	A	0.2815	0.2994	0.91	0.86-0.96	0.00079159
rs4818888	21	44225424	Tier 3	add	A	G	G	0.2814	0.2993	0.91	0.86-0.96	0.00085491
rs4819387	21	44227319	Tier 3	add	G	A	A	0.4996	0.4753	1.12	1.06-1.17	1.57e-05
rs4568033	21	44229895	Tier 3	add	G	A	A	0.2822	0.2976	0.92	0.87-0.97	0.00239024
rs7281454	21	44233876	Tier 3	add	A	G	G	0.182	0.1949	0.91	0.85-0.97	0.00421343
rs2070558	21	44235775	Tier 3	add	G	A	A	0.273	0.2868	0.92	0.87-0.97	0.00235564
rs2070561	21	44238087	Tier 3	add	A	G	G	0.2729	0.2871	0.92	0.87-0.97	0.00209811
rs8129767	21	44249719	Tier 3	dom	A	G	G	0.3592	0.3426	1.11	1.04-1.2	0.00372949
rs5763655	22	20440197	Tier 3	add	A	C	C	0.4013	0.4214	0.93	0.88-0.98	0.00421425
rs5754467	22	21630805	Tier 3	dom	A	G	G	0.2218	0.1982	1.17	1.09-1.26	1.818e-05
rs9284515	22	21644447	Tier 3	dom	G	A	A	0.2626	0.2411	1.16	1.08-1.25	4.175e-05
rs228935	22	37120330	Tier 3	dom	A	G	G	0.1691	0.1551	1.13	1.05-1.22	0.00154507
rs228942	22	37128579	Tier 3	dom	C	A	A	0.1677	0.1791	0.89	0.83-0.96	0.00334449
rs3218315	22	37133684	Tier 3	add	G	A	A	0.3399	0.368	0.89	0.84-0.94	1.288e-05
rs2281094	22	37139431	Tier 3	dom	G	A	A	0.2662	0.2884	0.86	0.8-0.93	4.629e-05
rs1003694	22	37143088	Tier 3	add	G	A	A	0.2608	0.2806	0.91	0.86-0.96	0.00100077
rs2235330	22	37143673	Tier 3	dom	A	G	G	0.1795	0.1973	0.88	0.81-0.95	0.00071464
rs3218258	22	37148205	Tier 3	add	G	A	A	0.2802	0.2635	1.1	1.04-1.16	0.00118825
rs228978	22	37148305	Tier 3	add	A	G	G	0.2833	0.2652	1.1	1.04-1.17	0.00066671
rs3218255	22	37148446	Tier 3	add	G	A	A	0.2721	0.2558	1.1	1.04-1.16	0.00146209
rs3218253	22	37148770	Tier 3	add	G	A	A	0.2809	0.2638	1.1	1.04-1.16	0.00102432
rs3218251	22	37149465	Tier 3	add	T	A	A	0.2816	0.2629	1.11	1.05-1.17	0.00042554
rs743776	22	37155447	Tier 3	add	A	G	G	0.3307	0.3126	1.1	1.04-1.16	0.0007222
rs743777	22	37155567	Tier 3	add	A	G	G	0.3289	0.3122	1.09	1.03-1.15	0.0018738
rs743779	22	37156197	Tier 3	add	A	G	G	0.3261	0.3096	1.09	1.03-1.15	0.00172803
rs229483	22	37157579	Tier 3	add	A	G	G	0.3335	0.3172	1.09	1.03-1.15	0.00227755
rs9622555	22	37159545	Tier 3	add	C	A	A	0.2977	0.2812	1.09	1.03-1.15	0.00156254
rs17812627	22	37179016	Tier 3	dom	G	C	C	0.2184	0.2372	0.89	0.82-0.95	0.00112616
rs11089825	22	37179358	Tier 3	dom	G	A	A	0.2186	0.2375	0.88	0.82-0.95	0.00091983
rs11704001	22	37180019	Tier 3	dom	C	A	A	0.1775	0.1964	0.88	0.81-0.94	0.00059365
rs35593514	22	37203971	Tier 3	dom	G	C	C	0.1751	0.1935	0.88	0.82-0.95	0.00145841
rs2187750	22	37219320	Tier 3	dom	C	A	A	0.3424	0.3566	0.9	0.83-0.96	0.00248882
rs739042	22	37229379	Tier 3	dom	A	G	G	0.3967	0.4171	0.87	0.8-0.93	0.0001166
rs2284037	22	37230062	Tier 3	dom	A	G	G	0.3877	0.4089	0.86	0.8-0.92	4.488e-05
rs2285110	22	37232105	Tier 3	dom	A	G	G	0.3107	0.3344	0.85	0.79-0.91	7.2239e-06
rs13058338	22	37236730	Tier 3	dom	A	T	T	0.2403	0.2624	0.88	0.81-0.94	0.00027641
rs5995404	22	37236898	Tier 3	dom	A	C	C	0.3641	0.3901	0.84	0.78-0.9	1.8282e-06
rs12166336	22	37237310	Tier 3	dom	A	G	G	0.2454	0.2683	0.87	0.81-0.93	8.72e-05
rs9610686	22	37237811	Tier 3	dom	G	A	A	0.3608	0.3873	0.84	0.78-0.9	1.4645e-06
rs11704316	22	37238812	Tier 3	dom	G	A	A	0.1907	0.2113	0.87	0.8-0.93	0.00013952
rs2284038	22	37239015	Tier 3	dom	A	G	G	0.3584	0.3831	0.85	0.79-0.91	7.2759e-06
rs929023	22	37239850	Tier 3	add	A	G	G	0.477	0.4586	1.08	1.03-1.13	0.00343804
rs2157206	22	37240311	Tier 3	dom	C	A	A	0.362	0.3893	0.84	0.78-0.9	1.3748e-06
rs972430	22	37247524	Tier 3	dom	G	A	A	0.2544	0.2756	0.87	0.81-0.94	0.00016917
rs7288979	22	37253454	Tier 3	dom	A	G	G	0.1722	0.193	0.85	0.79-0.92	4.547e-05
rs35774388	22	37253666	Tier 3	dom	A	G	G	0.1801	0.1991	0.87	0.81-0.94	0.00026763
rs13054809	22	37254804	Tier 3	dom	A	G	G	0.1756	0.196	0.86	0.8-0.93	7.755e-05
rs13057635	22	37260602	Tier 3	dom	G	C	C	0.1752	0.1962	0.86	0.79-0.92	5.847e-05
rs35847912	22	37263519	Tier 3	dom	G	C	C	0.1754	0.1962	0.86	0.79-0.92	5.69e-05
rs8139780	22	37264137	Tier 3	dom	G	A	A	0.1758	0.1964	0.86	0.79-0.92	5.912e-05
rs17304621	22	39294786	Tier 3	add	G	A	A	0.1133	0.1008	1.12	1.04-1.22	0.00397078
rs79605405	22	39300633	Tier 3	add	C	A	A	0.1137	0.1012	1.12	1.04-1.22	0.00389146
rs17000979	22	39304753	Tier 3	add	G	A	A	0.1141	0.1008	1.13	1.05-1.23	0.00215918
rs17305131	22	39322559	Tier 3	add	A	G	G	0.1142	0.1006	1.14	1.05-1.23	0.00154238
rs12483879	22	39323143	Tier 3	add	C	G	G	0.1156	0.1012	1.14	1.05-1.23	0.00142395
rs75026781	22	39324816	Tier 3	add	A	T	T	0.1139	0.1005	1.14	1.05-1.23	0.00174722
rs115371106	22	39330804	Tier 3	add	G	A	A	0.1129	0.0996	1.14	1.05-1.23	0.00180732
rs12152131	22	39355198	Tier 3	dom	A	T	T	0.0522	0.0627	0.84	0.74-0.94	0.00244568
rs13054099	22	40819668	Tier 3	dom	A	G	G	0.2469	0.2619	0.9	0.84-0.96	0.00305856
rs137831	22	41507809	Tier 3	dom	A	C	C	0.1948	0.2027	0.9	0.83-0.97	0.00420277
rs710194	22	41996556	Tier 3	add	C	G	G	0.2434	0.2242	1.12	1.05-1.19	0.000270614
rs133341	22	42022181	Tier 3	add	G	A	A	0.2439	0.225	1.12	1.05-1.18	0.00029784

### Sheet: Table S5
Supplementary Table 5. Overlap of Tier 1 and Tier 2 SNPs with ENCODE cis-Credible Regulatory Elements (cCREs) in JIA-tissues of relevance (Blood, Eye, Connective Tissue, and Spleen).
Tier 1 and Tier 2 SNPs include those identified by single-SNP p-value (Tier 1: P< 5x10^(-8); Tier 2: P<1x10^(-6)) or SNPs identified via the RegionalLRT.
SNP rsID (hg38)	Chromosome	Position (hg38)	JIA Tier	cCRE Accession	cCRE Position (hg38)	cCRE Type*	Blood cCRE Name	Blood cCRE Position (hg38)	Blood cCRE Type	Eye cCRE Name	Eye cCRE Position (hg38)	Eye cCRE Type	Connective Tissue cCRE Name	Connective Tissue cCRE Position (hg38)	Connective Tissue cCRE Type	Spleen cCRE Name	Spleen cCRE Position (hg38)	Spleen cCRE Type
rs4456089	chr1	113541922	TIER1	EH38E1377714	chr1:113541906-113542056	dELS
rs10745339	chr1	113545794	TIER1	EH38E1377718	chr1:113545677-113546023	dELS
rs17013326	chr1	113546694	TIER1	EH38E1377719	chr1:113546620-113546868	dELS
rs12037873	chr1	113551212	TIER1	EH38E2831969	chr1:113551165-113551366	CA-H3K4me3
rs10858007	chr1	113576615	TIER1	EH38E3976929	chr1:113576337-113576683	pELS
rs10858008	chr1	113576998	TIER1	EH38E3976930	chr1:113576871-113577138	pELS
rs1217235	chr1	113592355	TIER1	EH38E3976935	chr1:113592314-113592576	TF
rs1237289	chr1	113605243	TIER1	EH38E3976937	chr1:113605201-113605548	CA-TF
rs17031716	chr1	113609225	TIER1	EH38E1377730	chr1:113609083-113609244	dELS
rs12565589	chr1	113621886	TIER1	EH38E2831980	chr1:113621853-113622133	CA-CTCF
rs1230666	chr1	113630788	TIER1	EH38E1377740	chr1:113630700-113630901	dELS
rs1217210	chr1	113631178	TIER1	EH38E1377741	chr1:113631053-113631211	dELS
rs1146182	chr1	113654261	TIER1	EH38E2831988	chr1:113654108-113654358	dELS
rs1230659	chr1	113675639	TIER1	EH38E1377762	chr1:113675368-113675716	dELS	EH38E1377762	chr1:113675368-113675716	CA-only
rs4839335	chr1	113691249	TIER1	EH38E3976959	chr1:113691221-113691564	CA-TF	EH38E3976959	chr1:113691221-113691564	CA-only
rs1230649	chr1	113701555	TIER1	EH38E1377781	chr1:113701468-113701818	dELS	EH38E1377781	chr1:113701468-113701818	dELS
rs12063216	chr1	113734708	TIER1	EH38E2832007	chr1:113734394-113734725	dELS	EH38E2832007	chr1:113734394-113734725	dELS
rs61817589	chr1	113758713	TIER1	EH38E1377799	chr1:113758629-113758882	pELS	EH38E1377799	chr1:113758629-113758882	pELS	EH38E1377799	chr1:113758629-113758882	CA-H3K4me3	EH38E1377799	chr1:113758629-113758882	pELS
rs2797412	chr1	113760344	TIER1	EH38E2832019	chr1:113760136-113760486	pELS	EH38E2832019	chr1:113760136-113760486	pELS	EH38E2832019	chr1:113760136-113760486	CA-H3K4me3
rs10858018	chr1	113769146	TIER1	EH38E2832023	chr1:113768957-113769307	dELS
rs4145859	chr1	113769813	TIER1	EH38E2832025	chr1:113769626-113769950	dELS
rs2636008	chr1	113783292	TIER1	EH38E2832036	chr1:113783203-113783368	dELS	EH38E2832036	chr1:113783203-113783368	dELS
rs6672018	chr1	113788693	TIER1	EH38E2832040	chr1:113788441-113788736	dELS
rs3789600	chr1	113791600	TIER1	EH38E1377834	chr1:113791399-113791681	dELS
rs61817618	chr1	113793166	TIER1	EH38E2832041	chr1:113793007-113793352	dELS
rs1217380	chr1	113800714	TIER1	EH38E2832045	chr1:113800516-113800825	dELS	EH38E2832045	chr1:113800516-113800825	dELS
rs1217378	chr1	113802796	TIER1	EH38E2832046	chr1:113802656-113802939	dELS	EH38E2832046	chr1:113802656-113802939	dELS
rs1217389	chr1	113823130	TIER1	EH38E3976982	chr1:113823072-113823422	TF
rs2476600	chr1	113827112	TIER1	EH38E3976983	chr1:113826774-113827124	TF
rs1310182	chr1	113830881	TIER1	EH38E3976984	chr1:113830620-113830970	TF
rs2476601	chr1	113834946	TIER1	EH38E1377863	chr1:113834840-113834997	dELS
rs1217406	chr1	113850531	TIER1	EH38E1377867	chr1:113850236-113850566	dELS	EH38E1377867	chr1:113850236-113850566	dELS
rs1217407	chr1	113851126	TIER1	EH38E3976989	chr1:113850961-113851311	TF
rs1217419	chr1	113859282	TIER1	EH38E3976993	chr1:113859061-113859411	dELS	EH38E3976993	chr1:113859061-113859411	dELS
rs2488457	chr1	113872746	TIER1	EH38E2832076	chr1:113872555-113872899	pELS	EH38E2832076	chr1:113872555-113872899	pELS
rs1235005	chr1	113874815	TIER1	EH38E2832078	chr1:113874536-113874886	dELS	EH38E2832078	chr1:113874536-113874886	dELS
rs12566340	chr1	113877706	TIER1	EH38E2832080	chr1:113877660-113877968	dELS
rs7529353	chr1	113877840	TIER1	EH38E2832080	chr1:113877660-113877968	dELS
rs10776775	chr1	113893860	TIER1	EH38E1377905	chr1:113893786-113894007	dELS
rs10858022	chr1	113903719	TIER1	EH38E3976997	chr1:113903508-113903845	pELS	EH38E3976997	chr1:113903508-113903845	pELS							EH38E3976997	chr1:113903508-113903845	pELS
rs11552449	chr1	113905767	TIER1	EH38E2832102	chr1:113905600-113905883	pELS	EH38E2832102	chr1:113905600-113905883	pELS				EH38E2832102	chr1:113905600-113905883	pELS	EH38E2832102	chr1:113905600-113905883	pELS
rs3761936	chr1	113907040	TIER1	EH38E2832105	chr1:113906762-113907110	pELS	EH38E2832105	chr1:113906762-113907110	pELS
rs17032085	chr1	113989835	TIER1	EH38E3977023	chr1:113989540-113989868	dELS
rs11265608	chr1	154391664	TIER1	EH38E2839042	chr1:154391471-154391705	dELS	EH38E2839042	chr1:154391471-154391705	CA-only
rs78037977	chr1	172746562	TIER1	EH38E1397962	chr1:172746405-172746753	pELS	EH38E1397962	chr1:172746405-172746753	pELS	EH38E1397962	chr1:172746405-172746753	CA-only	EH38E1397962	chr1:172746405-172746753	pELS	EH38E1397962	chr1:172746405-172746753	pELS
rs28360489	chr10	6019536	TIER1	EH38E1444918	chr10:6019455-6019685	dELS	EH38E1444918	chr10:6019455-6019685	dELS
rs28360490	chr10	6019516	TIER1	EH38E1444918	chr10:6019455-6019685	dELS	EH38E1444918	chr10:6019455-6019685	dELS
rs12722558	chr10	6028313	TIER1	EH38E2883564	chr10:6027978-6028316	dELS	EH38E2883564	chr10:6027978-6028316	dELS
rs12722508	chr10	6046780	TIER1	EH38E2883588	chr10:6046777-6046980	dELS	EH38E2883588	chr10:6046777-6046980	dELS
rs61839660	chr10	6052734	TIER1	EH38E2883603	chr10:6052634-6052981	dELS	EH38E2883603	chr10:6052634-6052981	dELS							EH38E2883603	chr10:6052634-6052981	dELS
rs12722496	chr10	6054704	TIER1	EH38E2883607	chr10:6054555-6054786	dELS	EH38E2883607	chr10:6054555-6054786	dELS
rs706779	chr10	6056861	TIER1	EH38E2883611	chr10:6056802-6057038	dELS	EH38E2883611	chr10:6056802-6057038	dELS
rs3134883	chr10	6058762	TIER1	EH38E2883615	chr10:6058703-6059031	dELS	EH38E2883615	chr10:6058703-6059031	dELS
rs3118469	chr10	6059166	TIER1	EH38E2883616	chr10:6059084-6059399	dELS	EH38E2883616	chr10:6059084-6059399	dELS
rs3118470	chr10	6059750	TIER1	EH38E1444957	chr10:6059736-6059900	dELS	EH38E1444957	chr10:6059736-6059900	dELS
rs3118471	chr10	6060794	TIER1	EH38E2883620	chr10:6060764-6061020	pELS	EH38E2883620	chr10:6060764-6061020	pELS
rs10795791	chr10	6066377	TIER1	EH38E2883631	chr10:6066296-6066605	dELS	EH38E2883631	chr10:6066296-6066605	dELS
rs4147359	chr10	6066476	TIER1	EH38E2883631	chr10:6066296-6066605	dELS	EH38E2883631	chr10:6066296-6066605	dELS
rs41295049	chr10	6067713	TIER1	EH38E2883633	chr10:6067495-6067812	dELS
rs12412095	chr10	6071560	TIER1	EH38E2883641	chr10:6071520-6071825	pELS	EH38E2883641	chr10:6071520-6071825	pELS
rs10905718	chr10	6072893	TIER1	EH38E1444977	chr10:6072567-6072917	pELS	EH38E1444977	chr10:6072567-6072917	pELS
rs41295061	chr10	6072697	TIER1	EH38E1444977	chr10:6072567-6072917	pELS	EH38E1444977	chr10:6072567-6072917	pELS
rs41295065	chr10	6075012	TIER1	EH38E2883644	chr10:6074834-6075156	dELS	EH38E2883644	chr10:6074834-6075156	dELS	EH38E2883644	chr10:6074834-6075156	CA-only
rs3184504	chr12	111446804	TIER1	EH38E3041308	chr12:111446720-111446984	dELS
rs10774625	chr12	111472415	TIER1	EH38E4075839	chr12:111472276-111472532	dELS
rs72625663	chr14	68705073	TIER1	EH38E3101671	chr14:68704742-68705081	dELS
rs12434551	chr14	68786647	TIER1	EH38E1724079	chr14:68786565-68786786	dELS	EH38E1724079	chr14:68786565-68786786	dELS	EH38E1724079	chr14:68786565-68786786	CA-only	EH38E1724079	chr14:68786565-68786786	dELS
rs4902647	chr14	68787474	TIER1	EH38E3101763	chr14:68787241-68787588	dELS	EH38E3101763	chr14:68787241-68787588	dELS	EH38E3101763	chr14:68787241-68787588	CA-H3K4me3	EH38E3101763	chr14:68787241-68787588	dELS	EH38E3101763	chr14:68787241-68787588	dELS
rs75867630	chr16	11202708	TIER1	EH38E4136364	chr16:11202675-11203010	dELS	EH38E4136364	chr16:11202675-11203010	dELS
rs413024	chr16	11260234	TIER1	EH38E3168264	chr16:11260031-11260370	dELS
rs12924957	chr16	11309909	TIER1	EH38E1801757	chr16:11309858-11310208	dELS	EH38E1801757	chr16:11309858-11310208	dELS
rs12927773	chr16	11310106	TIER1	EH38E1801757	chr16:11309858-11310208	dELS	EH38E1801757	chr16:11309858-11310208	dELS
rs12928822	chr16	11310036	TIER1	EH38E1801757	chr16:11309858-11310208	dELS	EH38E1801757	chr16:11309858-11310208	dELS
rs72773819	chr16	11312935	TIER1	EH38E3168313	chr16:11312748-11313095	dELS	EH38E3168313	chr16:11312748-11313095	dELS				EH38E3168313	chr16:11312748-11313095	dELS
rs6498184	chr16	11342133	TIER1	EH38E4136433	chr16:11342050-11342393	dELS	EH38E4136433	chr16:11342050-11342393	dELS
rs9907633	chr17	27873987	TIER1	EH38E3215185	chr17:27873683-27874022	pELS
rs9948472	chr18	12768847	TIER1	EH38E3258055	chr18:12768642-12768977	dELS
rs2847260	chr18	12775592	TIER1	EH38E3258062	chr18:12775578-12775816	pELS	EH38E3258062	chr18:12775578-12775816	pELS
rs2542148	chr18	12777574	TIER1	EH38E4176907	chr18:12777567-12777753	pELS	EH38E4176907	chr18:12777567-12777753	pELS
rs2847280	chr18	12779343	TIER1	EH38E4176909	chr18:12779156-12779482	CA-H3K4me3
rs2542150	chr18	12779764	TIER1	EH38E4176910	chr18:12779487-12779799	CA
rs12969241	chr18	12842481	TIER1	EH38E4176924	chr18:12842420-12842601	pELS
rs35320197	chr18	12842682	TIER1	EH38E3258092	chr18:12842651-12842969	pELS				EH38E3258092	chr18:12842651-12842969	CA-only
rs534911	chr18	12857336	TIER1	EH38E3258101	chr18:12857178-12857368	dELS	EH38E3258101	chr18:12857178-12857368	dELS
rs62097857	chr18	12857759	TIER1	EH38E3258102	chr18:12857543-12857885	dELS	EH38E3258102	chr18:12857543-12857885	dELS
rs80209296	chr18	12860802	TIER1	EH38E1901439	chr18:12860665-12860891	dELS
rs7234029	chr18	12877061	TIER1	EH38E3258111	chr18:12876922-12877136	dELS
rs7241016	chr18	12880207	TIER1	EH38E3258114	chr18:12879968-12880316	dELS	EH38E3258114	chr18:12879968-12880316	dELS
rs149850873	chr18	12885121	TIER1	EH38E3258126	chr18:12884986-12885300	pELS	EH38E3258126	chr18:12884986-12885300	pELS
rs35923716	chr18	12885578	TIER1	EH38E1901462	chr18:12885547-12885897	pELS	EH38E1901462	chr18:12885547-12885897	pELS
rs2569693	chr19	10289228	TIER1	EH38E3289296	chr19:10289186-10289529	pELS	EH38E3289296	chr19:10289186-10289529	pELS	EH38E3289296	chr19:10289186-10289529	CA-H3K4me3	EH38E3289296	chr19:10289186-10289529	CA-H3K4me3
rs280519	chr19	10362257	TIER1	EH38E3289391	chr19:10362237-10362585	dELS
rs13003982	chr2	100142616	TIER1	EH38E2018894	chr2:100142464-100142814	PLS	EH38E2018894	chr2:100142464-100142814	PLS							EH38E2018894	chr2:100142464-100142814	PLS
rs6740838	chr2	100197037	TIER1	EH38E2018921	chr2:100196951-100197117	dELS
rs3024921	chr2	191078546	TIER1	EH38E2061299	chr2:191078400-191078685	dELS	EH38E2061299	chr2:191078400-191078685	dELS
rs11889341	chr2	191079016	TIER1	EH38E4242315	chr2:191078970-191079138	dELS
rs7574865	chr2	191099907	TIER1	EH38E3390947	chr2:191099889-191100162	dELS
rs10181656	chr2	191105153	TIER1	EH38E3390949	chr2:191105121-191105471	dELS
rs3087243	chr2	203874196	TIER1	EH38E2067580	chr2:203874174-203874480	dELS	EH38E2067580	chr2:203874174-203874480	dELS
rs9979383	chr21	35343463	TIER1	EH38E4273781	chr21:35343436-35343733	dELS	EH38E4273781	chr21:35343436-35343733	dELS
rs131665	chr22	21566614	TIER1	EH38E3469262	chr22:21566435-21566615	pELS
rs140489	chr22	21567005	TIER1	EH38E3469263	chr22:21566720-21567042	pELS
rs140492	chr22	21568855	TIER1	EH38E3469269	chr22:21568694-21568892	pELS	EH38E3469269	chr22:21568694-21568892	pELS				EH38E3469269	chr22:21568694-21568892	pELS
rs140498	chr22	21572775	TIER1	EH38E2151205	chr22:21572724-21572962	dELS
rs140499	chr22	21572942	TIER1	EH38E2151205	chr22:21572724-21572962	dELS
rs181360	chr22	21574627	TIER1	EH38E3469275	chr22:21574536-21574876	dELS				EH38E3469275	chr22:21574536-21574876	CA-only
rs181362	chr22	21577779	TIER1	EH38E4278382	chr22:21577746-21578096	dELS
rs181363	chr22	21577975	TIER1	EH38E4278382	chr22:21577746-21578096	dELS
rs181366	chr22	21579491	TIER1	EH38E2151210	chr22:21579268-21579612	dELS
rs5754217	chr22	21585386	TIER1	EH38E3469288	chr22:21585341-21585497	dELS
rs12484550	chr22	21587626	TIER1	EH38E3469291	chr22:21587465-21587810	dELS	EH38E3469291	chr22:21587465-21587810	dELS
rs5998599	chr22	21587692	TIER1	EH38E3469291	chr22:21587465-21587810	dELS	EH38E3469291	chr22:21587465-21587810	dELS
rs9621715	chr22	21587718	TIER1	EH38E3469291	chr22:21587465-21587810	dELS	EH38E3469291	chr22:21587465-21587810	dELS
rs2283789	chr22	21590189	TIER1	EH38E4278385	chr22:21590123-21590473	TF
rs5998619	chr22	21591562	TIER1	EH38E3469297	chr22:21591271-21591595	dELS
rs73166632	chr22	21591884	TIER1	EH38E3469298	chr22:21591726-21592067	dELS
rs2070512	chr22	21595122	TIER1	EH38E3469303	chr22:21594944-21595250	dELS
rs11089629	chr22	21604583	TIER1	EH38E4278390	chr22:21604331-21604681	TF
rs4821112	chr22	21610472	TIER1	EH38E4278397	chr22:21610229-21610579	dELS
rs5998672	chr22	21612153	TIER1	EH38E4278398	chr22:21612012-21612312	dELS
rs4821124	chr22	21625000	TIER1	EH38E2151257	chr22:21624870-21625061	dELS	EH38E2151257	chr22:21624870-21625061	dELS
rs762788	chr3	46361073	TIER1	EH38E3510344	chr3:46360942-46361237	dELS	EH38E3510344	chr3:46360942-46361237	dELS
rs762789	chr3	46361136	TIER1	EH38E3510344	chr3:46360942-46361237	dELS	EH38E3510344	chr3:46360942-46361237	dELS
rs72682645	chr4	121992377	TIER1	EH38E3602636	chr4:121992345-121992549	dELS
rs11938795	chr4	122151854	TIER1	EH38E3602666	chr4:122151816-122152021	pELS	EH38E3602666	chr4:122151816-122152021	pELS	EH38E3602666	chr4:122151816-122152021	CA-H3K4me3
rs11734090	chr4	122306958	TIER1	EH38E2324341	chr4:122306887-122307109	dELS
rs12499753	chr4	122412022	TIER1	EH38E4345977	chr4:122411957-122412307	TF
rs2069778	chr4	122454980	TIER1	EH38E2324365	chr4:122454959-122455274	pELS
rs2069763	chr4	122456327	TIER1	EH38E2324366	chr4:122456286-122456521	pELS	EH38E2324366	chr4:122456286-122456521	pELS
rs1479924	chr4	122466445	TIER1	EH38E3602714	chr4:122466262-122466588	CA-H3K4me3
rs4833830	chr4	122501408	TIER1	EH38E4345994	chr4:122501386-122501558	dELS
rs59867199	chr4	122531076	TIER1	EH38E4345996	chr4:122530733-122531079	CA
rs7662182	chr4	122577276	TIER1	EH38E3602747	chr4:122577248-122577423	dELS	EH38E3602747	chr4:122577248-122577423	dELS
rs13140464	chr4	122578590	TIER1	EH38E2324407	chr4:122578459-122578807	dELS	EH38E2324407	chr4:122578459-122578807	dELS				EH38E2324407	chr4:122578459-122578807	CA-H3K4me3
rs1996077	chr4	122588631	TIER1	EH38E2324411	chr4:122588531-122588860	dELS							EH38E2324411	chr4:122588531-122588860	CA-only
rs6848834	chr4	122588558	TIER1	EH38E2324411	chr4:122588531-122588860	dELS							EH38E2324411	chr4:122588531-122588860	CA-only
rs2175679	chr4	122602470	TIER1	EH38E2324413	chr4:122602306-122602606	dELS	EH38E2324413	chr4:122602306-122602606	dELS
rs2221903	chr4	122617757	TIER1	EH38E2324422	chr4:122617669-122617968	pELS	EH38E2324422	chr4:122617669-122617968	pELS
rs10518402	chr4	122633635	TIER1	EH38E3602763	chr4:122633362-122633708	dELS	EH38E3602763	chr4:122633362-122633708	dELS
rs6840978	chr4	122633552	TIER1	EH38E3602763	chr4:122633362-122633708	dELS	EH38E3602763	chr4:122633362-122633708	dELS
rs10065637	chr5	56143024	TIER1	EH38E3637268	chr5:56142700-56143049	dELS	EH38E3637268	chr5:56142700-56143049	dELS
rs6859219	chr5	56142753	TIER1	EH38E3637268	chr5:56142700-56143049	dELS	EH38E3637268	chr5:56142700-56143049	dELS
rs71624119	chr5	56144903	TIER1	EH38E3637272	chr5:56144848-56145052	pELS
rs12189125	chr5	96885307	TIER1	EH38E4374943	chr5:96885101-96885308	dELS	EH38E4374943	chr5:96885101-96885308	dELS
rs11750025	chr5	96885637	TIER1	EH38E2393489	chr5:96885544-96885748	dELS
rs11135484	chr5	96886185	TIER1	EH38E3650508	chr5:96885974-96886322	dELS	EH38E3650508	chr5:96885974-96886322	dELS							EH38E3650508	chr5:96885974-96886322	dELS
rs13167902	chr5	96886316	TIER1	EH38E3650508	chr5:96885974-96886322	dELS	EH38E3650508	chr5:96885974-96886322	dELS							EH38E3650508	chr5:96885974-96886322	dELS
rs2303209	chr5	96886481	TIER1	EH38E4374944	chr5:96886396-96886638	dELS	EH38E4374944	chr5:96886396-96886638	dELS
rs4869314	chr5	96893521	TIER1	EH38E3650510	chr5:96893407-96893718	dELS	EH38E3650510	chr5:96893407-96893718	dELS	EH38E3650510	chr5:96893407-96893718	CA-only	EH38E3650510	chr5:96893407-96893718	dELS
rs2247650	chr5	96894046	TIER1	EH38E2393493	chr5:96893915-96894170	TF
rs2548537	chr5	96896518	TIER1	EH38E4374946	chr5:96896308-96896648	dELS	EH38E4374946	chr5:96896308-96896648	dELS
rs2549785	chr5	96896582	TIER1	EH38E4374946	chr5:96896308-96896648	dELS	EH38E4374946	chr5:96896308-96896648	dELS
rs2161657	chr5	96897102	TIER1	EH38E4374947	chr5:96896854-96897182	dELS	EH38E4374947	chr5:96896854-96897182	dELS							EH38E4374947	chr5:96896854-96897182	dELS
rs2548535	chr5	96896995	TIER1	EH38E4374947	chr5:96896854-96897182	dELS	EH38E4374947	chr5:96896854-96897182	dELS							EH38E4374947	chr5:96896854-96897182	dELS
rs171647	chr5	96901709	TIER1	EH38E2393497	chr5:96901518-96901722	dELS	EH38E2393497	chr5:96901518-96901722	dELS
rs2287988	chr5	96901622	TIER1	EH38E2393497	chr5:96901518-96901722	dELS	EH38E2393497	chr5:96901518-96901722	dELS
rs1423568	chr5	96903590	TIER1	EH38E2393500	chr5:96903422-96903610	dELS	EH38E2393500	chr5:96903422-96903610	dELS
rs2548530	chr5	96904223	TIER1	EH38E2393501	chr5:96904087-96904432	dELS	EH38E2393501	chr5:96904087-96904432	dELS	EH38E2393501	chr5:96904087-96904432	CA-only	EH38E2393501	chr5:96904087-96904432	CA-only
rs2549787	chr5	96904133	TIER1	EH38E2393501	chr5:96904087-96904432	dELS	EH38E2393501	chr5:96904087-96904432	dELS	EH38E2393501	chr5:96904087-96904432	CA-only	EH38E2393501	chr5:96904087-96904432	CA-only
rs2548522	chr5	96914753	TIER1	EH38E2393505	chr5:96914526-96914811	dELS
rs2549801	chr5	96914560	TIER1	EH38E2393505	chr5:96914526-96914811	dELS
rs1216565	chr5	96930175	TIER1	EH38E3650525	chr5:96930114-96930445	dELS	EH38E3650525	chr5:96930114-96930445	dELS	EH38E3650525	chr5:96930114-96930445	CA-only
rs2617434	chr5	96935934	TIER1	EH38E2393530	chr5:96935807-96936149	PLS	EH38E2393530	chr5:96935807-96936149	PLS	EH38E2393530	chr5:96935807-96936149	PLS	EH38E2393530	chr5:96935807-96936149	PLS	EH38E2393530	chr5:96935807-96936149	PLS
rs2617435	chr5	96937330	TIER1	EH38E3650535	chr5:96937021-96937347	pELS	EH38E3650535	chr5:96937021-96937347	pELS
rs2910789	chr5	96940691	TIER1	EH38E3650538	chr5:96940597-96940940	pELS
rs2910792	chr5	96940682	TIER1	EH38E3650538	chr5:96940597-96940940	pELS
rs71654350	chr5	96943244	TIER1	EH38E2393539	chr5:96942924-96943273	pELS
rs10051637	chr5	96943786	TIER1	EH38E3650541	chr5:96943769-96944090	pELS
rs6870825	chr5	96945765	TIER1	EH38E2393543	chr5:96945573-96945854	dELS
rs7736466	chr5	96954007	TIER1	EH38E2393549	chr5:96953874-96954053	dELS	EH38E2393549	chr5:96953874-96954053	dELS
rs7703341	chr5	96954526	TIER1	EH38E3650546	chr5:96954408-96954639	dELS
rs7716222	chr5	96957302	TIER1	EH38E3650548	chr5:96957111-96957329	pELS
rs1363974	chr5	96958112	TIER1	EH38E2393553	chr5:96957953-96958164	pELS	EH38E2393553	chr5:96957953-96958164	pELS
rs1423357	chr5	96963054	TIER1	EH38E4374960	chr5:96962992-96963263	pELS	EH38E4374960	chr5:96962992-96963263	pELS
rs2112974	chr5	96977404	TIER1	EH38E2393576	chr5:96977290-96977605	dELS
rs38034	chr5	96986715	TIER1	EH38E2393583	chr5:96986556-96986861	dELS
rs38041	chr5	96994598	TIER1	EH38E3650565	chr5:96994572-96994821	dELS
rs27305	chr5	96997630	TIER1	EH38E2393587	chr5:96997295-96997631	CA-CTCF	EH38E2393587	chr5:96997295-96997631	CA-CTCF	EH38E2393587	chr5:96997295-96997631	CA-CTCF	EH38E2393587	chr5:96997295-96997631	CA-CTCF
rs38030	chr5	97017980	TIER1	EH38E4374965	chr5:97017811-97018028	TF
rs38031	chr5	97019744	TIER1	EH38E2393597	chr5:97019563-97019756	dELS				EH38E2393597	chr5:97019563-97019756	CA-only	EH38E2393597	chr5:97019563-97019756	dELS
rs27993	chr5	97019899	TIER1	EH38E2393598	chr5:97019763-97020105	dELS				EH38E2393598	chr5:97019763-97020105	CA-only	EH38E2393598	chr5:97019763-97020105	dELS
rs27294	chr5	97021556	TIER1	EH38E2393599	chr5:97021523-97021732	dELS
rs27295	chr5	97022983	TIER1	EH38E3650574	chr5:97022927-97023248	dELS	EH38E3650574	chr5:97022927-97023248	dELS
rs27712	chr5	97028359	TIER1	EH38E4374966	chr5:97028333-97028497	CA
rs27302	chr5	97038046	TIER1	EH38E4374968	chr5:97038000-97038239	dELS
rs10520127	chr5	132203562	TIER1	EH38E2408256	chr5:132203458-132203782	dELS
rs11745587	chr5	132461230	TIER1	EH38E2408558	chr5:132460943-132461265	dELS	EH38E2408558	chr5:132460943-132461265	dELS
rs2522057	chr5	132466255	TIER1	EH38E3660605	chr5:132466234-132466391	pELS	EH38E3660605	chr5:132466234-132466391	pELS
rs4705862	chr5	132477527	TIER1	EH38E3660631	chr5:132477471-132477741	dELS	EH38E3660631	chr5:132477471-132477741	dELS
rs2070729	chr5	132484229	TIER1	EH38E3660646	chr5:132484181-132484372	dELS	EH38E3660646	chr5:132484181-132484372	dELS
rs41525648	chr5	132492083	TIER1	EH38E3660668	chr5:132492008-132492267	pELS	EH38E3660668	chr5:132492008-132492267	pELS
rs2548998	chr5	132496822	TIER1	EH38E3660678	chr5:132496805-132497154	dELS	EH38E3660678	chr5:132496805-132497154	dELS	EH38E3660678	chr5:132496805-132497154	CA-H3K4me3	EH38E3660678	chr5:132496805-132497154	dELS	EH38E3660678	chr5:132496805-132497154	dELS
rs11154801	chr6	135418217	TIER1	EH38E3734499	chr6:135418148-135418383	dELS
rs1800797	chr7	22726602	TIER1	EH38E3761698	chr7:22726369-22726715	pELS	EH38E3761698	chr7:22726369-22726715	pELS	EH38E3761698	chr7:22726369-22726715	CA-H3K4me3	EH38E3761698	chr7:22726369-22726715	pELS	EH38E3761698	chr7:22726369-22726715	pELS
rs1800795	chr7	22727026	TIER1	EH38E3761699	chr7:22726847-22727161	PLS	EH38E3761699	chr7:22726847-22727161	PLS	EH38E3761699	chr7:22726847-22727161	PLS	EH38E3761699	chr7:22726847-22727161	PLS	EH38E3761699	chr7:22726847-22727161	PLS
rs2069832	chr7	22727814	TIER1	EH38E3761701	chr7:22727620-22727848	PLS	EH38E3761701	chr7:22727620-22727848	PLS
rs1474348	chr7	22728289	TIER1	EH38E3761703	chr7:22728162-22728377	pELS	EH38E3761703	chr7:22728162-22728377	pELS
rs2069845	chr7	22730530	TIER1	EH38E3761708	chr7:22730515-22730804	dELS	EH38E3761708	chr7:22730515-22730804	dELS
rs7048073	chr9	114867409	TIER1	EH38E4505286	chr9:114867391-114867643	TF
rs1005733	chr1	24935469	TIER2	EH38E2795606	chr1:24935261-24935532	dELS	EH38E2795606	chr1:24935261-24935532	dELS
rs11102658	chr1	113577129	TIER2	EH38E3976930	chr1:113576871-113577138	pELS
rs2056626	chr1	167451188	TIER2	EH38E3982572	chr1:167450860-167451208	dELS	EH38E3982572	chr1:167450860-167451208	dELS
rs28360493	chr10	6015811	TIER2	EH38E2883549	chr10:6015636-6015916	pELS
rs10905668	chr10	6050092	TIER2	EH38E2883596	chr10:6049963-6050313	dELS	EH38E2883596	chr10:6049963-6050313	dELS
rs12722490	chr10	6059828	TIER2	EH38E1444957	chr10:6059736-6059900	dELS	EH38E1444957	chr10:6059736-6059900	dELS
rs9633775	chr10	6065934	TIER2	EH38E2883630	chr10:6065909-6066258	dELS	EH38E2883630	chr10:6065909-6066258	dELS	EH38E2883630	chr10:6065909-6066258	CA-only
rs17696736	chr12	112049014	TIER2	EH38E1644909	chr12:112049011-112049218	dELS
rs11066320	chr12	112468611	TIER2	EH38E3041848	chr12:112468417-112468696	dELS
rs7993214	chr13	39776775	TIER2	EH38E1669592	chr13:39776569-39776892	dELS	EH38E1669592	chr13:39776569-39776892	dELS	EH38E1669592	chr13:39776569-39776892	CA-only	EH38E1669592	chr13:39776569-39776892	dELS
rs12864265	chr13	42440328	TIER2	EH38E3063112	chr13:42440191-42440495	dELS
rs17535911	chr13	42442158	TIER2	EH38E4086047	chr13:42441896-42442195	CA
rs720824	chr13	42444041	TIER2	EH38E1671425	chr13:42443814-42444162	CA-H3K4me3
rs11625746	chr14	68772886	TIER2	EH38E4108767	chr14:68772798-68773106	dELS	EH38E4108767	chr14:68772798-68773106	dELS
rs12887372	chr14	68776129	TIER2	EH38E3101742	chr14:68775814-68776163	dELS	EH38E3101742	chr14:68775814-68776163	dELS
rs8022092	chr14	68798847	TIER2	EH38E3101789	chr14:68798802-68799150	dELS
rs10142466	chr14	68805067	TIER2	EH38E3101793	chr14:68804974-68805241	dELS
rs4902651	chr14	68805408	TIER2	EH38E1724114	chr14:68805272-68805622	dELS
rs4899262	chr14	68816828	TIER2	EH38E3101812	chr14:68816683-68816880	dELS	EH38E3101812	chr14:68816683-68816880	dELS	EH38E3101812	chr14:68816683-68816880	CA-H3K4me3	EH38E3101812	chr14:68816683-68816880	dELS	EH38E3101812	chr14:68816683-68816880	dELS
rs4899263	chr14	68818547	TIER2	EH38E3101815	chr14:68818389-68818596	dELS
rs194743	chr14	68819435	TIER2	EH38E3101817	chr14:68819265-68819602	dELS	EH38E3101817	chr14:68819265-68819602	dELS	EH38E3101817	chr14:68819265-68819602	CA-only	EH38E3101817	chr14:68819265-68819602	CA-only
rs1274955	chr14	68822595	TIER2	EH38E1724146	chr14:68822257-68822607	dELS	EH38E1724146	chr14:68822257-68822607	dELS
rs1111186	chr16	11253191	TIER2	EH38E4136379	chr16:11253023-11253373	dELS	EH38E4136379	chr16:11253023-11253373	dELS
rs243325	chr16	11260640	TIER2	EH38E3168265	chr16:11260612-11260958	dELS
rs1646019	chr16	11265823	TIER2	EH38E3168270	chr16:11265605-11265951	dELS	EH38E3168270	chr16:11265605-11265951	CA-only
rs243323	chr16	11267345	TIER2	EH38E3168271	chr16:11267271-11267612	CA-CTCF
rs367569	chr16	11271643	TIER2	EH38E4136395	chr16:11271299-11271649	TF
rs441349	chr16	11277902	TIER2	EH38E4136403	chr16:11277600-11277950	TF
rs1646025	chr16	11286081	TIER2	EH38E3168282	chr16:11285911-11286112	dELS
rs1794019	chr16	11285918	TIER2	EH38E3168282	chr16:11285911-11286112	dELS
rs12922733	chr16	11286813	TIER2	EH38E1801725	chr16:11286723-11286960	dELS	EH38E1801725	chr16:11286723-11286960	dELS
rs1794025	chr16	11287088	TIER2	EH38E3168283	chr16:11287011-11287275	dELS
rs412861	chr16	11288899	TIER2	EH38E4136413	chr16:11288878-11289045	CA
rs181694	chr16	11290972	TIER2	EH38E3168285	chr16:11290855-11291095	pELS
rs497184	chr16	11295732	TIER2	EH38E3168290	chr16:11295625-11295775	dELS
rs34437200	chr16	11297853	TIER2	EH38E3168295	chr16:11297580-11297930	dELS	EH38E3168295	chr16:11297580-11297930	dELS	EH38E3168295	chr16:11297580-11297930	CA-H3K4me3	EH38E3168295	chr16:11297580-11297930	dELS	EH38E3168295	chr16:11297580-11297930	dELS
rs12596260	chr16	11304408	TIER2	EH38E3168301	chr16:11304241-11304546	dELS
rs7189989	chr16	11348853	TIER2	EH38E1801789	chr16:11348816-11348991	pELS
rs2032933	chr16	11351183	TIER2	EH38E1801793	chr16:11350848-11351196	pELS				EH38E1801793	chr16:11350848-11351196	CA-only	EH38E1801793	chr16:11350848-11351196	pELS
rs7188861	chr16	11360793	TIER2	EH38E1801806	chr16:11360580-11360913	dELS
rs889648	chr16	11361959	TIER2	EH38E1801808	chr16:11361636-11361973	dELS	EH38E1801808	chr16:11361636-11361973	dELS
rs2113260	chr16	11362136	TIER2	EH38E3168362	chr16:11361978-11362328	dELS	EH38E3168362	chr16:11361978-11362328	dELS
rs731774	chr16	11362409	TIER2	EH38E3168363	chr16:11362373-11362705	dELS	EH38E3168363	chr16:11362373-11362705	dELS
rs8061370	chr16	11364614	TIER2	EH38E3168366	chr16:11364432-11364619	dELS
rs7193335	chr16	11366757	TIER2	EH38E3168369	chr16:11366755-11367017	dELS
rs11649678	chr16	11380893	TIER2	EH38E3168377	chr16:11380870-11381217	CA-CTCF
rs9901262	chr17	27874192	TIER2	EH38E4158465	chr17:27874109-27874259	pELS
rs6505765	chr18	12782850	TIER2	EH38E1901390	chr18:12782709-12782908	dELS
rs3826557	chr18	12843264	TIER2	EH38E3258093	chr18:12843145-12843295	pELS
rs34681319	chr19	10407020	TIER2	EH38E3289442	chr19:10406906-10407059	dELS	EH38E3289442	chr19:10406906-10407059	dELS
rs2314398	chr2	96747751	TIER2	EH38E2016861	chr2:96747689-96748037	dELS	EH38E2016861	chr2:96747689-96748037	dELS	EH38E2016861	chr2:96747689-96748037	CA-only	EH38E2016861	chr2:96747689-96748037	CA-only
rs115794730	chr2	100061857	TIER2	EH38E3360247	chr2:100061778-100061932	dELS	EH38E3360247	chr2:100061778-100061932	dELS
rs2164712	chr2	100128942	TIER2	EH38E2018875	chr2:100128829-100129091	dELS
rs13032454	chr2	100139547	TIER2	EH38E2018888	chr2:100139227-100139552	dELS
rs4851252	chr2	100140818	TIER2	EH38E2018890	chr2:100140595-100140943	pELS	EH38E2018890	chr2:100140595-100140943	pELS
rs11900482	chr2	100142247	TIER2	EH38E2018893	chr2:100142244-100142411	pELS	EH38E2018893	chr2:100142244-100142411	pELS
rs12987212	chr2	100144694	TIER2	EH38E3360294	chr2:100144624-100144900	dELS
rs4851253	chr2	100146324	TIER2	EH38E4224187	chr2:100146197-100146385	dELS
rs1370353	chr2	100148362	TIER2	EH38E2018900	chr2:100148268-100148572	dELS
rs11123813	chr2	100149230	TIER2	EH38E2018901	chr2:100148970-100149318	dELS
rs11123814	chr2	100150620	TIER2	EH38E2018902	chr2:100150584-100150798	dELS
rs6707067	chr2	100150770	TIER2	EH38E2018902	chr2:100150584-100150798	dELS
rs4850923	chr2	100165794	TIER2	EH38E2018905	chr2:100165650-100165956	CA							EH38E2018905	chr2:100165650-100165956	CA-only
rs7590378	chr2	100173415	TIER2	EH38E2018906	chr2:100173270-100173620	CA-H3K4me3
rs10185510	chr2	100174119	TIER2	EH38E2018907	chr2:100174101-100174450	dELS				EH38E2018907	chr2:100174101-100174450	CA-only	EH38E2018907	chr2:100174101-100174450	CA-only
rs12712071	chr2	100177414	TIER2	EH38E3360299	chr2:100177336-100177666	dELS				EH38E3360299	chr2:100177336-100177666	CA-only
rs11677053	chr2	100184736	TIER2	EH38E3360306	chr2:100184448-100184793	dELS	EH38E3360306	chr2:100184448-100184793	dELS
rs12712073	chr2	100188666	TIER2	EH38E4224196	chr2:100188395-100188733	dELS
rs4851269	chr2	100213886	TIER2	EH38E3360323	chr2:100213622-100213968	dELS
rs1160542	chr2	100215693	TIER2	EH38E3360325	chr2:100215453-100215788	dELS
rs1160544	chr2	100215756	TIER2	EH38E3360325	chr2:100215453-100215788	dELS
rs10931468	chr2	190673836	TIER2	EH38E2060922	chr2:190673603-190673889	dELS
rs6715106	chr2	191048308	TIER2	EH38E2061278	chr2:191048132-191048479	dELS				EH38E2061278	chr2:191048132-191048479	CA-only
rs11686127	chr2	191053305	TIER2	EH38E3390933	chr2:191053222-191053394	dELS	EH38E3390933	chr2:191053222-191053394	dELS
rs2283790	chr22	21602364	TIER2	EH38E3469307	chr22:21602248-21602439	dELS
rs228953	chr22	37135396	TIER2	EH38E3479463	chr22:37135379-37135711	dELS
rs9610682	chr22	37231194	TIER2	EH38E3479630	chr22:37231003-37231219	dELS	EH38E3479630	chr22:37231003-37231219	dELS
rs9610683	chr22	37231206	TIER2	EH38E3479630	chr22:37231003-37231219	dELS	EH38E3479630	chr22:37231003-37231219	dELS
rs79893749	chr3	46212159	TIER2	EH38E3510267	chr3:46212153-46212454	dELS	EH38E3510267	chr3:46212153-46212454	dELS
rs78729754	chr3	46297694	TIER2	EH38E3510314	chr3:46297660-46298004	dELS	EH38E3510314	chr3:46297660-46298004	dELS
rs79629761	chr3	46299139	TIER2	EH38E3510315	chr3:46298802-46299142	dELS	EH38E3510315	chr3:46298802-46299142	dELS
rs113507038	chr3	46316331	TIER2	EH38E3510321	chr3:46316232-46316577	dELS	EH38E3510321	chr3:46316232-46316577	dELS
rs3092960	chr3	46358571	TIER2	EH38E2198051	chr3:46358459-46358783	pELS
rs2856758	chr3	46370170	TIER2	EH38E2198062	chr3:46369875-46370216	pELS	EH38E2198062	chr3:46369875-46370216	pELS
rs2629396	chr3	119530120	TIER2	EH38E2230719	chr3:119529943-119530290	dELS				EH38E2230719	chr3:119529943-119530290	CA-only	EH38E2230719	chr3:119529943-119530290	dELS
rs6807532	chr3	119555994	TIER2	EH38E4308732	chr3:119555946-119556221	pELS
rs55854228	chr4	122465996	TIER2	EH38E2324369	chr4:122465933-122466114	CA-H3K4me3
rs12515884	chr5	56148813	TIER2	EH38E3637278	chr5:56148479-56148827	pELS	EH38E3637278	chr5:56148479-56148827	pELS
rs18059	chr5	97016364	TIER2	EH38E4374964	chr5:97016306-97016642	CA
rs35260072	chr5	132295159	TIER2	EH38E2408364	chr5:132295126-132295476	pELS	EH38E2408364	chr5:132295126-132295476	pELS	EH38E2408364	chr5:132295126-132295476	CA-H3K4me3	EH38E2408364	chr5:132295126-132295476	pELS	EH38E2408364	chr5:132295126-132295476	pELS
rs1050152	chr5	132340627	TIER2	EH38E3660449	chr5:132340511-132340703	dELS
rs2188962	chr5	132435113	TIER2	EH38E2408521	chr5:132434974-132435314	dELS
rs17622378	chr5	132442760	TIER2	EH38E3660567	chr5:132442530-132442813	dELS
rs2706336	chr5	132464269	TIER2	EH38E3660600	chr5:132463947-132464296	dELS	EH38E3660600	chr5:132463947-132464296	dELS
rs11741255	chr5	132475490	TIER2	EH38E3660626	chr5:132475409-132475713	dELS	EH38E3660626	chr5:132475409-132475713	dELS
rs9320149	chr6	106112560	TIER2	EH38E3724182	chr6:106112492-106112790	dELS	EH38E3724182	chr6:106112492-106112790	dELS
rs6478484	chr9	120890102	TIER2	EH38E2723389	chr9:120889904-120890249	dELS	EH38E2723389	chr9:120889904-120890249	dELS
rs7037140	chr9	120894049	TIER2	EH38E3905538	chr9:120893918-120894266	pELS	EH38E3905538	chr9:120893918-120894266	pELS
rs1468671	chr9	120895224	TIER2	EH38E2723400	chr9:120895198-120895379	pELS	EH38E2723400	chr9:120895198-120895379	pELS
rs1860823	chr9	120897026	TIER2	EH38E3905544	chr9:120896920-120897128	dELS	EH38E3905544	chr9:120896920-120897128	dELS
rs1860824	chr9	120897061	TIER2	EH38E3905544	chr9:120896920-120897128	dELS	EH38E3905544	chr9:120896920-120897128	dELS
rs7875829	chr9	120898120	TIER2	EH38E4506447	chr9:120897918-120898236	dELS	EH38E4506447	chr9:120897918-120898236	dELS
rs4837799	chr9	120906048	TIER2	EH38E3905563	chr9:120905922-120906193	dELS	EH38E3905563	chr9:120905922-120906193	dELS
rs2239658	chr9	120909559	TIER2	EH38E3905566	chr9:120909534-120909719	dELS	EH38E3905566	chr9:120909534-120909719	dELS
rs1008381	chr9	120918838	TIER2	EH38E3905583	chr9:120918773-120919084	dELS	EH38E3905583	chr9:120918773-120919084	dELS
rs1008382	chr9	120918977	TIER2	EH38E3905583	chr9:120918773-120919084	dELS	EH38E3905583	chr9:120918773-120919084	dELS
rs2109896	chr9	120920828	TIER2	EH38E3905588	chr9:120920782-120921129	dELS	EH38E3905588	chr9:120920782-120921129	dELS	EH38E3905588	chr9:120920782-120921129	CA-only
rs7021206	chr9	120921879	TIER2	EH38E3905590	chr9:120921861-120922182	dELS	EH38E3905590	chr9:120921861-120922182	dELS
rs1930780	chr9	120923941	TIER2	EH38E3905595	chr9:120923807-120924045	dELS	EH38E3905595	chr9:120923807-120924045	dELS
rs7034492	chr9	120924933	TIER2	EH38E4506450	chr9:120924930-120925270	pELS	EH38E4506450	chr9:120924930-120925270	pELS
rs7034653	chr9	120925094	TIER2	EH38E4506450	chr9:120924930-120925270	pELS	EH38E4506450	chr9:120924930-120925270	pELS
rs1930781	chr9	120925556	TIER2	EH38E3905598	chr9:120925439-120925613	pELS	EH38E3905598	chr9:120925439-120925613	pELS
rs2416806	chr9	120928014	TIER2	EH38E3905606	chr9:120927961-120928289	pELS	EH38E3905606	chr9:120927961-120928289	pELS
rs10739579	chr9	120932510	TIER2	EH38E3905616	chr9:120932481-120932709	dELS	EH38E3905616	chr9:120932481-120932709	dELS
rs7031096	chr9	120932664	TIER2	EH38E3905616	chr9:120932481-120932709	dELS	EH38E3905616	chr9:120932481-120932709	dELS
rs10739580	chr9	120933004	TIER2	EH38E2723461	chr9:120932935-120933162	dELS
rs2900180	chr9	120944104	TIER2	EH38E2723478	chr9:120944016-120944182	dELS
* ENCODE cCRE abbrevations: dELS (distal enhancer-like signature); pELS (proximal enhancer-like signature); PLS (promoter-like signature); CA-H3K4me3 (Accessible elements with H3K4me3 but lacking strong H3K27ac and located away from TSSs); TF (Elements defined by transcription factor binding in the absence of detectable chromatin accessibility or histone modification signals.); CA-TF (Accessible elements overlapping transcription factor clusters but lacking strong histone modification signals); CA-CTCF (accessible elements with strong CTCF binding and low histone acetylation); CA (Accessible elements lacking strong H3K4me3, H3K27ac, or CTCF signals.)

### Sheet: Table S6
Supplementary Table 6. Identified eGenes based on JIA SNP associations.
SNPs significantly associated (or proxies in LD; 1000G EUR r2 ≥ 0.5) with previously published JIA study (FDR P < 0.05) were mapped to exiting eQTLs via GTEx (EBV-transformed lymphocytes, cultured fibroblasts, whole blood, and spleen tissues) and JIA eQTLs for peripheral blood mononuclear cells (PBMCs) from Barnes et al. (PMID: 19565513) with PeQTL < 1x10-4.
eGene Name	SNP eQTL*	Chromosome	Position (hg38)	Proximal Gene to eQTL	JIA association for SNP mapped as eQTL
					OR	95% CI	p-value
FAM213B	rs60389769	1	2800905	TTC34	0.87	0.81-0.94	0.000454803
MMEL1	rs60389769	1	2800905	TTC34	0.87	0.81-0.94	0.000454803
RP3-395M20.8	rs60389769	1	2800905	TTC34	0.87	0.81-0.94	0.000454803
TTC34	rs60389769	1	2800905	TTC34	0.87	0.81-0.94	0.000454803
PLEKHG5	rs2986738	1	6487610	PLEKHG5	1.13	1.04-1.22	0.00230985
TNFRSF25	rs2986738	1	6487610	PLEKHG5	1.13	1.04-1.22	0.00230985
PRDM2	rs10737913	1	13678128	PRDM2	0.89	0.84-0.94	4.22655e-05
HPCAL4	rs784600	1	39673881	NT5C1A-HPCAL4	0.92	0.87-0.97	0.0011898
SLC6A9	rs7522642	1	44097632	KLF17	1.13	1.05-1.22	0.000707591
LINC01359	rs12409333	1	64952156	JAK1	0.83	0.77-0.91	1.2072e-05
RAVER2	rs12409333	1	64952156	JAK1	0.83	0.77-0.91	1.2072e-05
RP4-535B20.4	rs12409333	1	64952156	JAK1	0.83	0.77-0.91	1.2072e-05
EVI5	rs6666223	1	93000505	FAM69A-MTF2	1.18	1.07-1.31	0.000935179
FAM69A	rs6666223	1	93000505	FAM69A-MTF2	1.18	1.07-1.31	0.000935179
GLMN	rs6666223	1	93000505	FAM69A-MTF2	1.18	1.07-1.31	0.000935179
CDC14A	rs1409419	1	100717840	VCAM1	1.1	1.04-1.15	0.000326429
EXTL2	rs1409419	1	100717840	VCAM1	1.1	1.04-1.15	0.000326429
VCAM1	rs1409419	1	100717840	VCAM1	1.1	1.04-1.15	0.000326429
PHTF1	rs6679677	1	113761186	PTPN22	1.58	1.47-1.7	4.13301e-33
AP4B1	rs7519860	1	113939898	PTPN22	1.13	1.07-1.19	3.4512e-05
BCL2L15	rs7519860	1	113939898	PTPN22	1.13	1.07-1.19	3.4512e-05
ATP8B2	rs11265608	1	154391664	ATP8B2-IL6R	1.25	1.15-1.37	1.765e-07
ACKR1	rs1772415	1	159032988	IFI16	1.12	1.04-1.21	0.00477581
AIM2	rs1772415	1	159032988	IFI16	1.12	1.04-1.21	0.00477581
CADM3-AS1	rs1772415	1	159032988	IFI16	1.12	1.04-1.21	0.00477581
COPA	rs10494343	1	160432749	VANGL2	0.9	0.84-0.96	0.00113507
CD247	rs2056626	1	167451188	CD247	0.88	0.83-0.92	4.387e-07
RP11-104L21.2	rs2056626	1	167451188	CD247	0.88	0.83-0.92	4.387e-07
RP4-738P11.3	rs6704052	1	168510104	XCL2	1.09	1.04-1.15	0.000800983
RP4-738P11.4	rs6704052	1	168510104	XCL2	1.09	1.04-1.15	0.000800983
XCL1	rs6704052	1	168510104	XCL2	1.09	1.04-1.15	0.000800983
SUCO	rs78037977	1	172746562	FASLG-TNFSF18	0.78	0.71-0.85	6.3e-09
NMNAT2	rs10737246	1	183474650	SMG7-NCF2	1.19	1.06-1.34	0.00338997
SMG7	rs12753665	1	183576926	SMG7-NCF2	1.17	1.09-1.26	2.20338e-05
C1orf53	rs1775453	1	197660212	DENND1B	0.88	0.83-0.94	0.000140656
RP11-534L20.4	rs58579536	1	206572797	EIF2D-DYRK3	0.85	0.79-0.92	2.97642e-05
CD55	rs4618970	1	207488295	CR2	1.16	1.08-1.25	0.000110977
HHAT	rs926576	1	210434820	HHAT	1.15	1.06-1.24	0.000234453
KCNH1	rs926576	1	210434820	HHAT	1.15	1.06-1.24	0.000234453
ENAH	rs4653643	1	225487757	ENAH	1.1	1.04-1.16	0.000746662
CCSAP	rs237779	1	229299529	RAB4A	1.11	1.04-1.18	0.0013664
LINC00184	rs8823	1	234604395	IRF2BP2	0.87	0.81-0.94	0.000269869
AKT3	rs320308	1	243616896	AKT3	1.13	1.05-1.22	0.00137361
CEP170	rs320308	1	243616896	AKT3	1.13	1.05-1.22	0.00137361
TFB2M	rs3738057	1	245930342	SMYD3	0.88	0.81-0.96	0.00397659
FAM84A	rs4416191	2	14438892	FAM84A	0.91	0.87-0.96	0.000767361
AC074117.10	rs1260326	2	27508073	GCKR	1.08	1.02-1.14	0.00627681
ATRAID	rs1260326	2	27508073	GCKR	1.08	1.02-1.14	0.00627681
KRTCAP3	rs1260326	2	27508073	GCKR	1.08	1.02-1.14	0.00627681
NRBP1	rs1260326	2	27508073	GCKR	1.08	1.02-1.14	0.00627681
SLC5A6	rs1260326	2	27508073	GCKR	1.08	1.02-1.14	0.00627681
ATL2	rs3856501	2	38232788	CYP1B1-ATL2	1.14	1.06-1.22	0.000210188
CYP1B1	rs3856501	2	38232788	CYP1B1-ATL2	1.14	1.06-1.22	0.000210188
CYP1B1-AS1	rs3856501	2	38232788	CYP1B1-ATL2	1.14	1.06-1.22	0.000210188
RP11-314C9.1	rs3856501	2	38232788	CYP1B1-ATL2	1.14	1.06-1.22	0.000210188
PLEKHH2	rs6719534	2	43306075	THADA	1.12	1.06-1.18	1.789e-05
THADA	rs7559891	2	43539900	THADA	1.08	1.03-1.13	0.00329745
LOC339803	rs62151036	2	61124822	FAM161A	1.19	1.08-1.31	0.00038639
AHSA2	rs189561217	2	61606667	FAM161A	1.25	1.1-1.4	0.00035942
RP11-493E12.1	rs189561217	2	61606667	FAM161A	1.25	1.1-1.4	0.00035942
USP34	rs189561217	2	61606667	FAM161A	1.25	1.1-1.4	0.00035942
SPRED2	rs11689314	2	65378274	SPRED2	0.89	0.85-0.94	7.3009e-06
GMCL1	rs6743513	2	69009383	ANTXR1	1.23	1.11-1.36	0.000107325
AC159540.1	rs2314398	2	96747751	CNNM4	1.15	1.09-1.21	5.281e-07
ACTR1B	rs2314398	2	96747751	CNNM4	1.15	1.09-1.21	5.281e-07
ARID5A	rs2314398	2	96747751	CNNM4	1.15	1.09-1.21	5.281e-07
CIAO1	rs2314398	2	96747751	CNNM4	1.15	1.09-1.21	5.281e-07
CNNM4	rs2314398	2	96747751	CNNM4	1.15	1.09-1.21	5.281e-07
LMAN2L	rs2314398	2	96747751	CNNM4	1.15	1.09-1.21	5.281e-07
TMEM131	rs1020396	2	97714363	ZAP70	1.09	1.04-1.15	0.000715961
AFF3	rs6740838	2	100197037	AFF3-LINC01104	1.24	1.15-1.34	1.59e-08
IL1RL2	rs7561460	2	102000742	IL1R2	0.89	0.85-0.94	7.09416e-05
LINC01127	rs7561460	2	102000742	IL1R2	0.89	0.85-0.94	7.09416e-05
MAP4K4	rs7561460	2	102000742	IL1R2	0.89	0.85-0.94	7.09416e-05
IL1R2	rs6707803	2	102032746	IL1R2	1.21	1.07-1.38	0.00339754
AC007278.2	rs759382	2	102477754	SLC9A4	1.13	1.07-1.2	3.97827e-05
AC007278.3	rs759382	2	102477754	SLC9A4	1.13	1.07-1.2	3.97827e-05
IL18R1	rs759382	2	102477754	SLC9A4	1.13	1.07-1.2	3.97827e-05
IL18RAP	rs759382	2	102477754	SLC9A4	1.13	1.07-1.2	3.97827e-05
SDR42E1P5	rs759382	2	102477754	SLC9A4	1.13	1.07-1.2	3.97827e-05
PSD4	rs4251961	2	113116890	IL1RN	1.09	1.03-1.15	0.00173493
HIBCH	rs3024921	2	191078546	STAT4	1.23	1.11-1.37	0.000115518
ALS2CR12	rs16837131	2	201309089	FLACC1	1.19	1.09-1.3	0.00013956
CASP8	rs16837131	2	201309089	FLACC1	1.19	1.09-1.3	0.00013956
CFLAR	rs16837131	2	201309089	FLACC1	1.19	1.09-1.3	0.00013956
FAM126B	rs16837131	2	201309089	FLACC1	1.19	1.09-1.3	0.00013956
PPIL3	rs16837131	2	201309089	FLACC1	1.19	1.09-1.3	0.00013956
RNU6-312P	rs16837131	2	201309089	FLACC1	1.19	1.09-1.3	0.00013956
SUMO1	rs16837131	2	201309089	FLACC1	1.19	1.09-1.3	0.00013956
AC010731.6	rs80186749	2	206687690	DYTN	0.74	0.64-0.85	1.71508e-05
IKZF2	rs10197379	2	213196515	IKZF2	0.85	0.78-0.93	0.000711172
ARPC2	rs10932762	2	218211490	CXCR1-CXCR2	0.85	0.77-0.94	0.00169881
CXCR1	rs10932762	2	218211490	CXCR1-CXCR2	0.85	0.77-0.94	0.00169881
CXCR2	rs10932762	2	218211490	CXCR1-CXCR2	0.85	0.77-0.94	0.00169881
GPBAR1	rs10932762	2	218211490	CXCR1-CXCR2	0.85	0.77-0.94	0.00169881
PNKD	rs10932762	2	218211490	CXCR1-CXCR2	0.85	0.77-0.94	0.00169881
RP11-378A13.1	rs10932762	2	218211490	CXCR1-CXCR2	0.85	0.77-0.94	0.00169881
TMBIM1	rs10932762	2	218211490	CXCR1-CXCR2	0.85	0.77-0.94	0.00169881
ITPR1	rs711633	3	4449577	SUMF1	1.13	1.05-1.21	0.00159306
SUMF1	rs711633	3	4449577	SUMF1	1.13	1.05-1.21	0.00159306
PPARG	rs1151988	3	12470013	PPARG-TSEN2	0.88	0.81-0.94	0.000518899
TSEN2	rs1151988	3	12470013	PPARG-TSEN2	0.88	0.81-0.94	0.000518899
KIAA1143	rs6796191	3	44125897	TOPAZ1	1.21	1.12-1.31	2.8042e-06
TCAIM	rs6796191	3	44125897	TOPAZ1	1.21	1.12-1.31	2.8042e-06
TMEM42	rs6769288	3	44629738	ZNF197	1.11	1.03-1.19	0.00394185
ZDHHC3	rs6769288	3	44629738	ZNF197	1.11	1.03-1.19	0.00394185
ZKSCAN7	rs6769288	3	44629738	ZNF197	1.11	1.03-1.19	0.00394185
ZNF501	rs6769288	3	44629738	ZNF197	1.11	1.03-1.19	0.00394185
ZNF660	rs6769288	3	44629738	ZNF197	1.11	1.03-1.19	0.00394185
CCR2	rs762789	3	46361136	CCR2-CCRL2	1.15	1.09-1.22	1.306e-07
CCR1	rs62625034	3	46373484	CCR2-CCRL2	0.78	0.72-0.85	1.79e-08
CCR3	rs62625034	3	46373484	CCR2-CCRL2	0.78	0.72-0.85	1.79e-08
LRRC2	rs62625034	3	46373484	CCR2-CCRL2	0.78	0.72-0.85	1.79e-08
BOLA2P2	rs2062278	3	47375271	PTPN23	1.1	1.05-1.16	0.00011318
MAP4	rs2062278	3	47375271	PTPN23	1.1	1.05-1.16	0.00011318
NBEAL2	rs2062278	3	47375271	PTPN23	1.1	1.05-1.16	0.00011318
SCAP	rs2062278	3	47375271	PTPN23	1.1	1.05-1.16	0.00011318
SETD2	rs2062278	3	47375271	PTPN23	1.1	1.05-1.16	0.00011318
TREX1	rs2062278	3	47375271	PTPN23	1.1	1.05-1.16	0.00011318
CCDC51	rs9311428	3	48478880	SHISA5	1.12	1.04-1.21	0.0034741
CDC25A	rs9311428	3	48478880	SHISA5	1.12	1.04-1.21	0.0034741
GPX1	rs9311428	3	48478880	SHISA5	1.12	1.04-1.21	0.0034741
NCKIPSD	rs9311428	3	48478880	SHISA5	1.12	1.04-1.21	0.0034741
PLXNB1	rs9311428	3	48478880	SHISA5	1.12	1.04-1.21	0.0034741
APEH	rs2236981	3	50451414	CACNA2D2	1.13	1.05-1.21	0.00105725
C3orf18	rs2236981	3	50451414	CACNA2D2	1.13	1.05-1.21	0.00105725
GRM2	rs2236981	3	50451414	CACNA2D2	1.13	1.05-1.21	0.00105725
HEMK1	rs2236981	3	50451414	CACNA2D2	1.13	1.05-1.21	0.00105725
LINC02019	rs2236981	3	50451414	CACNA2D2	1.13	1.05-1.21	0.00105725
MAPKAPK3	rs2236981	3	50451414	CACNA2D2	1.13	1.05-1.21	0.00105725
TEX264	rs2236981	3	50451414	CACNA2D2	1.13	1.05-1.21	0.00105725
ABHD14A	rs6445802	3	51079054	DOCK3	1.11	1.04-1.2	0.0094003
PDHB	rs35677470	3	58197909	DNASE1L3	1.18	1.08-1.29	0.000289408
NFKBIZ	rs2943306	3	102005079	NFKBIZ	1.1	1.03-1.17	0.00349583
POGLUT1	rs2629396	3	119530120	TMEM39A-CD80	1.12	1.06-1.18	1.52359e-05
LINC01565	rs4857855	3	128541707	GATA2-RPN1	1.1	1.04-1.18	0.00259037
MBNL1-AS1	rs7649833	3	151556558	IGSF10-AADACL2	0.92	0.87-0.97	0.00286654
KRT8P12	rs2647931	3	160019289	IL12A	0.9	0.86-0.95	0.000146076
MSX1	rs7666443	4	4835331	MSX1	0.93	0.88-0.97	0.00267308
NFXL1	rs3805184	4	48136218	TEC	1.14	1.06-1.22	0.000387677
RP11-121C2.2	rs3805184	4	48136218	TEC	1.14	1.06-1.22	0.000387677
TEC	rs3805184	4	48136218	TEC	1.14	1.06-1.22	0.000387677
DCUN1D4	rs10012938	4	51879793	DCUN1D4	0.89	0.83-0.96	0.00326348
PDLIM5	rs12500426	4	94593458	PDLIM5	0.92	0.88-0.97	0.00248448
ANXA5	rs2306411	4	121677480	ANXA5	1.12	1.06-1.18	5.8793e-05
AADAT	rs10028534	4	170254371	AADAT	0.89	0.83-0.96	0.00248025
CAPSL	rs2289878	5	35939675	CAPSL	1.2	1.11-1.29	1.6607e-06
IL7R	rs2289878	5	35939675	CAPSL	1.2	1.11-1.29	1.6607e-06
ANKRD55	rs71624119	5	56144903	ANKRD55	0.73	0.68-0.79	1.47364e-16
ARSB	rs7710824	5	79001448	DMGDH	1.22	1.07-1.4	0.00429211
ERAP2	rs2351010	5	96958225	ERAP2-LNPEP	1.32	1.22-1.43	1.1822e-11
LNPEP	rs2351010	5	96958225	ERAP2-LNPEP	1.32	1.22-1.43	1.1822e-11
ERAP1	rs10038651	5	96984707	ERAP2-LNPEP	1.32	1.22-1.43	1.24988e-11
FAM174A	rs2590411	5	100684756	FAM174A-ST8SIA4	0.88	0.81-0.95	0.000870126
EIF3KP1	rs415657	5	103329295	MACIR-NUDT12	0.92	0.88-0.97	0.00290447
PAM	rs415657	5	103329295	MACIR-NUDT12	0.92	0.88-0.97	0.00290447
PPIP5K2	rs415657	5	103329295	MACIR-NUDT12	0.92	0.88-0.97	0.00290447
CDO1	rs155798	5	115440108	CCDC112-FEM1C	0.91	0.86-0.96	0.000231927
TICAM2	rs155798	5	115440108	CCDC112-FEM1C	0.91	0.86-0.96	0.000231927
FNIP1	rs10054168	5	131453005	RAPGEF6	0.91	0.85-0.96	0.00117642
AC116366.6	rs4705862	5	132477527	C5orf56-IRF1	0.86	0.82-0.9	6.3e-09
C5orf56	rs4705862	5	132477527	C5orf56-IRF1	0.86	0.82-0.9	6.3e-09
MEIKIN	rs4705862	5	132477527	C5orf56-IRF1	0.86	0.82-0.9	6.3e-09
PDLIM4	rs4705862	5	132477527	C5orf56-IRF1	0.86	0.82-0.9	6.3e-09
RAD50	rs4705862	5	132477527	C5orf56-IRF1	0.86	0.82-0.9	6.3e-09
SLC22A4	rs4705862	5	132477527	C5orf56-IRF1	0.86	0.82-0.9	6.3e-09
SLC22A5	rs4705862	5	132477527	C5orf56-IRF1	0.86	0.82-0.9	6.3e-09
PPP2CA	rs7726414	5	134096143	TCF7	1.23	1.09-1.38	0.000877542
SKP1	rs7726414	5	134096143	TCF7	1.23	1.09-1.38	0.000877542
TCF7	rs7726414	5	134096143	TCF7	1.23	1.09-1.38	0.000877542
TNIP1	rs17111695	5	151052885	TNIP1	1.37	1.14-1.64	0.000733541
ADAM19	rs10065788	5	157422527	CYFIP2-NIPAL4	1.11	1.04-1.2	0.00291329
RNF145	rs6556392	5	159128753	EBF1-RNF145	0.89	0.83-0.96	0.00111876
RGS14	rs4976646	5	177361569	RGS14	1.08	1.03-1.14	0.0029108
MYLK4	rs9328111	6	2642628	MYLK4	1.1	1.04-1.16	0.000840514
RNF144B	rs11752401	6	18328143	DEK-RNF144B	0.9	0.83-0.96	0.00240024
DEF6	rs729925	6	35289157	ZNF76	0.87	0.81-0.95	0.000827139
SCUBE3	rs729925	6	35289157	ZNF76	0.87	0.81-0.95	0.000827139
TAF11	rs729925	6	35289157	ZNF76	0.87	0.81-0.95	0.000827139
TEAD3	rs729925	6	35289157	ZNF76	0.87	0.81-0.95	0.000827139
ZNF76	rs729925	6	35289157	ZNF76	0.87	0.81-0.95	0.000827139
ETV7	rs6900093	6	36398068	PXT1	1.13	1.06-1.2	0.000170849
ATG5	rs12205855	6	106123658	PRDM1	1.21	1.11-1.32	1.89758e-05
AK9	rs1054607	6	109493208	AK9	0.89	0.83-0.95	0.00106599
CCDC162P	rs1054607	6	109493208	AK9	0.89	0.83-0.95	0.00106599
CD164	rs1054607	6	109493208	AK9	0.89	0.83-0.95	0.00106599
FIG4	rs1054607	6	109493208	AK9	0.89	0.83-0.95	0.00106599
RP11-425D10.10	rs1054607	6	109493208	AK9	0.89	0.83-0.95	0.00106599
SMPD2	rs1054607	6	109493208	AK9	0.89	0.83-0.95	0.00106599
FAM229B	rs354531	6	111227730	SLC16A10	1.08	1.03-1.14	0.00756392
MARCKS	rs13208937	6	113748714	MARCKS	1.13	1.04-1.22	0.00173405
ARG1	rs4897475	6	130911810	EPB41L2	0.92	0.87-0.97	0.00337313
ALDH8A1	rs9483788	6	135114363	MYB-AHI1	1.1	1.04-1.16	0.00132392
HBS1L	rs9483788	6	135114363	MYB-AHI1	1.1	1.04-1.16	0.00132392
AHI1	rs11154801	6	135418217	MYB-AHI1	1.14	1.08-1.2	1.0479e-06
RP3-388E23.2	rs11154801	6	135418217	MYB-AHI1	1.14	1.08-1.2	1.0479e-06
GINM1	rs237025	6	149400554	TAB2-SUMO4	1.09	1.03-1.14	0.000671567
NUP43	rs237025	6	149400554	TAB2-SUMO4	1.09	1.03-1.14	0.000671567
RP11-350J20.5	rs237025	6	149400554	TAB2-SUMO4	1.09	1.03-1.14	0.000671567
RP11-350J20.9	rs237025	6	149400554	TAB2-SUMO4	1.09	1.03-1.14	0.000671567
DAGLB	rs9374	7	6402740	RAC1	0.9	0.84-0.95	0.000412567
FAM220A	rs9374	7	6402740	RAC1	0.9	0.84-0.95	0.000412567
RAC1	rs9374	7	6402740	RAC1	0.9	0.84-0.95	0.000412567
DGKB	rs17168486	7	14858657	DGKB	1.12	1.04-1.21	0.00218554
AC073072.5	rs1474348	7	22728289	IL6	1.28	1.19-1.39	4e-10
IL6	rs1474348	7	22728289	IL6	1.28	1.19-1.39	4e-10
NFE2L3	rs3814095	7	26107599	NFE2L3	0.9	0.85-0.96	0.00188308
JAZF1	rs10260837	7	28141510	JAZF1	1.19	1.1-1.29	7.1973e-06
JAZF1-AS1	rs10260837	7	28141510	JAZF1	1.19	1.1-1.29	7.1973e-06
FIGNL1	rs880028	7	50502438	DDC	0.89	0.84-0.95	0.00047152
GTF2I	rs113544043	7	74681634	GTF2I	1.19	1.06-1.34	0.00365194
NCF1C	rs56034449	7	75563866	HIP1	1.23	1.09-1.39	0.000889769
PMS2P2	rs56034449	7	75563866	HIP1	1.23	1.09-1.39	0.000889769
GNB2	rs17162518	7	100864672	SLC12A9	1.24	1.1-1.4	0.000274047
TNPO3	rs11770589	7	128949434	IRF5-TNPO3	1.08	1.03-1.14	0.00197385
IRF5	rs12155247	7	129071059	IRF5-TNPO3	1.11	1.05-1.17	0.000166692
RP11-309L24.10	rs12155247	7	129071059	IRF5-TNPO3	1.11	1.05-1.17	0.000166692
RP4-800G7.2	rs1202397	7	149219535	ZNF282	1.13	1.06-1.22	0.000536429
ZNF282	rs1202397	7	149219535	ZNF282	1.13	1.06-1.22	0.000536429
ZNF425	rs1202397	7	149219535	ZNF282	1.13	1.06-1.22	0.000536429
ZNF786	rs1202397	7	149219535	ZNF282	1.13	1.06-1.22	0.000536429
RP11-43A14.1	rs6559180	8	770237	BC022082	0.87	0.8-0.93	0.000184002
AF131215.9	rs4841550	8	11531715	BLK	0.89	0.84-0.93	3.8496e-06
BLK	rs4841550	8	11531715	BLK	0.89	0.84-0.93	3.8496e-06
FAM167A	rs4841550	8	11531715	BLK	0.89	0.84-0.93	3.8496e-06
RP11-148O21.2	rs4841550	8	11531715	BLK	0.89	0.84-0.93	3.8496e-06
RP11-148O21.3	rs4841550	8	11531715	BLK	0.89	0.84-0.93	3.8496e-06
RP11-148O21.4	rs4841550	8	11531715	BLK	0.89	0.84-0.93	3.8496e-06
RP11-148O21.6	rs4841550	8	11531715	BLK	0.89	0.84-0.93	3.8496e-06
MSR1	rs6988718	8	16505101	MSR1-FGF20	1.21	1.07-1.38	0.00305216
ARMC1	rs9650151	8	65716617	PDE7A	1.15	1.06-1.24	0.00068571
CTD-3025N20.3	rs9650151	8	65716617	PDE7A	1.15	1.06-1.24	0.00068571
RRS1	rs9650151	8	65716617	PDE7A	1.15	1.06-1.24	0.00068571
SGK3	rs9650151	8	65716617	PDE7A	1.15	1.06-1.24	0.00068571
TMEM70	rs1559797	8	73958412	MSR1-FGF20	0.88	0.82-0.94	0.000499463
RP11-578O24.2	rs7832476	8	78804682	IL7	1.21	1.11-1.32	4.47485e-05
ZC2HC1A	rs7832476	8	78804682	IL7	1.21	1.11-1.32	4.47485e-05
MMP16	rs16880333	8	88253135	MMP16	1.33	1.15-1.53	9.80561e-05
SAMD12	rs2460975	8	118638598	TNFRSF11B	1.14	1.05-1.24	0.00195284
NOV	rs2055101	8	118874684	TNFRSF11B	0.89	0.85-0.94	7.6743e-06
RP11-85I17.2	rs16893258	8	119872494	DSCC1	1.08	1.03-1.14	0.0043351
COMMD5	rs11988651	8	144593398	ARHGAP39	0.72	0.61-0.85	0.000165937
LRRC14	rs11988651	8	144593398	ARHGAP39	0.72	0.61-0.85	0.000165937
ZNF16	rs11988651	8	144593398	ARHGAP39	0.72	0.61-0.85	0.000165937
MTCO1P11	rs62541556	9	5049092	JAK2	1.17	1.09-1.26	1.69209e-05
ARHGEF39	rs2295795	9	35712006	TLN1	0.92	0.87-0.97	0.00266591
CD72	rs2295795	9	35712006	TLN1	0.92	0.87-0.97	0.00266591
HRCT1	rs2295795	9	35712006	TLN1	0.92	0.87-0.97	0.00266591
NPR2	rs2295795	9	35712006	TLN1	0.92	0.87-0.97	0.00266591
RGP1	rs2295795	9	35712006	TLN1	0.92	0.87-0.97	0.00266591
TPM2	rs2295795	9	35712006	TLN1	0.92	0.87-0.97	0.00266591
RP11-522I20.3	rs1052690	9	83643770	IDNK	0.9	0.85-0.96	0.002208
LPAR1	rs1547664	9	110921863	LPAR1	0.58	0.4-0.83	0.00274412
TNFSF15	rs7048073	9	114867409	TNFSF15-TNFSF8	1.16	1.1-1.23	3e-07
C5	rs7039505	9	120943667	TRAF1	1.15	1.09-1.21	2.391e-07
CNTRL	rs7039505	9	120943667	TRAF1	1.15	1.09-1.21	2.391e-07
FBXW2	rs7039505	9	120943667	TRAF1	1.15	1.09-1.21	2.391e-07
GGTA1P	rs7039505	9	120943667	TRAF1	1.15	1.09-1.21	2.391e-07
LOC253039	rs7039505	9	120943667	TRAF1	1.15	1.09-1.21	2.391e-07
PHF19	rs7039505	9	120943667	TRAF1	1.15	1.09-1.21	2.391e-07
PSMD5	rs7039505	9	120943667	TRAF1	1.15	1.09-1.21	2.391e-07
PSMD5-AS1	rs7039505	9	120943667	TRAF1	1.15	1.09-1.21	2.391e-07
TRAF1	rs7039505	9	120943667	TRAF1	1.15	1.09-1.21	2.391e-07
NEK6	rs10818952	9	124375524	PSMB7	1.09	1.04-1.15	0.00120671
PSMB7	rs10818952	9	124375524	PSMB7	1.09	1.04-1.15	0.00120671
CARD9	rs10870116	9	136393222	SNAPC4	0.91	0.86-0.97	0.00270158
DNLZ	rs10870116	9	136393222	SNAPC4	0.91	0.86-0.97	0.00270158
FAM69B	rs10870116	9	136393222	SNAPC4	0.91	0.86-0.97	0.00270158
INPP5E	rs10870116	9	136393222	SNAPC4	0.91	0.86-0.97	0.00270158
PMPCA	rs10870116	9	136393222	SNAPC4	0.91	0.86-0.97	0.00270158
SDCCAG3	rs10870116	9	136393222	SNAPC4	0.91	0.86-0.97	0.00270158
SEC16A	rs10870116	9	136393222	SNAPC4	0.91	0.86-0.97	0.00270158
SNAPC4	rs10870116	9	136393222	SNAPC4	0.91	0.86-0.97	0.00270158
AKR1C1	rs12240276	10	4847211	AKR1E2	1.14	1.05-1.24	0.00256276
AKR1C2	rs12240276	10	4847211	AKR1E2	1.14	1.05-1.24	0.00256276
AKR1E2	rs12240276	10	4847211	AKR1E2	1.14	1.05-1.24	0.00256276
RP11-297A16.2	rs79582037	10	35257086	CCNY	1.15	1.06-1.26	0.00156558
EGR2	rs10995301	10	62747535	ZNF365-EGR2	0.9	0.86-0.95	0.000105245
TSPAN15	rs12414186	10	69419858	TACR2-TSPAN15	0.92	0.88-0.97	0.00188777
ACTA2	rs1800623	10	89016326	FAS	1.18	1.11-1.24	6.4e-09
FAS	rs1800623	10	89016326	FAS	1.18	1.11-1.24	6.4e-09
BTAF1	rs7078413	10	92530727	IDE	1.09	1.04-1.15	0.0010508
EIF2S2P3	rs7078413	10	92530727	IDE	1.09	1.04-1.15	0.0010508
TNKS2-AS1	rs7078413	10	92530727	IDE	1.09	1.04-1.15	0.0010508
CASP7	rs2154028	10	113651855	NRAP	1.15	1.06-1.26	0.00238622
C10orf82	rs735412	10	116719720	HSPA12A	1.17	1.06-1.29	0.00172061
HSPA12A	rs735412	10	116719720	HSPA12A	1.17	1.06-1.29	0.00172061
TMEM80	rs11246273	11	704864	TMEM80-EPS8L2	1.08	1.03-1.14	0.00273665
OR52K1	rs11032080	11	4393849	TRIM21-OR52K2	1.1	1.03-1.17	0.00368477
OR52K3P	rs11032080	11	4393849	TRIM21-OR52K2	1.1	1.03-1.17	0.00368477
RP11-63D14.1	rs1369321	11	38387638	IFTAP-LRRC4C	1.09	1.04-1.15	0.000676119
AP003774.1	rs645078	11	64367826	RPS6KA4	0.88	0.84-0.93	3.0479e-06
AP003774.6	rs645078	11	64367826	RPS6KA4	0.88	0.84-0.93	3.0479e-06
CCDC88B	rs645078	11	64367826	RPS6KA4	0.88	0.84-0.93	3.0479e-06
GPR137	rs645078	11	64367826	RPS6KA4	0.88	0.84-0.93	3.0479e-06
EED	rs11234568	11	86165180	PICALM - EED	0.88	0.82-0.95	0.0007245
ZC3H12C	rs1789369	11	110124562	ZC3H12C	0.88	0.82-0.95	0.000456701
AP000892.6	rs2075292	11	116861796	SIK3	0.88	0.81-0.96	0.00222542
PAFAH1B2	rs2075292	11	116861796	SIK3	0.88	0.81-0.96	0.00222542
PCSK7	rs2075292	11	116861796	SIK3	0.88	0.81-0.96	0.00222542
RP11-109L13.1	rs2075292	11	116861796	SIK3	0.88	0.81-0.96	0.00222542
SIDT2	rs2075292	11	116861796	SIK3	0.88	0.81-0.96	0.00222542
TAGLN	rs2075292	11	116861796	SIK3	0.88	0.81-0.96	0.00222542
EI24	rs2155388	11	125576747	EI24	1.09	1.03-1.15	0.00368678
FEZ1	rs2155388	11	125576747	EI24	1.09	1.03-1.15	0.00368678
IQSEC3	rs4980854	12	152618	IQSEC3	1.28	1.15-1.43	1.13309e-05
LTBR	rs7300170	12	6410671	LTBR-CD27-AS1	1.2	1.12-1.29	5.276e-07
CLEC2D	rs10844657	12	9740617	CLEC2D-CD69	0.87	0.81-0.93	6.97283e-05
CLECL1	rs10844657	12	9740617	CLEC2D-CD69	0.87	0.81-0.93	6.97283e-05
RP11-705C15.2	rs10844657	12	9740617	CLEC2D-CD69	0.87	0.81-0.93	6.97283e-05
RP11-705C15.3	rs10844657	12	9740617	CLEC2D-CD69	0.87	0.81-0.93	6.97283e-05
RP11-75L1.1	rs10844657	12	9740617	CLEC2D-CD69	0.87	0.81-0.93	6.97283e-05
AC079630.4	rs2404346	12	39994121	SLC2A13	1.17	1.07-1.27	0.000266433
LRRK2	rs2404346	12	39994121	SLC2A13	1.17	1.07-1.27	0.000266433
RP11-476D10.1	rs2404346	12	39994121	SLC2A13	1.17	1.07-1.27	0.000266433
LMBR1L	rs10783302	12	49104347	LMBR1L	1.08	1.03-1.14	0.00239767
RP11-370I10.11	rs10783302	12	49104347	LMBR1L	1.08	1.03-1.14	0.00239767
RP11-386G11.10	rs10783302	12	49104347	LMBR1L	1.08	1.03-1.14	0.00239767
TUBA1A	rs10783302	12	49104347	LMBR1L	1.08	1.03-1.14	0.00239767
AQP5	rs836180	12	50109486	GPD1	1.1	1.05-1.16	0.000314686
ASIC1	rs836180	12	50109486	GPD1	1.1	1.05-1.16	0.000314686
ATF1	rs836180	12	50109486	GPD1	1.1	1.05-1.16	0.000314686
CERS5	rs836180	12	50109486	GPD1	1.1	1.05-1.16	0.000314686
COX14	rs836180	12	50109486	GPD1	1.1	1.05-1.16	0.000314686
DIP2B	rs836180	12	50109486	GPD1	1.1	1.05-1.16	0.000314686
LARP4	rs836180	12	50109486	GPD1	1.1	1.05-1.16	0.000314686
LIMA1	rs836180	12	50109486	GPD1	1.1	1.05-1.16	0.000314686
RP4-605O3.4	rs836180	12	50109486	GPD1	1.1	1.05-1.16	0.000314686
SMARCD1	rs836180	12	50109486	GPD1	1.1	1.05-1.16	0.000314686
RPS26	rs10876870	12	56084218	IKZF4-ERBB3	0.87	0.81-0.94	0.000250399
SUOX	rs10876870	12	56084218	IKZF4-ERBB3	0.87	0.81-0.94	0.000250399
PAN2	rs79699236	12	56115762	IKZF4-ERBB3	0.66	0.52-0.84	0.000606244
ATP23	rs10877028	12	57847245	CTDSP2	0.9	0.85-0.95	0.000195018
CYP27B1	rs10877028	12	57847245	CTDSP2	0.9	0.85-0.95	0.000195018
METTL21B	rs10877028	12	57847245	CTDSP2	0.9	0.85-0.95	0.000195018
OS9	rs10877028	12	57847245	CTDSP2	0.9	0.85-0.95	0.000195018
TSFM	rs10877028	12	57847245	CTDSP2	0.9	0.85-0.95	0.000195018
TSPAN31	rs10877028	12	57847245	CTDSP2	0.9	0.85-0.95	0.000195018
IFNG-AS1	rs35246047	12	68107473	IFNG-ASI-IFNG	0.9	0.85-0.95	8.65521e-05
RP11-693J15.5	rs11836691	12	92456262	BTG1-PLEKHG7	1.1	1.03-1.18	0.0029222
ARL1	rs11612569	12	101407031	ARL1	0.89	0.83-0.95	0.000372535
PRKAB1	rs3858710	12	119801389	CIT	0.89	0.83-0.96	0.00386254
RP11-768F21.1	rs3858710	12	119801389	CIT	0.89	0.83-0.96	0.00386254
TMEM233	rs3858710	12	119801389	CIT	0.89	0.83-0.96	0.00386254
DENR	rs55716280	12	122813355	CCDC62	1.32	1.14-1.54	0.000226289
ARL6IP4	rs1662	12	123415589	RILPL2	1.1	1.04-1.16	0.000568533
C12orf65	rs1662	12	123415589	RILPL2	1.1	1.04-1.16	0.000568533
CDK2AP1	rs1662	12	123415589	RILPL2	1.1	1.04-1.16	0.000568533
KMT5A	rs1662	12	123415589	RILPL2	1.1	1.04-1.16	0.000568533
RILPL2	rs1662	12	123415589	RILPL2	1.1	1.04-1.16	0.000568533
RP11-282O18.3	rs1662	12	123415589	RILPL2	1.1	1.04-1.16	0.000568533
RP13-942N8.1	rs1662	12	123415589	RILPL2	1.1	1.04-1.16	0.000568533
SBNO1	rs1662	12	123415589	RILPL2	1.1	1.04-1.16	0.000568533
NBEA	rs867503	13	35222110	NBEA	0.89	0.82-0.96	0.00329316
COG6	rs7993214	13	39776775	COG6	0.86	0.82-0.91	1.103e-07
NHLRC3	rs7993214	13	39776775	COG6	0.86	0.82-0.91	1.103e-07
CAB39L	rs2980	13	49526937	PHF11	1.08	1.02-1.13	0.00409513
RCBTB1	rs2980	13	49526937	PHF11	1.08	1.02-1.13	0.00409513
SETDB2	rs2980	13	49526937	PHF11	1.08	1.02-1.13	0.00409513
CFL2	rs61063691	14	34891320	BAZ1A-SRP54	0.92	0.88-0.97	0.00213275
PPP2R3C	rs61063691	14	34891320	BAZ1A-SRP54	0.92	0.88-0.97	0.00213275
SRP54	rs61063691	14	34891320	BAZ1A-SRP54	0.92	0.88-0.97	0.00213275
SRP54-AS1	rs61063691	14	34891320	BAZ1A-SRP54	0.92	0.88-0.97	0.00213275
GCH1	rs10131232	14	54849190	GCH1	1.1	1.04-1.16	0.000524417
LGALS3	rs10131232	14	54849190	GCH1	1.1	1.04-1.16	0.000524417
MAPK1IP1L	rs10131232	14	54849190	GCH1	1.1	1.04-1.16	0.000524417
RDH11	rs11158691	14	67760265	ZFYVE26	1.26	1.1-1.44	0.000987983
VTI1B	rs11158691	14	67760265	ZFYVE26	1.26	1.1-1.44	0.000987983
ZFP36L1	rs2236262	14	68794755	ZFP36L1	0.79	0.73-0.85	5e-09
PLEKHD1	rs17764280	14	69504881	PLEKHD1	1.12	1.04-1.2	0.00304377
ADAM21	rs8019271	14	70146130	SLC8A3	1.08	1.03-1.14	0.00324803
ACOT1	rs177404	14	73246464	PAPLN	0.9	0.84-0.97	0.00338498
NUMB	rs177404	14	73246464	PAPLN	0.9	0.84-0.97	0.00338498
PAPLN	rs177404	14	73246464	PAPLN	0.9	0.84-0.97	0.00338498
RIOX1	rs177404	14	73246464	PAPLN	0.9	0.84-0.97	0.00338498
ZFYVE1	rs177404	14	73246464	PAPLN	0.9	0.84-0.97	0.00338498
ACOT2	rs17782269	14	73911058	ZNF410	1.14	1.05-1.23	0.00119753
BBOF1	rs17782269	14	73911058	ZNF410	1.14	1.05-1.23	0.00119753
COQ6	rs17782269	14	73911058	ZNF410	1.14	1.05-1.23	0.00119753
ENTPD5	rs17782269	14	73911058	ZNF410	1.14	1.05-1.23	0.00119753
FAM161B	rs17782269	14	73911058	ZNF410	1.14	1.05-1.23	0.00119753
PTGR2	rs17782269	14	73911058	ZNF410	1.14	1.05-1.23	0.00119753
RP5-1021I20.1	rs17782269	14	73911058	ZNF410	1.14	1.05-1.23	0.00119753
ZNF410	rs17782269	14	73911058	ZNF410	1.14	1.05-1.23	0.00119753
BDKRB2	rs10142830	14	96251460	BDKRB2 - BDKRB1	0.92	0.88-0.97	0.00364966
BEGAIN	rs873076	14	100604222	BEGAIN-DLK1	0.92	0.87-0.97	0.00305911
CTD-2062F14.3	rs873076	14	100604222	BEGAIN-DLK1	0.92	0.87-0.97	0.00305911
WARS	rs873076	14	100604222	BEGAIN-DLK1	0.92	0.87-0.97	0.00305911
C15orf52	rs11070264	15	40319660	PLCB2 - AL832909	1.18	1.08-1.29	0.000295919
DISP2	rs11070264	15	40319660	PLCB2 - AL832909	1.18	1.08-1.29	0.000295919
CHP1	rs11635906	15	41487062	RTF1-ITPKA	1.12	1.04-1.2	0.00233674
ITPKA	rs11635906	15	41487062	RTF1-ITPKA	1.12	1.04-1.2	0.00233674
NDUFAF1	rs11635906	15	41487062	RTF1-ITPKA	1.12	1.04-1.2	0.00233674
NUSAP1	rs11635906	15	41487062	RTF1-ITPKA	1.12	1.04-1.2	0.00233674
OIP5	rs11635906	15	41487062	RTF1-ITPKA	1.12	1.04-1.2	0.00233674
OIP5-AS1	rs11635906	15	41487062	RTF1-ITPKA	1.12	1.04-1.2	0.00233674
RPAP1	rs11635906	15	41487062	RTF1-ITPKA	1.12	1.04-1.2	0.00233674
RTF1	rs11635906	15	41487062	RTF1-ITPKA	1.12	1.04-1.2	0.00233674
CSK	rs6495122	15	74833304	NTRK3	1.14	1.06-1.23	0.000792531
MAN2C1	rs6495122	15	74833304	NTRK3	1.14	1.06-1.23	0.000792531
MPI	rs6495122	15	74833304	NTRK3	1.14	1.06-1.23	0.000792531
RP11-10O17.1	rs6495122	15	74833304	NTRK3	1.14	1.06-1.23	0.000792531
RPP25	rs6495122	15	74833304	NTRK3	1.14	1.06-1.23	0.000792531
SCAMP2	rs6495122	15	74833304	NTRK3	1.14	1.06-1.23	0.000792531
ULK3	rs6495122	15	74833304	NTRK3	1.14	1.06-1.23	0.000792531
AKAP13	rs338544	15	85661958	AKAP13	0.82	0.73-0.92	0.00101834
RP11-158M2.3	rs338544	15	85661958	AKAP13	0.82	0.73-0.92	0.00101834
RP11-182J1.18	rs338544	15	85661958	AKAP13	0.82	0.73-0.92	0.00101834
WDR73	rs338544	15	85661958	AKAP13	0.82	0.73-0.92	0.00101834
RMI2	rs12922409	16	11321432	PRM1-RMI2	0.79	0.74-0.85	3e-10
ATP2A1	rs7498665	16	28871920	SH2B1	1.11	1.05-1.17	0.000110633
ATXN2L	rs7498665	16	28871920	SH2B1	1.11	1.05-1.17	0.000110633
CDC37P1	rs7498665	16	28871920	SH2B1	1.11	1.05-1.17	0.000110633
CLN3	rs7498665	16	28871920	SH2B1	1.11	1.05-1.17	0.000110633
EIF3C	rs7498665	16	28871920	SH2B1	1.11	1.05-1.17	0.000110633
IL27	rs7498665	16	28871920	SH2B1	1.11	1.05-1.17	0.000110633
NPIPB6	rs7498665	16	28871920	SH2B1	1.11	1.05-1.17	0.000110633
NPIPB7	rs7498665	16	28871920	SH2B1	1.11	1.05-1.17	0.000110633
NPIPB9	rs7498665	16	28871920	SH2B1	1.11	1.05-1.17	0.000110633
RP11-1348G14.4	rs7498665	16	28871920	SH2B1	1.11	1.05-1.17	0.000110633
RP11-1348G14.8	rs7498665	16	28871920	SH2B1	1.11	1.05-1.17	0.000110633
SGF29	rs7498665	16	28871920	SH2B1	1.11	1.05-1.17	0.000110633
SH2B1	rs7498665	16	28871920	SH2B1	1.11	1.05-1.17	0.000110633
SPNS1	rs7498665	16	28871920	SH2B1	1.11	1.05-1.17	0.000110633
SULT1A1	rs7498665	16	28871920	SH2B1	1.11	1.05-1.17	0.000110633
SULT1A2	rs7498665	16	28871920	SH2B1	1.11	1.05-1.17	0.000110633
TUFM	rs7498665	16	28871920	SH2B1	1.11	1.05-1.17	0.000110633
BOLA2	rs17839544	16	30480462	ITGAL	1.13	1.05-1.21	0.000834284
MAPK3	rs17839544	16	30480462	ITGAL	1.13	1.05-1.21	0.000834284
MVP	rs17839544	16	30480462	ITGAL	1.13	1.05-1.21	0.000834284
RP11-452L6.8	rs17839544	16	30480462	ITGAL	1.13	1.05-1.21	0.000834284
CLUHP3	rs12448775	16	31373327	ITGAX	1.25	1.1-1.42	0.000659036
CNEP1R1	rs7204293	16	49994194	TMEM188	0.81	0.73-0.9	0.000103208
HEATR3	rs7204293	16	49994194	TMEM188	0.81	0.73-0.9	0.000103208
NOD2	rs11645448	16	50693164	SNX20-NOD2	0.89	0.84-0.95	0.0024091
RP11-327F22.1	rs11645448	16	50693164	SNX20-NOD2	0.89	0.84-0.95	0.0024091
RP11-327F22.6	rs11645448	16	50693164	SNX20-NOD2	0.89	0.84-0.95	0.0024091
SNX20	rs11645448	16	50693164	SNX20-NOD2	0.89	0.84-0.95	0.0024091
DUS2	rs79045992	16	68485089	SMPD3-ZFP90-CHD3	0.86	0.79-0.93	0.000287211
PRMT7	rs79045992	16	68485089	SMPD3-ZFP90-CHD3	0.86	0.79-0.93	0.000287211
SNTB2	rs79045992	16	68485089	SMPD3-ZFP90-CHD3	0.86	0.79-0.93	0.000287211
CDH1	rs8050260	16	68517374	SMPD3-ZFP90-CHD3	0.88	0.82-0.94	7.45017e-05
RP11-615I2.6	rs8050260	16	68517374	SMPD3-ZFP90-CHD3	0.88	0.82-0.94	7.45017e-05
SLC7A6	rs8050260	16	68517374	SMPD3-ZFP90-CHD3	0.88	0.82-0.94	7.45017e-05
ZFP90	rs8050260	16	68517374	SMPD3-ZFP90-CHD3	0.88	0.82-0.94	7.45017e-05
SMPD3	rs72794366	16	68521188	SMPD3-ZFP90-CHD3	0.83	0.73-0.94	0.00377153
AARS	rs6499330	16	70643882	IL34	0.87	0.81-0.94	0.000484175
CLEC18A	rs6499330	16	70643882	IL34	0.87	0.81-0.94	0.000484175
CLEC18C	rs6499330	16	70643882	IL34	0.87	0.81-0.94	0.000484175
COG4	rs6499330	16	70643882	IL34	0.87	0.81-0.94	0.000484175
DDX19B	rs6499330	16	70643882	IL34	0.87	0.81-0.94	0.000484175
EXOSC6	rs6499330	16	70643882	IL34	0.87	0.81-0.94	0.000484175
PDPR	rs6499330	16	70643882	IL34	0.87	0.81-0.94	0.000484175
PDXDC2P	rs6499330	16	70643882	IL34	0.87	0.81-0.94	0.000484175
RP11-394B2.1	rs6499330	16	70643882	IL34	0.87	0.81-0.94	0.000484175
SMG1P7	rs6499330	16	70643882	IL34	0.87	0.81-0.94	0.000484175
VAC14-AS1	rs6499330	16	70643882	IL34	0.87	0.81-0.94	0.000484175
WWP2	rs6499330	16	70643882	IL34	0.87	0.81-0.94	0.000484175
BCAR1	rs72804106	16	75268076	BCAR1-CFDP1	1.14	1.05-1.24	0.00246563
CFDP1	rs72804106	16	75268076	BCAR1-CFDP1	1.14	1.05-1.24	0.00246563
CBFA2T3	rs2341002	16	88769171	PIEZO1	1.16	1.06-1.26	0.00084066
CTB-41I6.2	rs11657742	17	8947757	PIK3R5	0.88	0.81-0.95	0.00207172
LGALS9	rs3729966	17	27774211	NOS2-LYRM9	0.89	0.83-0.95	0.000182096
GSDMA	rs11078921	17	39752614	GRB7-IKZF3	1.1	1.04-1.16	0.000853615
GSDMB	rs11078921	17	39752614	GRB7-IKZF3	1.1	1.04-1.16	0.000853615
IKZF3	rs11078921	17	39752614	GRB7-IKZF3	1.1	1.04-1.16	0.000853615
ORMDL3	rs11078921	17	39752614	GRB7-IKZF3	1.1	1.04-1.16	0.000853615
PSMD3	rs11078921	17	39752614	GRB7-IKZF3	1.1	1.04-1.16	0.000853615
STARD3	rs11078921	17	39752614	GRB7-IKZF3	1.1	1.04-1.16	0.000853615
BECN1	rs76189032	17	42604864	FAM134C	0.84	0.76-0.94	0.00155532
NAGLU	rs76189032	17	42604864	FAM134C	0.84	0.76-0.94	0.00155532
TUBG2	rs76189032	17	42604864	FAM134C	0.84	0.76-0.94	0.00155532
CDK5RAP3	rs2325748	17	47896885	SP2	1.08	1.03-1.15	0.00349475
HOXB2	rs2325748	17	47896885	SP2	1.08	1.03-1.15	0.00349475
LRRC46	rs2325748	17	47896885	SP2	1.08	1.03-1.15	0.00349475
MRPL10	rs2325748	17	47896885	SP2	1.08	1.03-1.15	0.00349475
OSBPL7	rs2325748	17	47896885	SP2	1.08	1.03-1.15	0.00349475
PNPO	rs2325748	17	47896885	SP2	1.08	1.03-1.15	0.00349475
RP11-6N17.3	rs2325748	17	47896885	SP2	1.08	1.03-1.15	0.00349475
RP11-6N17.4	rs2325748	17	47896885	SP2	1.08	1.03-1.15	0.00349475
SCRN2	rs2325748	17	47896885	SP2	1.08	1.03-1.15	0.00349475
SNX11	rs2325748	17	47896885	SP2	1.08	1.03-1.15	0.00349475
SP2	rs2325748	17	47896885	SP2	1.08	1.03-1.15	0.00349475
SP6	rs2325748	17	47896885	SP2	1.08	1.03-1.15	0.00349475
CALCOCO2	rs8078992	17	48835211	CALCOCO2	1.24	1.09-1.41	0.000972287
ACOX1	rs9894383	17	75869576	WBP2-TRIM47	1.15	1.07-1.24	0.000156199
FBF1	rs9894383	17	75869576	WBP2-TRIM47	1.15	1.07-1.24	0.000156199
GALK1	rs9894383	17	75869576	WBP2-TRIM47	1.15	1.07-1.24	0.000156199
MRPL38	rs9894383	17	75869576	WBP2-TRIM47	1.15	1.07-1.24	0.000156199
RP11-552F3.10	rs9894383	17	75869576	WBP2-TRIM47	1.15	1.07-1.24	0.000156199
RP11-552F3.9	rs9894383	17	75869576	WBP2-TRIM47	1.15	1.07-1.24	0.000156199
TEN1	rs9894383	17	75869576	WBP2-TRIM47	1.15	1.07-1.24	0.000156199
TRIM47	rs9894383	17	75869576	WBP2-TRIM47	1.15	1.07-1.24	0.000156199
UNC13D	rs9894383	17	75869576	WBP2-TRIM47	1.15	1.07-1.24	0.000156199
UNK	rs9894383	17	75869576	WBP2-TRIM47	1.15	1.07-1.24	0.000156199
LINC01882	rs2847293	18	12782449	PTPN2	1.26	1.18-1.34	1.87104e-12
PTPN2	rs2847293	18	12782449	PTPN2	1.26	1.18-1.34	1.87104e-12
RP11-973H7.1	rs2847293	18	12782449	PTPN2	1.26	1.18-1.34	1.87104e-12
CEP192	rs149850873	18	12885121	PTPN2	1.51	1.3-1.76	8.13e-08
POLI	rs1037391	18	54700592	RAB27B	1.17	1.08-1.28	0.000349589
PHLPP1	rs36110044	18	62915195	PHLPP1	1.14	1.05-1.24	0.00249287
DOK6	rs34594414	18	69860915	CD226	1.18	1.1-1.27	3.8815e-06
ATP5D	rs113675022	19	1133819	SBNO2	0.85	0.76-0.94	0.00199767
C19orf66	rs17000211	19	10258410	TYK2	1.1	1.04-1.17	0.00197863
EIF3G	rs17000211	19	10258410	TYK2	1.1	1.04-1.17	0.00197863
P2RY11	rs17000211	19	10258410	TYK2	1.1	1.04-1.17	0.00197863
S1PR2	rs17000211	19	10258410	TYK2	1.1	1.04-1.17	0.00197863
ICAM4	rs2569703	19	10293551	TYK2	0.89	0.85-0.94	1.06e-05
AC114271.2	rs280519	19	10362257	TYK2	1.24	1.14-1.35	4.344e-07
COL5A3	rs280519	19	10362257	TYK2	1.24	1.14-1.35	4.344e-07
KEAP1	rs280519	19	10362257	TYK2	1.24	1.14-1.35	4.344e-07
AP1M2	rs34725611	19	10366391	TYK2	0.86	0.81-0.91	2.423e-07
TYK2	rs34725611	19	10366391	TYK2	0.86	0.81-0.91	2.423e-07
CTD-2013N17.6	rs1870071	19	16394295	EPS15L1	1.1	1.04-1.16	0.000738779
IL12RB1	rs62120394	19	18227899	PDE4C	0.88	0.83-0.93	1.02401e-05
KIAA1683	rs62120394	19	18227899	PDE4C	0.88	0.83-0.93	1.02401e-05
MAST3	rs62120394	19	18227899	PDE4C	0.88	0.83-0.93	1.02401e-05
MPV17L2	rs62120394	19	18227899	PDE4C	0.88	0.83-0.93	1.02401e-05
PDE4C	rs62120394	19	18227899	PDE4C	0.88	0.83-0.93	1.02401e-05
CD22	rs10411704	19	35309759	MAG	0.9	0.84-0.96	0.000866281
FFAR1	rs10411704	19	35309759	MAG	0.9	0.84-0.96	0.000866281
MAG	rs10411704	19	35309759	MAG	0.9	0.84-0.96	0.000866281
AC007193.9	rs10412803	19	46374718	PPP5C	0.92	0.87-0.97	0.00180279
PPP5C	rs10412803	19	46374718	PPP5C	0.92	0.87-0.97	0.00180279
CARD8	rs281380	19	48711213	FUT2 - MAMSTR	0.87	0.81-0.94	0.000174634
IZUMO1	rs281380	19	48711213	FUT2 - MAMSTR	0.87	0.81-0.94	0.000174634
MAMSTR	rs281380	19	48711213	FUT2 - MAMSTR	0.87	0.81-0.94	0.000174634
RASIP1	rs281380	19	48711213	FUT2 - MAMSTR	0.87	0.81-0.94	0.000174634
SEC1P	rs281380	19	48711213	FUT2 - MAMSTR	0.87	0.81-0.94	0.000174634
SPHK2	rs281380	19	48711213	FUT2 - MAMSTR	0.87	0.81-0.94	0.000174634
ZNF175	rs12463300	19	51513276	SIGLEC12-SIGLEC6	1.22	1.1-1.34	0.000157811
LILRA3	rs410852	19	54296519	LILRA3	0.9	0.86-0.96	0.000322818
LILRA4	rs410852	19	54296519	LILRA3	0.9	0.86-0.96	0.000322818
LILRA5	rs410852	19	54296519	LILRA3	0.9	0.86-0.96	0.000322818
LILRB1	rs410852	19	54296519	LILRA3	0.9	0.86-0.96	0.000322818
LILRB2	rs410852	19	54296519	LILRA3	0.9	0.86-0.96	0.000322818
LILRP1	rs410852	19	54296519	LILRA3	0.9	0.86-0.96	0.000322818
LILRP2	rs410852	19	54296519	LILRA3	0.9	0.86-0.96	0.000322818
HSPBP1	rs12983085	19	55257459	PPP6R1	0.89	0.84-0.93	2.6076e-06
PPP6R1	rs12983085	19	55257459	PPP6R1	0.89	0.84-0.93	2.6076e-06
TMEM86B	rs12983085	19	55257459	PPP6R1	0.89	0.84-0.93	2.6076e-06
ACSS2	rs6088747	20	35166801	EDEM2-PROCR	0.91	0.87-0.96	0.000944056
GGT7	rs6088747	20	35166801	EDEM2-PROCR	0.91	0.87-0.96	0.000944056
GSS	rs6088747	20	35166801	EDEM2-PROCR	0.91	0.87-0.96	0.000944056
MAP1LC3A	rs6088747	20	35166801	EDEM2-PROCR	0.91	0.87-0.96	0.000944056
RBM12	rs6088747	20	35166801	EDEM2-PROCR	0.91	0.87-0.96	0.000944056
TP53INP2	rs6088747	20	35166801	EDEM2-PROCR	0.91	0.87-0.96	0.000944056
UQCC1	rs6088747	20	35166801	EDEM2-PROCR	0.91	0.87-0.96	0.000944056
SLC12A5	rs74174991	20	46003272	ZNF335-MMP9	0.87	0.81-0.95	0.00149059
ZNF335	rs74174991	20	46003272	ZNF335-MMP9	0.87	0.81-0.95	0.00149059
STAU1	rs6512547	20	48864755	PREX1-ARFGEF2	0.91	0.85-0.97	0.00391678
ARFRP1	rs4809330	20	63718234	ZGPAT	0.88	0.83-0.93	6.58e-06
CTD-3184A7.4	rs4809330	20	63718234	ZGPAT	0.88	0.83-0.93	6.58e-06
LIME1	rs4809330	20	63718234	ZGPAT	0.88	0.83-0.93	6.58e-06
STMN3	rs4809330	20	63718234	ZGPAT	0.88	0.83-0.93	6.58e-06
TNFRSF6B	rs4809330	20	63718234	ZGPAT	0.88	0.83-0.93	6.58e-06
ZGPAT	rs4809330	20	63718234	ZGPAT	0.88	0.83-0.93	6.58e-06
XXbac-B562F10.11	rs5763655	22	20440197	SCARF2-KLHL22	0.93	0.88-0.98	0.00421425
CCDC116	rs2266961	22	21574308	UBE2L3	1.24	1.16-1.34	4.7e-09
UBE2L3	rs2266961	22	21574308	UBE2L3	1.24	1.16-1.34	4.7e-09
C1QTNF6	rs8135343	22	37231805	IL2RB	0.82	0.76-0.88	3.44e-08
PDGFB	rs12483879	22	39323143	RPL3-SYNGR1	1.14	1.05-1.23	0.00142395
EP300	rs13054099	22	40819668	SLC25A17-ST13	0.9	0.84-0.96	0.00305856
POLR3H	rs13054099	22	40819668	SLC25A17-ST13	0.9	0.84-0.96	0.00305856
RP11-12M9.4	rs13054099	22	40819668	SLC25A17-ST13	0.9	0.84-0.96	0.00305856
SLC25A17	rs13054099	22	40819668	SLC25A17-ST13	0.9	0.84-0.96	0.00305856
TEF	rs13054099	22	40819668	SLC25A17-ST13	0.9	0.84-0.96	0.00305856
XPNPEP3	rs13054099	22	40819668	SLC25A17-ST13	0.9	0.84-0.96	0.00305856
C22orf32	rs710194	22	41996556	SEPTIN3-WBP2NL	1.12	1.05-1.19	0.000270614
CYP2D6	rs710194	22	41996556	SEPTIN3-WBP2NL	1.12	1.05-1.19	0.000270614
CYP2D7	rs710194	22	41996556	SEPTIN3-WBP2NL	1.12	1.05-1.19	0.000270614
CYP2D8P	rs710194	22	41996556	SEPTIN3-WBP2NL	1.12	1.05-1.19	0.000270614
DESI1	rs710194	22	41996556	SEPTIN3-WBP2NL	1.12	1.05-1.19	0.000270614
FAM109B	rs710194	22	41996556	SEPTIN3-WBP2NL	1.12	1.05-1.19	0.000270614
NAGA	rs710194	22	41996556	SEPTIN3-WBP2NL	1.12	1.05-1.19	0.000270614
NDUFA6-AS1	rs710194	22	41996556	SEPTIN3-WBP2NL	1.12	1.05-1.19	0.000270614
OLA1P1	rs710194	22	41996556	SEPTIN3-WBP2NL	1.12	1.05-1.19	0.000270614
RP4-669P10.20	rs710194	22	41996556	SEPTIN3-WBP2NL	1.12	1.05-1.19	0.000270614
SMDT1	rs710194	22	41996556	SEPTIN3-WBP2NL	1.12	1.05-1.19	0.000270614
TCF20	rs710194	22	41996556	SEPTIN3-WBP2NL	1.12	1.05-1.19	0.000270614

### Sheet: Table S7
Supplementary Table 7: SNPs that were Tier 1 (P<5x10-8), Tier 2 (P<1x10-6), or selected by stepwise analysis (excluding MHC) that overlapped high-confidence JASPAR 2022 predicted TFBS.
High Confidence TFBS sites were designated if the JASPAR 2022 predicted site overlapped a REMAP 2022 ChIP-Seq peak, matched for the same transcription factor (see methods).
SNP	SNP Position (hg38)	JIA Region Name	JIA Region Tier	JIA Best P-Value*	JIA OR	JIA Risk Allele	JIA Non-Risk Allele	ΔMGW† (EuclideanDist)	ΔProT† (EuclideanDist)	TF Name	JASPAR Motif ID	JASPAR 2022 Predicted TFBS (hg38)	JASPAR 2022 Predicted TFBS Quality Score
rs10745339	chr1:113545793-113545794	PTPN22	Tier 1	2.29601e-11	1.22	G	A	0.636946	7.15268	POU2F3	MA0627.2	chr1:113545793-113545806 (-)	403
rs10858007	chr1:113576614-113576615	PTPN22	Tier 1	1.97398e-11	1.22	G	A	0.186279	2.83854	NFIC	MA1527.1	chr1:113576600-113576617 (-)	451
rs10858007	chr1:113576614-113576615	PTPN22	Tier 1	1.97398e-11	1.22	G	A	0.186279	2.83854	NFIC	MA1527.1	chr1:113576600-113576617 (+)	496
rs1217203	chr1:113582636-113582637	PTPN22	Tier 1	5.37116e-12	1.22	A	G	0.659469	1.6327	FOXA2	MA0047.3	chr1:113582627-113582638 (-)	442
rs2476601	chr1:113834945-113834946	PTPN22	Tier 1	6.82768e-33	1.58	A	G	0.617171	0.420238	ERG	MA0474.3	chr1:113834945-113834959 (+)	645
rs2488457	chr1:113872745-113872746	PTPN22	Tier 1	1.44665e-13	1.25	G	C	0.395601	0.775306	CEBPG	MA1636.1	chr1:113872745-113872760 (-)	440
rs1235005	chr1:113874814-113874815	PTPN22	Tier 1	4e-10	1.18	G	C	0.559821	7.87478	STAT5B	MA1625.1	chr1:113874814-113874829 (+)	503
rs2358995	chr1:113886892-113886893	PTPN22	Tier 1	8.87818e-18	1.31	C	A	1.45551	8.40158	CDX2	MA0465.2	chr1:113886884-113886896 (+)	415
rs11552449	chr1:113905766-113905767	PTPN22	Tier 1	5.47249e-19	1.33	A	G	0.284605	4.91677	CTCF	MA0139.1	chr1:113905760-113905779 (-)	426
rs2271893	chr2:96739702-96739703	CNNM4	Tier 2	7.484e-07	1.14	A	G	0.672086	6.56224	SCRT1	MA0743.2	chr2:96739691-96739707 (-)	410
rs13032454	chr2:100139546-100139547	AFF3–LINC01104	Tier 1	7.31e-08	0.86	A	G	0.614654	0.464327	GATA2	MA0036.3	chr2:100139541-100139552 (-)	412
rs13003982	chr2:100142615-100142616	AFF3–LINC01104	Tier 1	3.66e-08	0.86	A	G	0.408901	1.71473	SPI1	MA0080.6	chr2:100142599-100142616 (+)	542
rs13003982	chr2:100142615-100142616	AFF3–LINC01104	Tier 1	3.66e-08	0.86	A	G	0.408901	1.71473	SPIB	MA0081.2	chr2:100142600-100142616 (-)	436
rs10185510	chr2:100174118-100174119	AFF3–LINC01104	Tier 1	3.728e-07	0.87	G	A	0.124097	7.39485	SOX2	MA0143.4	chr2:100174109-100174120 (+)	425
rs2309837	chr2:100221104-100221105	AFF3–LINC01104	Tier 1	4.45e-08	1.24	A	G	0.417971	5.34443	SCRT1	MA0743.2	chr2:100221095-100221111 (-)	446
rs78729754	chr3:46297693-46297694	CCR2–CCRL2	Tier 1	7.362e-07	0.83	C	A	1.39277	3.99142	SPI1	MA0080.6	chr3:46297685-46297702 (-)	499
rs78729754	chr3:46297693-46297694	CCR2–CCRL2	Tier 1	7.362e-07	0.83	C	A	1.39277	3.99142	ERG	MA0474.3	chr3:46297686-46297700 (-)	411
rs11574435	chr3:46406480-46406481	CCR2–CCRL2	Tier 1	4.614e-07	0.81	G	A	1.25268	12.0664	GFI1	MA0038.2	chr3:46406475-46406487 (+)	411
rs113010081	chr3:46415920-46415921	CCR2–CCRL2	Tier 1	2.72e-08	0.78	A	G	0.580861	7.05484	ONECUT1	MA0679.2	chr3:46415914-46415930 (-)	473
rs6807532	chr3:119555993-119555994	TMEM39A–CD80	Tier 2	0.000293218	0.83	G	A	0.402616	5.88491	STAT3	MA0144.2	chr3:119555989-119556000(-)	407
rs11938795	chr4:122151853-122151854	IL2–IL21	Tier 1	2.57341e-12	0.81	A	G	0.749266	4.54856	TEAD4	MA0809.2	chr4:122151842-122151854 (+)	424
rs925549	chr4:122609837-122609838	IL2–IL21	Tier 1	1.9e-09	1.18	G	A	0.691303	5.98145	CEBPB	MA0466.3	chr4:122609832-122609844 (+)	400
rs13132308	chr4:122629958-122629959	IL2–IL21	Tier 1	4e-10	0.8	A	G	0.578965	2.51662	SPI1	MA0080.6	chr4:122629953-122629970 (-)	423
rs13132308	chr4:122629958-122629959	IL2–IL21	Tier 1	4e-10	0.8	A	G	0.578965	2.51662	SPIB	MA0081.2	chr4:122629953-122629969 (+)	409
rs6840978	chr4:122633551-122633552	IL2–IL21	Tier 1	3e-10	0.81	G	A	0.578533	5.87395	IRF1	MA0050.3	chr4:122633546-122633561 (-)	474
rs2548535	chr5:96896994-96896995	ERAP2–LNPEP	Tier 1	4e-10	0.76	A	G	0.525833	1.50632	CTCF	MA0139.1	chr5:96896988-96897007 (+)	405
rs1363974	chr5:96958111-96958112	ERAP2–LNPEP	Tier 1	1.59639e-11	1.32	G	A	0.588812	10.1564	SPI1	MA0080.6	chr5:96958105-96958122 (+)	525
rs2188962	chr5:132435112-132435113	C5orf56–IRF1	Tier 1	5.374e-07	1.14	A	G	0.439773	4.37637	NR2C2	MA0504.1	chr5:132435099-132435114 (-)	573
rs2188962	chr5:132435112-132435113	C5orf56–IRF1	Tier 1	5.374e-07	1.14	A	G	0.439773	4.37637	RXRA	MA0512.2	chr5:132435099-132435113 (-)	424
rs2188962	chr5:132435112-132435113	C5orf56–IRF1	Tier 1	5.374e-07	1.14	A	G	0.439773	4.37637	NR2F6	MA0677.1	chr5:132435099-132435113 (-)	426
rs2188962	chr5:132435112-132435113	C5orf56–IRF1	Tier 1	5.374e-07	1.14	A	G	0.439773	4.37637	THRB	MA1574.1	chr5:132435098-132435113 (-)	422
rs2706336	chr5:132464268-132464269	C5orf56–IRF1	Tier 1	9.826e-07	1.14	A	G	0.297321	3.67101	THAP1	MA0597.2	chr5:132464266-132464278 (-)	403
rs4705862	chr5:132477526-132477527	C5orf56–IRF1	Tier 1	5.6e-09	0.86	A	T	0.584123	2.98804	NFIC	MA1527.1	chr5:132477516-132477533 (+)	483
rs4705862	chr5:132477526-132477527	C5orf56–IRF1	Tier 1	5.6e-09	0.86	A	T	0.584123	2.98804	NFIC	MA1527.1	chr5:132477516-132477533 (-)	485
rs9483788	chr6:135114362-135114363	MYB–AHI1	Tier 1	0.0013043	1.1	G	A	0.494065	1.20354	MEF2C	MA0497.1	chr6:135114352-135114367(+)	412
rs9483788	chr6:135114362-135114363	MYB–AHI1	Tier 1	0.0013043	1.1	G	A	0.494065	1.20354	MEF2A	MA0052.4	chr6:135114353-135114368(+)	497
rs9483788	chr6:135114362-135114363	MYB–AHI1	Tier 1	0.0013043	1.1	G	A	0.494065	1.20354	MEF2B	MA0660.1	chr6:135114354-135114366(+)	466
rs6478484	chr9:120890101-120890102	TRAF1	Tier 2	9.086e-07	1.2	A	G	0.49295	11.0473	PRDM15	MA1616.1	chr9:120890101-120890116 (+)	427
rs758959	chr9:120914420-120914421	TRAF1	Tier 2	9.77e-07	1.14	G	A	0.914057	6.9413	ZNF189	MA1725.1	chr9:120914419-120914432 (+)	637
rs61839660	chr10:6052733-6052734	IL2RA	Tier 1	1.3942e-12	0.69	G	A	0.930537	12.7171	MEF2A	MA0052.4	chr10:6052730-6052745 (-)	411
rs61839660	chr10:6052733-6052734	IL2RA	Tier 1	1.3942e-12	0.69	G	A	0.930537	12.7171	MEF2C	MA0497.1	chr10:6052731-6052746 (-)	502
rs4147359	chr10:6066475-6066476	IL2RA	Tier 1	2e-10	1.18	A	G	0.364692	5.38987	CREB1	MA0018.4	chr10:6066471-6066484 (+)	406
rs41295065	chr10:6075011-6075012	IL2RA	Tier 1	2e-10	0.72	G	A	0.470425	1.81609	NFE2L2	MA0150.2	chr10:6075007-6075022 (+)	413
rs41295065	chr10:6075011-6075012	IL2RA	Tier 1	2e-10	0.72	G	A	0.470425	1.81609	FOS	MA0476.1	chr10:6075010-6075021 (-)	460
rs41295065	chr10:6075011-6075012	IL2RA	Tier 1	2e-10	0.72	G	A	0.470425	1.81609	FOSL1	MA0477.2	chr10:6075009-6075022 (+)	429
rs41295065	chr10:6075011-6075012	IL2RA	Tier 1	2e-10	0.72	G	A	0.470425	1.81609	FOSL2	MA0478.1	chr10:6075009-6075020 (+)	445
rs41295065	chr10:6075011-6075012	IL2RA	Tier 1	2e-10	0.72	G	A	0.470425	1.81609	JUN	MA0489.2	chr10:6075010-6075022 (+)	434
rs41295065	chr10:6075011-6075012	IL2RA	Tier 1	2e-10	0.72	G	A	0.470425	1.81609	JUND	MA0491.2	chr10:6075009-6075022 (+)	418
rs79699236	chr12:56115761-56115762	IKZF4–ERBB3	Tier 2	0.000611159	0.66	G	A	0.457056	5.75088	MZF1	MA0056.2	chr12:56115756-56115769(+)	606
rs12434551	chr14:68786646-68786647	ZFP36L1	Tier 1	5.7e-09	0.8	T	A	0.956818	2.69622	NFE2L2	MA0150.2	chr14:68786645-68786660 (+)	548
rs12434551	chr14:68786646-68786647	ZFP36L1	Tier 1	5.7e-09	0.8	T	A	0.956818	2.69622	MAF	MA1520.1	chr14:68786646-68786661 (+)	430
rs12434551	chr14:68786646-68786647	ZFP36L1	Tier 1	5.7e-09	0.8	T	A	0.956818	2.69622	MAF	MA1520.1	chr14:68786646-68786661 (-)	435
rs1274955	chr14:68822594-68822595	ZFP36L1	Tier 1	3.495e-07	1.17	A	C	1.24824	7.4153	EBF1	MA0154.4	chr14:68822583-68822598 (-)	417
rs1794019	chr16:11285917-11285918	PRM1–RMI2	Tier 1	5.81e-08	0.83	A	G	0.655057	7.22436	REST	MA0138.2	chr16:11285917-11285938 (+)	686
rs412861	chr16:11288898-11288899	PRM1–RMI2	Tier 1	1.022e-07	0.84	A	C	0.719861	3.024	SIX2	MA1119.1	chr16:11288897-11288913 (-)	487
rs34437200	chr16:11297852-11297853	PRM1–RMI2	Tier 1	8.31e-08	0.84	G	A	0.303645	3.01639	EBF1	MA0154.4	chr16:11297845-11297860 (-)	439
rs34437200	chr16:11297852-11297853	PRM1–RMI2	Tier 1	8.31e-08	0.84	G	A	0.303645	3.01639	EBF1	MA0154.4	chr16:11297845-11297860 (+)	445
rs34437200	chr16:11297852-11297853	PRM1–RMI2	Tier 1	8.31e-08	0.84	G	A	0.303645	3.01639	EBF3	MA1637.1	chr16:11297845-11297858 (-)	470
rs34437200	chr16:11297852-11297853	PRM1–RMI2	Tier 1	8.31e-08	0.84	G	A	0.303645	3.01639	EBF3	MA1637.1	chr16:11297846-11297859 (+)	475
rs34437200	chr16:11297852-11297853	PRM1–RMI2	Tier 1	8.31e-08	0.84	G	A	0.303645	3.01639	ZNF148	MA1653.1	chr16:11297841-11297853 (+)	400
rs34437200	chr16:11297852-11297853	PRM1–RMI2	Tier 1	8.31e-08	0.84	G	A	0.303645	3.01639	SP5	MA2032.1	chr16:11297843-11297853 (+)	436
rs12596260	chr16:11304407-11304408	PRM1–RMI2	Tier 1	7.34e-08	0.84	A	C	0.563116	5.03707	ZNF257	MA1710.1	chr16:11304397-11304409 (-)	520
rs12927773	chr16:11310105-11310106	PRM1–RMI2	Tier 1	1e-09	0.8	C	A	0.859651	9.41158	NR3C1	MA0113.3	chr16:11310089-11310106 (+)	408
rs12927773	chr16:11310105-11310106	PRM1–RMI2	Tier 1	1e-09	0.8	C	A	0.859651	9.41158	NR3C1	MA0113.3	chr16:11310089-11310106 (-)	401
rs7189989	chr16:11348852-11348853	PRM1–RMI2	Tier 1	7.88e-08	0.84	A	G	0.388201	12.0906	ZNF189	MA1725.1	chr16:11348847-11348860 (-)	409
rs4796146	chr17:27859172-27859173	NOS2–LYRM9	Tier 1	9.019e-07	0.84	G	A	0.335559	4.08137	MITF	MA0620.3	chr17:27859170-27859188 (-)	539
rs4796146	chr17:27859172-27859173	NOS2–LYRM9	Tier 1	9.019e-07	0.84	G	A	0.335559	4.08137	MITF	MA0620.3	chr17:27859170-27859188 (+)	539
rs62097857	chr18:12857758-12857759	PTPN2	Tier 1	1.9e-09	1.43	A	G	0.459783	5.88017	SPI1	MA0080.6	chr18:12857744-12857761 (+)	516
rs62097857	chr18:12857758-12857759	PTPN2	Tier 1	1.9e-09	1.43	A	G	0.459783	5.88017	SPIB	MA0081.2	chr18:12857745-12857761 (-)	524
rs62097857	chr18:12857758-12857759	PTPN2	Tier 1	1.9e-09	1.43	A	G	0.459783	5.88017	ERG	MA0474.3	chr18:12857746-12857760 (+)	508
rs62097857	chr18:12857758-12857759	PTPN2	Tier 1	1.9e-09	1.43	A	G	0.459783	5.88017	IKZF3	MA2046.1	chr18:12857746-12857761 (+)	532
rs34799913	chr18:12863840-12863841	PTPN2	Tier 1	3.5e-09	1.24	C	A	2.10155	8.21263	PHOX2B	MA0681.2	chr18:12863838-12863854 (-)	548
rs7234029	chr18:12877060-12877061	PTPN2	Tier 1	3.03901e-12	1.26	G	A	0.746525	3.01378	GATA1	MA0035.4	chr18:12877056-12877067 (-)	403
rs17000211	chr19:10258409-10258410	TYK2	Tier 1	0.00196744	1.1	A	G	0.400749	4.19029	ZNF324	MA1869.1	chr19:10258390-10258411(-)	851
rs2569693	chr19:10289227-10289228	TYK2	Tier 1	6.33e-06	1.13	A	G	0.224054	6.00735	KLF7	MA1870.1	chr19:10289226-10289235(-)	421
rs2569693	chr19:10289227-10289228	TYK2	Tier 1	6.33e-06	1.13	A	G	0.224054	6.00735	KLF16	MA0741.1	chr19:10289225-10289236(+)	436
rs2569693	chr19:10289227-10289228	TYK2	Tier 1	6.33e-06	1.13	A	G	0.224054	6.00735	KLF9	MA1107.2	chr19:10289223-10289239(+)	502
rs2569693	chr19:10289227-10289228	TYK2	Tier 1	6.33e-06	1.13	A	G	0.224054	6.00735	KLF1	MA0493.2	chr19:10289226-10289235(-)	471
rs2569693	chr19:10289227-10289228	TYK2	Tier 1	6.33e-06	1.13	A	G	0.224054	6.00735	KLF4	MA0039.4	chr19:10289224-10289236(+)	579
rs140489	chr22:21567004-21567005	UBE2L3	Tier 1	7e-09	1.24	A	G	0.278568	3.38015	PRDM4	MA1647.2	chr22:21566990-21567007 (-)	624
rs140489	chr22:21567004-21567005	UBE2L3	Tier 1	7e-09	1.24	A	G	0.278568	3.38015	ZNF652	MA1657.1	chr22:21566998-21567010 (+)	539
rs12484550	chr22:21587625-21587626	UBE2L3	Tier 1	7.6e-09	1.24	A	G	0.437493	1.11373	TCF3	MA0522.3	chr22:21587624-21587635 (-)	467
rs12484550	chr22:21587625-21587626	UBE2L3	Tier 1	7.6e-09	1.24	A	G	0.437493	1.11373	TCF4	MA0830.2	chr22:21587623-21587636 (-)	413
Legend:
* Best model designation was defined by the lowest p-value among additive, dominant and recessive models using lack of fit test (see methods).
† Delta minor groove width (MGW) and propellor twist (ProT) values were computed using sequences in hg37 (see methods).

### Sheet: Table S8
Supplementary Table 8. FAVOR annotations for JIA-associated SNPs.
Tier 1 and Tier 2 associated SNPs (excluding SNPs within the MHC region).
SNP rsID (hg38)	SNP Chromosome	SNP Position (hg38)	Single-SNP Association P-Value	Significance Tier of SNP	JIA Ref Allele	JIA Alt Allele	Date of FAVOR Query (YYYY-MM-DD)							Gencode Comprehensive Category	Gencode Comprehensive Info	Gencode Comprehensive Exonic Category	Gencode Comprehensive Exonic Info							Disruptive Missense									Disease Name	Disease Name (included variant)	Review Status	Allele Origin	Disease Database ID	Disease Database ID (includeded variant)
								Variant IN VCF format	TOPMed Bravo AN	TOPMed Bravo AC	TOPMed Bravo AF	TOPMed Bravo Quality Filter	FAVOR Variant rsID					UCSC INFO	UCSC Exonic Info	Polyphen2_HDIV	Polyphen2_HVAR	MutationTaster	MutationAssessorScore	MetasvmPred	RefseqInfo	RefseqExonicInfo	CagePromoter	CageEnhancer	Genehancer	SuperEnhancer	Clinical Significance	Clinical significance (genotype includes)	Clndn	Clndnincl	Clnrevstat	Origin	Clndisdb	Clndisdbincl	Gene Information	LINSIGHT	FATHMM-XF	GC	CpG	minDistTSS	minDistTSE	SIFTcat	SIFTval	PolyPhenCat	PolyPhenVal	priPhCons	mamPhCons	verPhCons	priPhyloP	mamPhyloP	verPhyloP	bStatistic	cHmm E1	cHmm E2	cHmm E3	cHmm E4	cHmm E5	cHmm E6	cHmm E7	cHmm E8	cHmm E9	cHmm E10	cHmm E11	cHmm E12	cHmm E13	cHmm E14	cHmm E15	cHmm E16	cHmm E17	cHmm E18	cHmm E19	cHmm E20	cHmm E21	cHmm E22	cHmm E23	cHmm E24	cHmm E25	GERP N	GERP S	EncodeH3K4me1	EncodeH3K4me2	EncodeH3K4me3	EncodeH3K9ac	EncodeH3K9me3	EncodeH3K27ac	EncodeH3K27me3	EncodeH3K36me3	EncodeH3K79me2	EncodeH4K20me1	EncodeH2AFZ	EncodeDNase	EncodetotalRNA	Grantham	Rare100bp	Rare100bp	Sngl100bp	Common1000bp	Rare1000bp	Sngl1000bp	Common10000bp	Rare10000bp	Sngl10000bp	RemapOverlapTF	RemapOverlapCL	CADD RawScore	CADD PHRED	aPC-Conservation-v2	aPC-Epigenetics-active	aPC-Epigenetics-repressed	aPC-Epigenetics-transcription	aPC-Local-Nucleotide-Diversity-v3	aPC-Mappability	aPC-Mutation-Density	aPC-Protein-Function-v3	aPC-Transcription-Factor	AFR 1000G AF	ALL 1000G AF	AMR 1000G AF	EAS 1000G AF	EUR 1000G AF	SAS 1000G AF	GNOMAD Total AF	ASJ Female GNOMAD AF	EAS Female GNOMAD AF	AFR Male GNOMAD AF	Female GNOMAD AF	FIN Male GNOMAD AF	OTH Female GNOMAD AF	AMI GNOMAD AF	OTH GNOMAD AF	Male GNOMAD AF	AMI Female GNOMAD AF	AFR GNOMAD AF	EAS Male GNOMAD AF	SAS GNOMAD AF	NFE Female GNOMAD AF	ASJ Male GNOMAD AF	GNOMAD Raw AF	OTH Male GNOMAD AF	NFE Male GNOMAD AF	ASJ GNOMAD AF	AMR Male GNOMAD AF	AMR Female GNOMAD AF	SAS Female GNOMAD AF	FIN GNOMAD AF	AFR Female GNOMAD AF	SAS Male GNOMAD AF	AMR GNOMAD AF	NFE GNOMAD AF	EAS GNOMAD AF	AMI Male GNOMAD AF	FIN Female GNOMAD AF	Bismap (k24)	Umap (k24)	Bismap (k36)	Umap (k36)	Bismap (k50)	Umap (k50)	Bismap (k100)	Umap (k100)	Recombination Rate	Nuclear Diversity	Aloft Value (impact score)	Aloft Description (annotation)	Funseq Value (impact score)	Funseq Description (annotation)
rs10026154	4	122605472	5.20463E-14	TIER1	A	G	2025-01-23	4-122605472-G-A	264690	92419	0.349159	PASS	rs10026154	intergenic	IL2(dist=148747),IL21(dist=4636)			ENST00000226730.4(dist=148747),ENST00000648588.1(dist=4636)																						1.4989	5.54916	0.311	0.04	13423	4637					0.037	0.005	0.004	-0.313	0.718	0.645	789	0	0	0	16	0	0	0	0	0	0	0	0	0	0	17	0	0	0	0	0	14	0	1	0	0	3.46	3.46	4.81	2.6	4.96	4.32	5.11	1.17	10.95	1.83	2.86	4.8	8.44	0.12	0		1	0	17	2	4	142	36	63	1298			0.092272	2.701	3.99736	2.32133	2.88368	1.79786	2.14488	6.15012	2.09365	2.96949	3.14279	0.3275	0.351438	0.3501	0.4792	0.3171	0.2883	0.333093	0.350738	0.434813	0.352984	0.339203	0.19803	0.326047	0.404444	0.32635	0.326586	0.414894	0.35238	0.438021	0.294001	0.332816	0.328425	0.333131	0.326667	0.326776	0.340253	0.374128	0.362775	0.297153	0.198925	0.351867	0.293285	0.369212	0.330274	0.436538	0.393023	0.201761	0.542	1	1	1	1	1	1	1	0.1665	3.6				noncoding
rs10027390	4	122447361	7.749135E-14	TIER1	C	T	2025-01-23	4-122447361-C-T	264690	201037	0.759519	PASS	rs10027390	intergenic	ADAD1(dist=17559),IL2(dist=4109)			ENST00000388724.6(dist=17559),ENST00000226730.4(dist=4109)																						1.53567	3.23415	0.358	0.013	9080	4110					0.027	0.005	0.005	0.295	0.785	0.799	912	0	0	0	34	0	0	0	0	0	0	0	0	0	0	6	0	0	0	0	0	8	0	0	0	0	1.02	1.02	4.75	5.57	5.39	7.9	8.76	2.88	17.99	3.41	2.55	9.17	7.72	0.15	0		1	0	10	1	4	115	13	63	1236	1	1	0.096122	2.746	4.63959	5.91681	5.89042	1.31602	6.70672	2.58423	7.18609	2.96949	4.69789	0.8003	0.809904	0.8329	0.8413	0.7276	0.8589	0.763412	0.702503	0.875	0.788274	0.754547	0.860161	0.780909	0.58	0.766729	0.772841	0.568085	0.785959	0.864447	0.832129	0.720218	0.702945	0.763294	0.751901	0.724571	0.702711	0.801446	0.803384	0.825	0.860054	0.783988	0.833736	0.802285	0.72205	0.869329	0.593023	0.859712	0.083	1	1	1	1	1	1	1	0.0635	2.6				noncoding
rs10038651	5	96984707	1.249876E-11	TIER1	A	G	2025-01-23	5-96984707-G-A	264690	105007	0.396717	PASS	rs10038651	intronic	LNPEP			ENST00000231368.9,ENST00000395770.3												SE_18779										6.12906	1.42776	0.424	0.013	26256	44330					0.026	0.001	0.003	-0.537	-0.139	0.22	874	0	0	0	1	0	0	22	1	0	0	0	5	1	1	17	0	0	0	0	0	0	0	0	0	0	1.9	1.9	17.63	9.08	3.61	11.11	6.22	9.92	2.31	12.96	17.12	10.32	4.41	0.21	0.59		1	2	8	4	10	116	15	68	1100	3	3	-0.140525	0.787	0.997363	8.13194	1.22108	10.2762	2.64391	1.07798	2.63035	2.96949	6.67311	0.4039	0.39397	0.3228	0.3929	0.4155	0.41	0.408618	0.296254	0.346685	0.41658	0.41173	0.391238	0.384335	0.391111	0.394419	0.405305	0.361702	0.41718	0.356033	0.359118	0.430113	0.294872	0.408695	0.404943	0.433279	0.295605	0.340274	0.343993	0.361702	0.39217	0.417691	0.358529	0.341885	0.431446	0.351698	0.423256	0.395116		0.375	0.222	0.611	0.44	0.94	1	1	0.0165	3.5				noncoding
rs10044354	5	96984791	1.249876E-11	TIER1	T	C	2025-01-23	5-96984791-C-T	264690	105003	0.396702	PASS	rs10044354	intronic	LNPEP			ENST00000231368.9,ENST00000395770.3												SE_18779										6.37412	1.68156	0.391	0	26340	44246					0.036	0	0	0.407	-0.174	-0.246	874	0	0	0	1	0	0	22	1	0	0	0	5	1	1	17	0	0	0	0	0	0	0	0	0	0	9.17	-18.3	20.6	11.07	5.94	11.19	9.01	11.06	3.07	19.18	22.71	10.77	4.95	0.36	0.44		1	1	11	3	10	113	15	67	1106	6	8	-0.259768	0.355	3.95125	9.48004	1.94205	10.9381	3.05232	1.9017	3.12071	2.96949	8.94287	0.4047	0.394169	0.3228	0.3929	0.4155	0.41	0.408589	0.296591	0.346685	0.416313	0.411739	0.391304	0.384124	0.392857	0.393756	0.405239	0.364807	0.416965	0.353993	0.359816	0.430185	0.29525	0.408647	0.40381	0.433328	0.295961	0.340445	0.344046	0.361702	0.392144	0.417522	0.359388	0.342005	0.431508	0.350608	0.423256	0.3948		1	0.889	1	1	1	1	1	0.0165	3.5				noncoding
rs10051637	5	96943786	1.324198E-11	TIER1	G	A	2025-01-23	5-96943786-A-G	264690	103978	0.392829	PASS	rs10051637	intronic	LNPEP			ENST00000231368.9											Name=0.49;genehancer_id=GH05I096942;connected_gene=RPS20P16;score=550.77;connected_gene=ERAP2;score=112.97;connected_gene=LNPEP;score=0.44;connected_gene=ENSG00000200884;score=0.37;connected_gene=GC05M096963;score=0.37	SE_11033,SE_00580,SE_51386,SE_18779										10.1148	2.63803	0.344	0	1487	602					0.03	0.023	0.016	0.475	0.257	0.261	895	0	1	0	1	0	0	5	0	0	0	5	3	0	1	29	0	0	0	0	0	0	0	0	2	1	5.82	-11.6	22.2	10.21	6.8	7.62	4.78	10.32	2.92	8.82	54.07	16.82	3.15	0.66	0.24		1	2	14	2	4	144	18	46	1207	5	7	-0.037751	1.433	4.93876	8.36787	1.08975	14.3037	3.13502	5.64182	3.53365	2.96949	8.35528	0.3865	0.389177	0.3213	0.3929	0.4155	0.41	0.40488	0.296591	0.347856	0.404464	0.408021	0.389463	0.380909	0.388641	0.390335	0.401537	0.356838	0.405179	0.354415	0.358974	0.430116	0.295775	0.405021	0.40019	0.433269	0.296207	0.339659	0.343771	0.36121	0.390796	0.405789	0.358468	0.341438	0.431443	0.351377	0.423256	0.395032	0.5	1	1	1	1	1	1	1	0.1375	4				noncoding
rs10058476	5	96961823	3E-10	TIER1	A	T	2025-01-23	5-96961823-T-A	264690	95966	0.36256	PASS	rs10058476	intronic	LNPEP			ENST00000231368.9,ENST00000395770.3											Name=1.31;genehancer_id=GH05I096960;connected_gene=ENSG00000200884;score=550.77;connected_gene=GC05M096963;score=550.77;connected_gene=ERAP2;score=103.21;connected_gene=LNPEP;score=13.06;connected_gene=ENSG00000247121;score=13.06;connected_gene=ERAP1;score=10.09;connected_gene=CAST;score=8.97;connected_gene=RPS20P16;score=0.37	SE_11033,SE_00580,SE_51386,SE_18779										1.95336	0.41631	0.219	0	935	834					0.002	0	0	-4.076	-4.152	-3.77	869	0	0	1	0	0	0	0	0	0	0	0	3	0	3	36	0	2	0	0	0	0	0	0	0	3	1.17	-2.35	22.76	19.5	11.2	15.64	1.36	21.39	3.02	4.34	30.71	3.95	1.98	0.16	0.1		1	0	19	1	7	142	10	64	1191	2	2	-0.889505	0.003	0.00123518	11.8736	0.455993	10.4866	3.20806	2.77711	2.97634	2.96949	5.7871	0.3132	0.336062	0.3084	0.3423	0.4006	0.3139	0.373536	0.25256	0.283634	0.343312	0.378215	0.357342	0.354927	0.391982	0.362535	0.368555	0.363248	0.3447	0.299166	0.270997	0.417987	0.262821	0.373786	0.370476	0.420547	0.257384	0.325744	0.329384	0.284452	0.360169	0.345882	0.267929	0.327321	0.419064	0.291987	0.423256	0.369095	0.125	1	1	1	1	1	1	1	0.0645	3.15				noncoding
rs10065637	5	56143024	3.861235E-15	TIER1	T	C	2025-01-23	5-56143024-C-T	264690	37226	0.14064	PASS	rs10065637	intronic	ANKRD55			ENST00000505970.2											Name=0.94;genehancer_id=GH05I056142;connected_gene=IL6ST;score=11.17;connected_gene=FLJ31104;score=11.17;connected_gene=RNA5SP184;score=0.77;connected_gene=RPL17P22;score=0.44;connected_gene=ANKRD55;score=0.16	SE_43570,SE_55628										9.71589	2.64348	0.523	0	17906	760					0.842	0.044	0.038	-0.499	1.119	1.015	268	0	0	0	12	0	0	0	1	0	0	0	7	3	1	18	0	0	0	0	0	3	0	0	2	1	5.89	-11.8	37.7	31.55	12.8	13.46	8.55	16.54	13.06	9.04	5.43	7.16	16.48	5.14	0.1		1	1	9	2	8	108	15	89	1301	49	66	0.720877	9.202	10.0665	12.3406	4.28068	3.88927	2.08148	12.6226	2.75222	2.96949	18.0308	0.0227	0.0908546	0.1254	0.0159	0.2187	0.1043	0.145915	0.275568	0.00970874	0.0474071	0.148566	0.142226	0.153916	0.226563	0.156599	0.143094	0.200855	0.0484908	0.00415184	0.115182	0.211176	0.269576	0.146019	0.159393	0.214486	0.272755	0.136845	0.130545	0.101786	0.142789	0.0494137	0.118219	0.13412	0.212569	0.00671355	0.254673	0.144569	0.833	1	1	1	1	1	1	1	7.043	4.95				noncoding
rs10069361	5	96949099	2E-10	TIER1	G	A	2025-01-23	5-96949099-G-A	264690	114320	0.431901	PASS	rs10069361	intronic	LNPEP			ENST00000231368.9												SE_11033,SE_00580,SE_51386,SE_18779										3.56078	0.443201	0.384	0	13635	88417					0.006	0.01	0.012	0.475	0.806	0.795	894	0	2	2	0	1	0	8	0	0	0	0	0	0	0	35	0	0	0	0	0	0	0	0	0	0	4.95	4.95	5.57	6.32	7.39	8.98	11.37	3.73	3.55	12.19	62.44	14.75	5.83	0.31	0.13		1	0	14	2	3	136	14	49	1286			0.162807	3.578	6.27779	5.64289	1.35928	10.8004	4.79361	5.64182	5.63634	2.96949	3.14279	0.388	0.411542	0.3689	0.3929	0.4682	0.4346	0.44229	0.369886	0.347856	0.415492	0.446943	0.409183	0.425455	0.511136	0.43448	0.43734	0.508511	0.415809	0.355357	0.385602	0.485284	0.364744	0.442405	0.443916	0.488001	0.36747	0.386809	0.38872	0.386525	0.410338	0.416078	0.385391	0.387636	0.486427	0.351887	0.514019	0.414	0.5	1	1	1	1	1	1	1	0.0025	3.75				noncoding
rs1008381	9	120918838	7.424E-7	TIER2	T	C	2025-01-23	9-120918838-T-C	264690	184538	0.697185	PASS	rs1008381	intronic	TRAF1			ENST00000373887.7,ENST00000540010.1											Name=1.51;genehancer_id=GH09I120918;connected_gene=CUTALP;score=27.33;connected_gene=TRAF1;score=21.27;connected_gene=FBXW2;score=1.26;connected_gene=PHF19;score=0.31	SE_52520,SE_61111,SE_17766,SE_15020,SE_18313,SE_58895,SE_26506,SE_05342,SE_20050,SE_06145,SE_22312,SE_08512,SE_49159,SE_50248,SE_01664,SE_53449,SE_04446,SE_30939,SE_16854,SE_21944,SE_43058,SE_11823,SE_16326,SE_17311,SE_62230,SE_19108,SE_01292,SE_26718,SE_55104										4.84309	0.58057	0.576	0	9932	16445					0.007	0	0	-0.396	-1.111	-1.122	899	0	0	0	0	0	0	1	1	0	3	1	10	5	6	17	0	0	0	2	0	0	0	0	2	0	3.99	-7.37	30.23	18.44	11.56	13.34	6.32	14.37	6	11.44	8.73	7.31	23.32	0.69	0.73		1	0	9	5	3	131	29	44	1315	9	11	-0.085018	1.097	0.356309	12.0052	2.80583	7.62063	3.69581	14.511	4.68	2.96949	10.3653	0.7776	0.735423	0.6902	0.7252	0.6392	0.82	0.685774	0.744027	0.715972	0.755489	0.686222	0.586168	0.701818	0.495546	0.701208	0.685298	0.508547	0.755337	0.709026	0.829284	0.645201	0.758643	0.685621	0.70057	0.644966	0.750904	0.695428	0.711532	0.816071	0.578383	0.755208	0.832261	0.702402	0.645102	0.712228	0.481395	0.553643	0.875	1	1	1	1	1	1	1	0.0765	3.95				noncoding
rs1008382	9	120918977	7.934E-7	TIER2	C	G	2025-01-23	9-120918977-C-G	264690	182172	0.688247	PASS	rs1008382	intronic	TRAF1			ENST00000373887.7,ENST00000540010.1											Name=1.51;genehancer_id=GH09I120918;connected_gene=CUTALP;score=27.33;connected_gene=TRAF1;score=21.27;connected_gene=FBXW2;score=1.26;connected_gene=PHF19;score=0.31	SE_52520,SE_61111,SE_17766,SE_15020,SE_18313,SE_58895,SE_26506,SE_05342,SE_20050,SE_06145,SE_22312,SE_08512,SE_49159,SE_50248,SE_01664,SE_53449,SE_04446,SE_30939,SE_16854,SE_21944,SE_43058,SE_11823,SE_16326,SE_17311,SE_62230,SE_19108,SE_01292,SE_26718,SE_55104										8.02904	0.423668	0.669	0.093	9793	16584					0.022	0	0	0.595	0.264	0.223	898	0	0	0	0	0	0	1	1	0	3	1	10	5	6	17	0	0	0	2	0	0	0	0	2	0	4.57	-0.632	33.96	17.86	11.67	18.02	4.7	19.27	7.83	11.76	8.25	5.48	28.55	0.61	1.59		2	0	16	5	2	135	30	43	1316	14	18	0.234601	4.506	4.29255	11.1852	1.27865	8.32971	2.12346	5.64182	2.48561	2.96949	12.2124	0.7337	0.719649	0.6902	0.7242	0.6382	0.8006	0.677135	0.743473	0.716851	0.728304	0.6776	0.587181	0.692168	0.494444	0.690233	0.676639	0.506383	0.728577	0.709524	0.812623	0.645274	0.759615	0.677083	0.688213	0.644736	0.751054	0.692039	0.708432	0.797872	0.579033	0.72881	0.815981	0.699135	0.645048	0.712916	0.481395	0.5532	0.5	1	1	1	1	1	1	1	0.0765	4.05				noncoding
rs1009484	17	27867827	8.304E-7	TIER2	A	G	2025-01-23	17-27867827-G-A	264690	53139	0.200759	PASS	rs1009484	intronic	AC005697.1			ENST00000582441.1																						3.03804	0.553501	0.457	0.013	25539	69021					0.111	0.001	0.001	0.504	0.439	0.42	181	0	0	0	17	0	0	0	0	0	0	0	0	0	0	19	0	0	0	0	0	6	5	0	1	0	2.02	0.978	3.42	6.7	4.51	6.27	7.34	3.9	25.28	5.85	2.1	8.65	5.85	0.17	0.01		2	1	12	3	5	111	14	53	1241			0.083336	2.599	4.5076	2.92405	9.72554	3.21183	5.55075	11.1486	4.01241	2.96949	3.14279	0.1513	0.228834	0.3372	0.2302	0.1769	0.3088	0.197093	0.217788	0.258645	0.172469	0.18898	0.249748	0.213115	0.208889	0.2	0.205719	0.2	0.171434	0.259833	0.326974	0.171493	0.175	0.197381	0.186312	0.174851	0.197646	0.309659	0.305499	0.332143	0.246792	0.170552	0.325806	0.307862	0.172906	0.259283	0.218605	0.23741	0.792	1	1	1	1	1	1	1		2.3				noncoding
rs10142466	14	68805067	4.626E-7	TIER2	A	G	2025-01-23	14-68805067-A-G	264690	123099	0.465069	PASS	rs10142466	intergenic	ZFP36L1(dist=8814),ACTN1(dist=69076)			ENST00000557086.1(dist=8814),ENST00000605130.1(dist=56695)											Name=1.18;genehancer_id=GH14I068804;connected_gene=ZFP36L1;score=0.39;connected_gene=GC14P068845;score=0.28;connected_gene=GC14M068442;score=0.14	SE_42151,SE_27622,SE_20000,SE_60527,SE_00216,SE_23287,SE_56951,SE_48168,SE_26562,SE_38917,SE_51158,SE_61098,SE_59058,SE_02903,SE_55116,SE_46115,SE_58723,SE_25802,SE_54538,SE_44214,SE_52355,SE_06376,SE_53295,SE_07116,SE_62217,SE_51840,SE_23844,SE_10927,SE_01773,SE_09974,SE_10217,SE_04320,SE_29562,SE_47482,SE_60370,SE_31416,SE_65371,SE_28546,SE_44812,SE_40783,SE_50069,SE_13798,SE_37021,SE_61862,SE_63619,SE_00958,SE_46691,SE_48639										5.20354	6.08491	0.457	0.013	8814	14878					0.455	0	0	0.475	-0.08	-0.106	654	2	0	2	0	1	0	1	0	0	0	0	0	3	2	37	0	0	0	0	0	0	0	0	0	0	5.28	-1.58	10.56	10.08	6.7	7.11	29.46	10.63	9.33	9.41	9.37	3.45	9.91	0.17	0.1		1	1	3	4	7	120	22	54	1156	1	1	0.604533	8.233	5.82091	9.10224	10.1135	7.37426	5.21188	8.10064	5.48685	2.96949	4.69789	0.2859	0.517173	0.5447	0.8155	0.5219	0.498	0.457559	0.547727	0.761773	0.304801	0.452125	0.495186	0.507286	0.466518	0.49301	0.463345	0.47234	0.304651	0.785969	0.513141	0.504949	0.575641	0.457543	0.478053	0.506998	0.560843	0.559835	0.545948	0.478723	0.495767	0.304523	0.520968	0.553828	0.505811	0.774792	0.460094	0.4976	0.667	1	1	1	1	1	1	1	0.2561	3.2				noncoding
rs1014529	9	120922665	7.888E-7	TIER2	C	G	2025-01-23	9-120922665-C-G	264690	177429	0.670328	PASS	rs1014529	intronic	TRAF1			ENST00000373887.7,ENST00000540010.1												SE_52520,SE_61111,SE_17766,SE_15020,SE_21626,SE_18313,SE_58895,SE_26506,SE_05342,SE_20050,SE_06145,SE_22312,SE_08512,SE_49159,SE_50248,SE_01664,SE_53449,SE_15500,SE_04446,SE_30939,SE_16854,SE_21944,SE_43058,SE_11823,SE_32579,SE_16326,SE_17311,SE_62230,SE_19108,SE_01292,SE_20905,SE_26718,SE_55104										5.50412	0.432852	0.464	0.027	6105	20272					0.007	0	0	0.595	0.036	0.008	911	0	0	0	0	0	0	4	1	0	2	0	2	1	4	32	1	0	0	0	0	1	0	0	0	0	4.7	-1.91	14.1	19.79	14.56	24.93	4.16	25.55	13.58	14.95	18.77	3.72	16.14	0.87	1.11		1	1	11	4	3	126	31	45	1271	7	7	0.085655	2.625	3.35455	15.2921	1.93159	13.5025	3.26336	21.1437	3.99934	2.96949	9.21084	0.6687	0.701677	0.6816	0.7242	0.6392	0.8016	0.660606	0.743473	0.716066	0.674216	0.66032	0.587795	0.678506	0.495556	0.679368	0.660911	0.506383	0.674575	0.707491	0.812624	0.64496	0.760256	0.660485	0.680266	0.644362	0.751355	0.688276	0.703459	0.800712	0.57985	0.674881	0.815341	0.694848	0.644708	0.711452	0.483721	0.5548	0.958	1	1	1	1	1	1	1	0.077	3.95				noncoding
rs10167279	2	100188811	3.951E-7	TIER2	A	T	2025-01-23	2-100188811-T-A	264690	122728	0.463667	PASS	rs10167279	intergenic	AFF3(dist=46228),LINC01104(dist=19443)			ENST00000483600.1(dist=46072),ENST00000452354.5(dist=19443)																						3.03804	3.48857	0.391	0.027	19444	60452					0.002	0	0	0.475	0.124	0.134	405	0	0	0	14	0	0	0	0	0	0	0	0	0	1	19	0	0	0	0	0	11	2	0	1	0	2.77	-5.53	4.45	3.65	3.92	10.03	6.98	4.3	20.09	4.1	3.47	5.77	9.3	0.22	0		1	1	21	3	3	159	22	46	1359	3	4	-0.020326	1.575	2.77643	4.52255	2.4321	3.28252	2.48832	2.43527	1.77573	2.96949	6.84618	0.5938	0.5002	0.3847	0.5972	0.4245	0.4335	0.451632	0.49546	0.613416	0.582211	0.454163	0.330508	0.444343	0.327778	0.453488	0.448938	0.321277	0.578656	0.639715	0.433794	0.393897	0.524968	0.451717	0.462998	0.390915	0.509326	0.39258	0.384524	0.422261	0.331475	0.575625	0.436437	0.389093	0.392642	0.627558	0.334884	0.334535	0.167	1	0.917	1	1	1	1	1	0.709	3				noncoding
rs10168266	2	191071078	3.447583E-13	TIER1	T	C	2025-01-23	2-191071078-C-T	264690	54078	0.204307	PASS	rs10168266	intronic	STAT4			ENST00000495849.5											Name=0.31;genehancer_id=GH02I191069;connected_gene=GLS;score=4.45;connected_gene=GC02P191061;score=0.44;connected_gene=GC02P191122;score=0.23;connected_gene=STAT4;score=0.10	SE_22551,SE_25745,SE_18370										4.89058	0.444816	0.364	0.013	79936	4648					0	0	0	-2.25	-0.054	-0.042	565	0	0	0	23	0	0	0	0	1	0	0	0	0	1	16	0	0	0	0	0	5	1	0	0	1	3.05	3.05	17.58	5.58	5.1	8.97	7.07	8.41	12.66	4.8	6.73	3.56	10.45	0.25	0.05		1	0	18	1	4	133	12	57	1219			-0.259168	0.356	0.374895	7.70501	5.89015	4.47998	5.88154	9.95131	4.68948	2.96949	3.14279	0.143	0.225639	0.353	0.3313	0.1809	0.184	0.192847	0.184091	0.337017	0.15546	0.189765	0.20348	0.230419	0.116667	0.220725	0.196128	0.108511	0.155032	0.353047	0.184868	0.187835	0.193982	0.192906	0.210626	0.185797	0.188742	0.297231	0.303795	0.167845	0.199943	0.154667	0.188763	0.300073	0.186977	0.345612	0.125581	0.188747	0.75	1	1	1	1	1	1	1	0.5285	1.8				noncoding
rs10174238	2	191108308	1.684667E-16	TIER1	G	A	2025-01-23	2-191108308-G-A	264690	182783	0.690555	PASS	rs10174238	intronic	STAT4			ENST00000495326.1,ENST00000495849.5																						3.56078	0.443689	0.364	0.067	42706	32081					0.017	0	0	0.475	-0.053	-0.039	566	0	0	0	27	0	0	0	1	0	0	0	1	0	0	15	0	0	0	0	0	4	0	0	0	0	3.49	-6.99	6.09	5.53	3.98	3.58	3.65	4.8	4.74	5.95	0.69	2.99	7.5	0.16	0.03		1	1	10	3	7	132	18	62	1278			-0.111821	0.937	2.4701	1.57653	0.723158	1.61588	3.42626	1.89454	3.01617	2.96949	3.14279	0.5847	0.659345	0.6023	0.6766	0.7565	0.683	0.704358	0.744886	0.67337	0.610647	0.705266	0.762685	0.681901	0.792411	0.696545	0.703391	0.792735	0.610016	0.683832	0.696559	0.767621	0.748399	0.704122	0.711832	0.767621	0.746538	0.640271	0.638577	0.703571	0.767017	0.609479	0.694963	0.639537	0.767621	0.678985	0.792056	0.780936	0.25	0.833	0.889	1	0.98	1	1	1	4.08	2.15				noncoding
rs10181656	2	191105153	7.077179E-15	TIER1	G	C	2025-01-23	2-191105153-G-C	264690	205894	0.777868	PASS	rs10181656	intronic	STAT4			ENST00000495326.1,ENST00000495849.5																						6.33769	0.424558	0.457	0.027	45861	28926					0.042	0	0	0.418	-0.871	-0.846	566	0	0	0	28	0	0	2	0	0	0	0	2	0	0	8	0	0	0	0	0	5	0	0	3	0	5.15	-10.3	19.59	16.55	10.82	8.07	12.99	10.36	13.85	5.19	3.87	12.66	34.73	0.89	0.07		1	0	16	3	10	106	15	70	1264	11	12	-0.231654	0.434	0.908017	9.90857	9.82811	1.61058	2.53143	2.40725	2.36393	2.96949	11.026	0.8707	0.738818	0.6369	0.6478	0.7664	0.6984	0.785612	0.749716	0.644938	0.852524	0.78881	0.765003	0.741348	0.809577	0.753253	0.782209	0.808511	0.851709	0.643876	0.710717	0.776252	0.759283	0.785465	0.765655	0.777766	0.754217	0.698862	0.691839	0.722615	0.769519	0.851014	0.707997	0.695821	0.776889	0.644366	0.810748	0.783881	0.042	1	1	1	1	1	1	1	4.03	2.95				noncoding
rs10185059	2	100173710	2.665E-7	TIER2	T	C	2025-01-23	2-100173710-C-T	264690	87290	0.329782	PASS	rs10185059	intergenic	AFF3(dist=31127),LINC01104(dist=34544)			ENST00000483600.1(dist=30971),ENST00000452354.5(dist=34544)																						0.911185	6.86436	0.305	0	30971	63865					0.06	0	0	0.289	-1.068	-1.024	368	0	0	0	27	0	0	0	0	0	0	0	2	0	0	9	0	0	0	0	0	6	1	0	3	0	3.86	-7.71	7.71	5.91	7.61	7.98	4.71	5.46	17.98	5.92	2.74	3.52	6.53	0.34			1	0	13	5	9	138	16	100	1408	3	3	-0.230198	0.438	0.627153	5.68059	3.47264	4.77138	1.25391	9.95131	0.833505	2.96949	6.67311	0.2186	0.367612	0.3401	0.5506	0.3847	0.3824	0.324792	0.490919	0.566482	0.23285	0.325201	0.311742	0.346364	0.452009	0.349442	0.324358	0.472222	0.233441	0.579545	0.371297	0.360729	0.507051	0.32501	0.352662	0.357574	0.498495	0.33148	0.324237	0.360714	0.314467	0.233945	0.373688	0.328345	0.359401	0.573492	0.429907	0.323083	0.75	1	1	1	1	1	1	1	0.6285	3.45				noncoding
rs10185510	2	100174119	2.746E-7	TIER2	T	C	2025-01-23	2-100174119-C-T	264690	87271	0.32971	PASS	rs10185510	intergenic	AFF3(dist=31536),LINC01104(dist=34135)			ENST00000483600.1(dist=31380),ENST00000452354.5(dist=34135)											Name=0.38;genehancer_id=GH02I100173;connected_gene=AFF3;score=4.91;connected_gene=LINC01104;score=0.29											10.6036	8.15369	0.47	0.027	31380	64274					0.263	0	0.001	-0.584	-0.338	-0.175	371	0	0	0	24	0	0	0	0	0	0	0	2	0	2	8	0	1	0	1	0	5	1	0	4	0	6.42	-8.67	14.94	30.07	14.8	10.8	7.79	16.09	16.22	4.42	3.23	10.93	36.18	1.17			1	0	21	3	5	147	19	95	1419	9	12	0.041654	2.15	2.3194	12.0372	4.3526	2.02222	1.29828	7.36474	0.839945	2.96949	10.432	0.2186	0.367412	0.3386	0.5506	0.3847	0.3824	0.325008	0.490919	0.566482	0.233078	0.325361	0.312831	0.346364	0.452009	0.348978	0.324632	0.476496	0.233861	0.580935	0.371626	0.360662	0.507702	0.324991	0.351711	0.357727	0.498795	0.331525	0.324247	0.358156	0.31523	0.234528	0.374697	0.328375	0.359426	0.574229	0.425234	0.322825	0.625	1	1	1	1	1	1	1	0.6505	3.4				noncoding
rs1019503	5	96919113	2E-10	TIER1	G	A	2025-01-23	5-96919113-G-A	264690	131094	0.495274	PASS	rs1019503	ncRNA_intronic	AC009126.1			ENST00000501338.5												SE_11033,SE_51386										7.02145	1.34056	0.325	0	16697	604					0.006	0	0	0.328	0.294	0.298	909	0	0	0	2	0	0	13	4	0	0	0	1	0	0	28	0	0	0	0	0	0	0	0	0	0	4.57	-9.13	4.18	5.44	6.26	9.05	7.04	8.63	6.51	26.36	8.35	8.4	8.38	0.43	2.69		1	0	13	3	6	118	28	59	1221	2	2	-0.11634	0.912	3.85735	6.30154	1.40263	12.6409	2.48511	2.98861	3.56476	2.96949	5.7871	0.5605	0.495807	0.4308	0.4742	0.4811	0.4918	0.501594	0.397159	0.411928	0.571044	0.504285	0.471753	0.47719	0.511136	0.486486	0.49873	0.508511	0.570182	0.42823	0.441891	0.48924	0.396154	0.501639	0.49619	0.492486	0.396687	0.421127	0.432026	0.43617	0.470182	0.569447	0.443191	0.42585	0.490606	0.420681	0.514019	0.4652	0.167	1	1	1	1	1	1	1	0.0375	5.2				noncoding
rs10212786	4	122582337	1.669839E-13	TIER1	G	C	2025-01-23	4-122582337-C-G	264690	64867	0.245068	PASS	rs10212786	intergenic	IL2(dist=125612),IL21(dist=27771)			ENST00000226730.4(dist=125612),ENST00000648588.1(dist=27771)																						10.9676	8.85158	0.404	0.013	36558	27772					0.536	0	0	-0.49	-0.339	-0.318	796	0	0	0	21	0	0	1	0	0	0	0	0	0	0	16	0	0	0	0	0	7	1	2	0	0	3.74	-7.48	8.46	4.49	3.81	5.69	8.4	4.86	18.83	4.63	2.97	6.02	12.57	0.32	0.01		1	1	16	1	8	139	15	52	1274	1	1	0.194884	3.996	3.06215	4.62468	8.81759	3.31346	2.75352	2.98861	2.76692	2.96949	4.69789	0.2239	0.186901	0.1686	0.1131	0.2704	0.1401	0.240812	0.299659	0.100277	0.23491	0.249397	0.138188	0.218066	0.42	0.234856	0.231675	0.431915	0.236063	0.105107	0.16075	0.27569	0.297695	0.240957	0.252381	0.272302	0.298736	0.20168	0.197832	0.16726	0.138377	0.237044	0.159274	0.200015	0.274265	0.102875	0.406977	0.138978	0.167	1	1	1	1	1	1	1	0.2135	3.9				noncoding
rs10434708	5	96889818	9.4E-9	TIER1	A	T	2025-01-23	5-96889818-A-T	264690	148506	0.561056	PASS	rs10434708	ncRNA_intronic	AC009126.1			ENST00000501338.5											Name=0.38;genehancer_id=GH05I096888;connected_gene=ERAP2;score=83.08;connected_gene=LNPEP;score=17.50;connected_gene=ENSG00000247121;score=12.00;connected_gene=RPS20P16;score=11.98;connected_gene=LIX1;score=9.81;connected_gene=ERAP1;score=0.25	SE_11033,SE_63150,SE_18922										7.75448	3.99098	0.43	0.027	601	330					0.008	0.001	0.001	0.328	0.326	0.326	894	0	0	0	4	0	0	24	8	0	0	0	0	0	0	12	0	0	0	0	0	0	0	0	0	0	0.269	0.269	3.89	6.34	3.63	6.01	5.3	6.59	6.99	40.13	12.34	7.15	9.1	0.16	0.14		1	0	13	3	3	134	39	63	1234	2	3	0.17428	3.728	2.4023	3.03966	2.36342	11.953	1.84304	1.84291	2.9447	2.96949	5.9417	0.587	0.553315	0.585	0.5248	0.5288	0.5399	0.552273	0.617446	0.587047	0.567642	0.552151	0.508951	0.56789	0.546667	0.558107	0.552404	0.565957	0.567092	0.57494	0.601752	0.532321	0.608835	0.549236	0.547893	0.529898	0.61339	0.60869	0.600853	0.600733	0.511348	0.566625	0.601982	0.605294	0.531301	0.580541	0.525581	0.518876	0.167	0.958	0.806	1	0.94	1	1	1	0.3625	5.8				noncoding
rs10434709	5	96890070	1.17E-8	TIER1	T	C	2025-01-23	5-96890070-T-C	264690	148508	0.561064	PASS	rs10434709	ncRNA_intronic	AC009126.1			ENST00000501338.5												SE_11033,SE_63150,SE_18922										3.56078	2.18821	0.338	0	853	582					0.041	0.069	0.067	-0.681	0.598	0.626	895	0	0	0	4	0	0	24	7	0	0	0	0	0	0	13	0	0	0	0	0	0	0	0	0	0	4.46	4.46	2.85	2.03	4.91	6.22	6	4.5	5.42	21.27	6.29	4.76	3.73	0.1	0.12		1	0	10	4	4	143	39	64	1244	1	1	0.315089	5.472	4.45674	1.95595	1.40543	7.81665	1.60174	12.6226	2.55938	2.96949	4.69789	0.587	0.553315	0.585	0.5248	0.5288	0.5399	0.548547	0.614642	0.584145	0.558772	0.54862	0.50532	0.565455	0.548998	0.555037	0.548469	0.568085	0.558557	0.572706	0.58998	0.531133	0.608835	0.548716	0.544061	0.529433	0.611913	0.604393	0.597999	0.586879	0.508463	0.558375	0.590688	0.601628	0.530418	0.577985	0.528037	0.518371	0.833	1	1	1	1	1	1	1	0.3555	5.85				noncoding
rs10460003	18	12747013	2.09E-8	TIER1	T	C	2025-01-23	18-12747013-C-T	264690	39851	0.150557	PASS	rs10460003	ncRNA_intronic	AP005482.1,AP005482.2			ENST00000587889.1,ENST00000589930.2											Name=0.2;genehancer_id=GH18I012746;connected_gene=PTPN2;score=11.49;connected_gene=CEP192;score=10.91;connected_gene=PRELID3A;score=6.55;connected_gene=ENSG00000260302;score=6.27;connected_gene=ENSG00000266961;score=0.77;connected_gene=LINC01882;score=0.77;connected_gene=GC18M015420;score=0.34	SE_39614,SE_31126										1.96478	0.611109	0.417	0.027	3056	7523					0.002	0.001	0.001	-2.012	-1.297	-1.227	878	0	0	0	12	0	0	2	0	0	2	0	0	0	0	26	0	0	0	0	0	4	0	0	2	0	1.04	-2.08	5.48	3.82	5.08	4.82	4.92	11.52	5.75	8.39	5.13	4.33	10.24	0.3			1	0	23	3	8	171	30	75	1416	1	1	-0.418736	0.103	0.0808716	5.33314	1.07748	7.82025	0.612895	8.95186	0.479733	2.96949	4.69789	0.2337	0.19349	0.1412	0.371	0.0924	0.0971	0.145172	0.0743473	0.356648	0.228318	0.145545	0.0945299	0.142987	0.0355556	0.129647	0.144775	0.0255319	0.228265	0.34565	0.118092	0.103202	0.078105	0.145413	0.11575	0.108084	0.0761131	0.103462	0.103046	0.102837	0.0936961	0.22822	0.121567	0.103282	0.105257	0.350737	0.0465116	0.0910543	0.708	1	1	1	1	1	1	1		3.85				noncoding
rs1046395	5	96937476	1E-10	TIER1	A	G	2025-01-23	5-96937476-G-A	264690	96069	0.362949	PASS	rs1046395	intronic	LNPEP			ENST00000395784.1											Name=2.54;genehancer_id=GH05I096931;connected_gene=LNPEP;score=573.19;connected_gene=ERAP1;score=568.96;connected_gene=ENSG00000247121;score=550.77;connected_gene=LOC101929747;score=550.77;connected_gene=ERAP2;score=121.59;connected_gene=RIOK2;score=36.75;connected_gene=ENSG00000248734;score=14.20	SE_31327,SE_11033,SE_60553,SE_58762,SE_62780,SE_30585,SE_00580,SE_51386,SE_18779										12.5857	3.43999	0.291	0.013	2012	291					0.623	0.78	0.845	0.595	1.128	0.775	900	2	0	0	0	0	0	0	0	0	0	1	6	0	1	11	1	1	5	10	0	2	2	1	4	1	6.57	-13.1	47.68	129.47	59.47	32.44	5.57	22.71	4.24	6.16	66.83	22.24	15	0.53	0.39		2	0	12	5	5	126	21	84	1408	6	8	1.29301	14.46	14.4964	17.8813	0.619499	9.83808	1.27374	4.77409	1.38321	2.96949	8.94287	0.3139	0.336462	0.3112	0.3403	0.4016	0.3139	0.372614	0.251986	0.279637	0.341018	0.377628	0.354506	0.354281	0.390869	0.362197	0.367272	0.361111	0.343279	0.298686	0.271803	0.41748	0.263764	0.373489	0.370476	0.419625	0.257521	0.325738	0.329885	0.283688	0.35775	0.345201	0.269107	0.327533	0.418382	0.289897	0.423256	0.367978	0.417	1	1	1	1	1	1	1	0.1975	4.3				noncoding
rs10476696	5	96983903	1.250659E-11	TIER1	G	T	2025-01-23	5-96983903-T-G	264690	104724	0.395648	PASS	rs10476696	intronic	LNPEP			ENST00000231368.9,ENST00000395770.3												SE_18779										5.996	1.87984	0.384	0.04	25452	45134					0.077	0	0	0.457	0.104	0.131	874	0	0	0	1	0	0	18	3	0	0	2	0	0	1	22	0	0	0	0	0	0	0	0	1	0	5.28	-10.6	8.8	5.77	8	12.61	3.77	13.07	4.4	23.56	31.59	15.51	7.04	0.3	0.52		1	0	13	3	9	129	15	72	1132			0.05429	2.281	4.15662	7.21707	1.18966	12.2957	2.81976	4.77409	2.79396	2.96949	3.14279	0.3986	0.392572	0.3228	0.3929	0.4155	0.41	0.407544	0.296254	0.344875	0.413482	0.410616	0.390081	0.385036	0.390869	0.394786	0.404276	0.361111	0.413957	0.356205	0.359961	0.430044	0.295775	0.407624	0.404943	0.433171	0.296029	0.339969	0.343041	0.362191	0.391521	0.414363	0.359451	0.341299	0.43136	0.350962	0.423256	0.396083	0.417	1	1	1	1	1	1	1	0.0165	3.4				noncoding
rs10496344	2	100147663	9.83E-8	TIER2	C	T	2025-01-23	2-100147663-T-C	264690	98723	0.372976	PASS	rs10496344	intergenic	AFF3(dist=5080),LINC01104(dist=60591)			ENST00000483600.1(dist=4924),ENST00000452354.5(dist=60591)												SE_61306,SE_59101										2.48299	7.33817	0.464	0	4924	37818					0	0	0	-2.394	-2.406	-2.393	347	0	0	1	27	0	0	0	0	0	0	0	0	0	0	9	0	0	0	0	0	11	0	0	0	0	4.88	-3.37	4.29	3.84	3.88	5.65	11.61	4.02	13.5	3.9	1.9	7.96	13.23	0.25	0		2	0	17	5	9	159	40	74	1469	1	1	-0.474193	0.066	0.0265289	3.50363	13.1392	1.04275	0.528933	12.6226	0.348914	2.96949	4.69789	0.3896	0.409145	0.3429	0.5387	0.3797	0.3793	0.366022	0.488041	0.546271	0.376931	0.369185	0.307381	0.371818	0.452222	0.376744	0.362656	0.474468	0.380137	0.559211	0.368874	0.357636	0.503846	0.366309	0.381905	0.355143	0.495476	0.329716	0.324288	0.353791	0.310471	0.382873	0.372263	0.327369	0.356587	0.553205	0.427907	0.320256	0.833	1	1	1	1	1	1	1	0.0325	4.05				noncoding
rs1050152	5	132340627	2.168E-7	TIER2	T	C	2025-01-23	5-132340627-C-T	264690	72671	0.274551	PASS	rs1050152	exonic	SLC22A4	nonsynonymous SNV	SLC22A4:ENST00000200652.4:exon9:c.C1507T:p.L503F,	ENST00000200652.3	ENST00000200652.3:ENST00000200652.3:exon9:c.C1507T:p.L503F,	0.006	0.046	0.994	1.885	T		SLC22A4:NM_003059:exon9:c.C1507T:p.L503F,					Benign		SLC22A4_POLYMORPHISM|not_provided		criteria_provided,_single_submitter	1	.|MedGen:CN517202		SLC22A4:6583|MIR3936HG:553103	0.214926	4.7655	0.464	0.027	19510	3580	tolerated	0.14	benign	0.046	0.67	0.009	0	-0.607	-0.625	-0.314	441	0	0	0	6	0	0	10	2	0	0	1	0	0	1	26	0	0	0	0	0	2	0	0	0	0	18.3	-36.6	15.01	7.69	8.73	8.66	8.52	7.91	9.96	41.1	6.67	12.3	11.76	0.48	0.91	22	1	1	11	4	3	118	27	52	1140			0.090023	2.675	8.00331	6.90304	2.87662	11.0871	4.86383	3.22073	4.78617	21.5671	3.14279	0.0212	0.134385	0.2435	0.001	0.3867	0.0879	0.282632	0.401249	0.00277393	0.07847	0.290304	0.311075	0.3051	0.626116	0.316574	0.274463	0.654506	0.0801907	0.00118765	0.10998	0.418947	0.384763	0.282806	0.328571	0.412183	0.393502	0.306945	0.297018	0.0992908	0.308388	0.0816561	0.112409	0.302643	0.416101	0.00191939	0.595349	0.29992	0.208	1	1	1	1	1	1	1		3.5			2	coding
rs10518402	4	122633635	3E-10	TIER1	C	T	2025-01-23	4-122633635-T-C	264690	41854	0.158125	PASS	rs10518402	ncRNA_intronic	IL21-AS1			ENST00000417927.1																						4.67118	2.37126	0.364	0.013	14652	55522					0.084	0.014	0.013	0.469	0.9	0.934	846	0	0	0	25	0	0	0	0	0	0	0	0	0	0	13	0	0	0	0	0	9	0	0	1	0	5.46	-10.9	10.98	25.5	12.94	7.2	12.04	6.53	19.67	4.03	4.46	8.48	13.92	0.66	0.01		2	1	12	3	7	105	25	69	1158	6	6	0.132651	3.192	7.25075	8.08167	5.81842	3.67911	1.62965	4.06326	2.40035	2.96949	8.68122	0.1263	0.141973	0.0965	0.1577	0.1859	0.1339	0.161464	0.151532	0.123619	0.144779	0.166211	0.117329	0.14	0.233853	0.148234	0.156413	0.25641	0.145485	0.127229	0.152503	0.193176	0.153205	0.161717	0.156844	0.190634	0.152318	0.110623	0.105896	0.150709	0.118305	0.146087	0.152913	0.108578	0.192106	0.125559	0.209302	0.121406	0.333	1	1	1	1	1	1	1	5.761	4.25				noncoding
rs10733648	9	120938501	3.183E-7	TIER2	T	C	2025-01-23	9-120938501-T-C	264690	175196	0.661891	PASS	rs10733648	intergenic	TRAF1(dist=9328),C5(dist=13834)			ENST00000540010.1(dist=9328),ENST00000223642.2(dist=13834)												SE_52520,SE_61111,SE_17766,SE_10607,SE_18313,SE_58895,SE_26506,SE_05342,SE_06145,SE_49159,SE_01664,SE_04446,SE_43058,SE_32579,SE_17311,SE_01292,SE_26718										4.52023	5.22788	0.536	0.053	9328	36108					0	0	0	-1.64	-2.782	-2.692	899	0	0	0	3	0	0	0	0	0	0	0	5	1	5	32	0	0	0	0	0	0	0	0	2	0	3.44	-6.88	18.92	8.5	4.93	6.35	8.67	9.6	6.45	4.09	4.53	4.33	13.54	0.3	0.01		1	0	19	3	7	132	25	48	1231	1	1	-0.515327	0.047	0.0236924	6.59861	2.41717	4.0803	2.2917	3.22073	2.43022	2.96949	4.69789	0.6467	0.695088	0.6816	0.7262	0.6412	0.7935	0.652701	0.743473	0.718056	0.651953	0.65198	0.584942	0.672161	0.495536	0.674136	0.653468	0.506383	0.650574	0.709774	0.801843	0.644594	0.758333	0.652636	0.67619	0.643268	0.750452	0.686563	0.702785	0.779359	0.577309	0.649398	0.806947	0.693572	0.644036	0.713598	0.483568	0.553243	0.208	1	1	1	1	1	1	1	0.1995	3.8				noncoding
rs10739579	9	120932510	2.781E-7	TIER2	C	A	2025-01-23	9-120932510-C-A	264690	175168	0.661785	PASS	rs10739579	intergenic	TRAF1(dist=3337),C5(dist=19825)			ENST00000540010.1(dist=3337),ENST00000223642.2(dist=19825)											Name=2.74;genehancer_id=GH09I120923;connected_gene=TRAF1;score=572.95;connected_gene=CUTALP;score=42.09;connected_gene=PSMD5;score=16.86;connected_gene=FBXW2;score=12.03;connected_gene=B3GNT10;score=10.83;connected_gene=CNTRL;score=0.11	SE_52520,SE_61111,SE_17766,SE_10607,SE_21626,SE_18313,SE_58895,SE_26506,SE_05342,SE_20050,SE_06145,SE_22312,SE_08512,SE_49159,SE_50248,SE_01664,SE_53449,SE_15500,SE_04446,SE_30939,SE_16854,SE_21944,SE_16052,SE_43058,SE_11823,SE_32579,SE_16326,SE_17311,SE_62230,SE_19108,SE_01292,SE_20905,SE_26718,SE_55104										9.16506	3.39147	0.536	0.04	3337	30117					0.363	0	0	0.475	0.072	0.094	898	0	0	0	0	0	0	0	0	0	0	0	6	15	5	19	0	1	0	0	0	1	0	0	0	1	2.65	-1.26	61.04	28.79	16.08	27.36	6.11	77.75	8.83	10.29	9.25	5.42	35.98	0.73	0.05		1	1	5	3	4	110	21	48	1250	10	12	0.431277	6.687	4.98775	18.1068	2.11183	8.32215	5.9796	4.77409	7.25285	2.96949	10.757	0.6475	0.695687	0.6772	0.7252	0.6402	0.8006	0.653039	0.743473	0.719054	0.652498	0.652097	0.58588	0.669399	0.495556	0.672558	0.65404	0.506383	0.651057	0.708234	0.809336	0.644566	0.759307	0.653006	0.675856	0.643957	0.750904	0.685947	0.701085	0.797153	0.578215	0.649828	0.812097	0.6925	0.64431	0.713231	0.483721	0.553957	0.417	1	1	1	1	1	1	1	0.0025	3.55				noncoding
rs10739580	9	120933004	3.987E-7	TIER2	C	T	2025-01-23	9-120933004-C-T	264690	175228	0.662012	PASS	rs10739580	intergenic	TRAF1(dist=3831),C5(dist=19331)			ENST00000540010.1(dist=3831),ENST00000223642.2(dist=19331)											Name=2.74;genehancer_id=GH09I120923;connected_gene=TRAF1;score=572.95;connected_gene=CUTALP;score=42.09;connected_gene=PSMD5;score=16.86;connected_gene=FBXW2;score=12.03;connected_gene=B3GNT10;score=10.83;connected_gene=CNTRL;score=0.11	SE_52520,SE_61111,SE_17766,SE_10607,SE_21626,SE_18313,SE_58895,SE_26506,SE_05342,SE_20050,SE_06145,SE_22312,SE_08512,SE_49159,SE_50248,SE_01664,SE_53449,SE_15500,SE_04446,SE_30939,SE_16854,SE_21944,SE_16052,SE_43058,SE_11823,SE_32579,SE_16326,SE_17311,SE_62230,SE_19108,SE_01292,SE_20905,SE_26718,SE_55104										5.05561	3.31109	0.265	0.027	3831	30611					0.597	0	0	0.469	-0.058	-0.051	898	0	0	0	0	0	0	0	0	0	0	0	0	0	8	38	0	1	0	0	0	1	0	0	0	0	1.99	-1.84	13.13	8.6	5.28	6.24	3.58	21.16	6.16	3.9	6.38	4.99	6.91	0.25	0.01		0	0	14	2	2	118	23	45	1244	1	1	0.541346	7.695	5.70755	9.16891	0.838668	5.83015	6.66374	4.40149	7.84697	2.96949	4.69789	0.6475	0.696086	0.6787	0.7252	0.6412	0.8006	0.653945	0.743473	0.718534	0.653522	0.652993	0.589812	0.669399	0.495556	0.672862	0.65496	0.506383	0.652542	0.709026	0.809258	0.645078	0.759923	0.653535	0.676471	0.643967	0.751203	0.686498	0.701829	0.795374	0.581162	0.651707	0.812399	0.693137	0.644611	0.713419	0.483721	0.553815	0.375	1	1	1	1	1	1	1	0.0025	3.4				noncoding
rs10745339	1	113545794	2.03366E-11	TIER1	G	A	2025-01-23	1-113545794-A-G	264690	60476	0.228479	PASS	rs10745339	intronic	MAGI3			ENST00000486456.1							MAGI3															8.81977	0.679886	0.285	0.027	154663	35309					0.008	0	0	0.475	0.161	0.295	545	0	0	1	14	0	0	1	0	0	0	0	3	1	0	25	0	0	0	0	0	1	0	0	2	0	4.79	4.79	10.88	5.89	4.47	8.83	9.14	11.37	4.44	4.42	10.81	9.28	9.47	0.62	0.12		1	0	17	2	6	117	19	46	1250	3	3	0.197153	4.026	3.96108	8.11815	2.32991	4.85386	4.74149	12.6226	4.45078	2.96949	6.67311	0.0673	0.297923	0.4107	0.6458	0.2515	0.2188	0.216106	0.244318	0.624827	0.0822818	0.208682	0.312532	0.241348	0.21	0.24	0.224006	0.206383	0.0840986	0.679335	0.235391	0.23553	0.227506	0.216282	0.238593	0.231254	0.236429	0.356127	0.351306	0.219081	0.311179	0.0856463	0.239113	0.354041	0.23373	0.654191	0.213953	0.306891	0.833	1	1	1	1	1	1	1	0.09	3.25				noncoding
rs10745340	1	113894348	1.02475E-13	TIER1	C	T	2025-01-23	1-113894348-T-C	264690	85582	0.323329	PASS	rs10745340	ncRNA_intronic	AP4B1-AS1			ENST00000419536.1							AP4B1-AS1															6.00704	0.424478	0.417	0	3592	401					0.004	0	0	0.418	0.248	0.266	578	0	0	0	0	0	0	29	4	0	0	0	0	0	2	13	0	0	0	0	0	0	0	0	0	0	5.22	-10.3	5.88	5.45	6.38	11.24	6.78	7.53	5.69	33.36	7.57	11.64	8.3	0.31	0.1		1	1	10	3	3	137	12	41	1297	3	3	-0.02021	1.576	4.11213	4.60937	3.34786	9.00617	6.74909	11.1486	6.03703	2.96949	6.67311	0.0756	0.367812	0.4957	0.7778	0.3738	0.2434	0.313902	0.285227	0.772099	0.128156	0.306013	0.448585	0.337887	0.335556	0.331163	0.3223	0.338298	0.131343	0.804994	0.282523	0.36168	0.26859	0.313972	0.324144	0.357937	0.27741	0.469964	0.453638	0.26773	0.44134	0.134059	0.285887	0.462887	0.360105	0.789776	0.332558	0.4184	0.792	1	1	1	1	1	1	1	0.1235	2.1				noncoding
rs10774625	12	111472415	2E-10	TIER1	G	A	2025-01-23	12-111472415-A-G	264690	181092	0.684166	PASS	rs10774625	intronic	ATXN2			ENST00000495342.1,ENST00000645162.1																						3.56078	0.440038	0.325	0	470	2597					0.006	0.001	0.001	0.595	0.89	0.822	556	0	0	0	0	0	0	33	8	1	1	0	0	0	3	2	0	0	0	0	0	0	0	0	0	0	2.6	0.744	17.84	8.6	4.96	4.83	4.38	10.15	7.64	41.76	12.06	10.95	2.92	0.43	0.54		1	0	11	4	7	168	16	34	1303	1	1	0.217568	4.289	5.77355	5.72075	3.36816	14.1371	5.10995	8.10064	3.463	2.96949	4.69789	0.9811	0.848842	0.7406	0.997	0.5229	0.9294	0.664391	0.334282	1	0.914317	0.656175	0.573347	0.664234	0.547991	0.641923	0.673144	0.529915	0.912749	0.998811	0.90033	0.50083	0.320694	0.664453	0.618547	0.504348	0.327899	0.705829	0.697185	0.890071	0.570714	0.911414	0.902676	0.702085	0.50231	0.99936	0.567757	0.5624	0.667	1	1	1	1	1	1	1	0.001	1.15				noncoding
rs10776775	1	113893860	8.169305E-14	TIER1	A	G	2025-01-23	1-113893860-G-A	264690	85634	0.323526	PASS	rs10776775	ncRNA_intronic	AP4B1-AS1			ENST00000419536.1							AP4B1-AS1															5.58018	0.417193	0.457	0.027	10969	889					0.105	0	0	0.328	0.102	0.098	583	0	0	0	1	0	0	25	1	0	0	0	0	0	2	19	0	0	0	0	0	0	0	0	0	0	2.51	2.51	2.78	7	1.35	10.38	7.04	5.87	3.27	29.2	7.6	9.32	5.33	0.41	0.09		1	0	16	3	2	146	12	43	1292	2	2	0.11933	3.026	2.97648	2.92106	0.65165	8.82213	5.96466	6.72026	5.12723	2.96949	5.7871	0.0772	0.368411	0.4957	0.7778	0.3748	0.2434	0.313924	0.284414	0.772476	0.128237	0.306015	0.44804	0.336976	0.336667	0.330698	0.322342	0.338298	0.131232	0.805854	0.282093	0.361826	0.267606	0.314145	0.324144	0.358185	0.276506	0.469752	0.454175	0.266904	0.440826	0.133784	0.285541	0.463017	0.360294	0.790385	0.334884	0.418	0.583	1	1	1	1	1	1	1	0.131	2.15				noncoding
rs10795791	10	6066377	1E-10	TIER1	G	A	2025-01-23	10-6066377-A-G	264690	104586	0.395126	PASS	rs10795791	intergenic	IL2RA(dist=4052),RBM17(dist=22657)			ENST00000644262.1(dist=4007),ENST00000397237.2(dist=5137)											Name=0.72;genehancer_id=GH10I006066;connected_gene=GC10P006063;score=0.77;connected_gene=RPL32P23;score=0.44	SE_58346,SE_19212,SE_11461,SE_63121,SE_18361										13.1666	5.54612	0.47	0.013	4007	5138					0.042	0	0	0.566	-0.197	-0.25	940	0	0	0	4	0	0	0	0	0	0	0	5	5	1	11	0	0	0	0	1	10	8	1	2	0	4.13	-3.16	23.97	15.77	9.86	9.38	10.56	14.86	44.15	3.38	4.72	8.78	18.29	0.45			1	0	10	3	3	135	21	70	1418	3	4	0.23114	4.462	2.36855	13.631	14.0514	1.68258	2.73138	5.64182	3.61542	2.96949	6.84618	0.2534	0.435703	0.5461	0.5516	0.4195	0.501	0.398536	0.305335	0.577562	0.276025	0.388495	0.552139	0.391225	0.420935	0.398787	0.409227	0.416667	0.276221	0.549941	0.542434	0.42045	0.301282	0.398849	0.406667	0.417876	0.303432	0.513993	0.517317	0.556537	0.54604	0.276388	0.539208	0.515432	0.419367	0.5627	0.425581	0.526779	0.5	1	1	1	1	1	1	1		4.65				noncoding
rs10818484	9	120898916	7.173E-7	TIER2	C	T	2025-01-23	9-120898916-C-T	264690	184462	0.696898	PASS	rs10818484	intergenic	PHF19(dist=4020),TRAF1(dist=3477)			ENST00000616568.5(dist=4020),ENST00000546084.5(dist=3477)											Name=0.43;genehancer_id=GH09I120898;connected_gene=CUTALP;score=26.51;connected_gene=PHF19;score=0.77;connected_gene=TRAF1;score=0.29	SE_40539,SE_52520,SE_61111,SE_17766,SE_20898,SE_59862,SE_16155,SE_15579,SE_13925,SE_05342,SE_20050,SE_59300,SE_06145,SE_22312,SE_43652,SE_50248,SE_60687,SE_53449,SE_30939,SE_39503,SE_16854,SE_21944,SE_11823,SE_16326,SE_17311,SE_62230,SE_19108,SE_61770,SE_26718,SE_55104										7.18321	3.96112	0.543	0.067	4020	3478					0.002	0.003	0.003	0.321	0.323	0.327	940	0	0	0	3	0	0	1	0	0	0	0	1	1	1	35	0	0	0	0	0	5	0	0	1	0	0.269	-0.539	8.56	6.16	7.72	6.12	5.77	8.46	12.26	5.11	4.44	8.7	11.9	0.51	0.89		1	0	17	2	8	112	23	46	1304	13	13	0.088498	2.658	2.37654	8.2012	2.89144	4.28587	3.01604	1.71764	3.4328	2.96949	11.5711	0.7776	0.732029	0.6902	0.7242	0.6412	0.8016	0.685606	0.743182	0.718056	0.755954	0.686175	0.587203	0.699091	0.496659	0.700279	0.685001	0.508547	0.755587	0.707592	0.811761	0.6453	0.759283	0.685367	0.701521	0.64493	0.750753	0.696147	0.711695	0.798587	0.579271	0.755275	0.81477	0.702875	0.645144	0.712412	0.483721	0.554087	0.375	0.917	0.722	0.972	0.8	0.98	1	1	0.0645	3.85				noncoding
rs10858000	1	113533174	2.382023E-11	TIER1	T	C	2025-01-23	1-113533174-C-T	264690	60521	0.228649	PASS	rs10858000	intronic	MAGI3			ENST00000486456.1							MAGI3															3.03804	0.426351	0.331	0.04	142043	47929					0.023	0.004	0.004	-0.393	1.077	1.107	540	0	0	1	21	0	0	0	0	0	0	0	0	1	1	24	0	0	0	0	0	0	0	0	0	0	4.15	4.15	6.05	7.21	9.91	12.15	15.13	10.7	6.02	5.92	19.59	6.86	6.34	0.17	0.12		1	1	14	3	4	127	17	48	1251	1	1	0.086637	2.636	5.52479	6.2322	3.31947	10.4957	4.71189	5.18561	4.28584	2.96949	4.69789	0.0719	0.297524	0.4092	0.6429	0.2515	0.2147	0.216467	0.246879	0.625	0.0848196	0.208694	0.314834	0.241788	0.21	0.239292	0.224742	0.206383	0.0865614	0.681332	0.23545	0.233872	0.23166	0.216387	0.236692	0.230364	0.239747	0.355923	0.350883	0.218412	0.312934	0.0880456	0.239271	0.353744	0.232396	0.655349	0.213953	0.306954	0.458	1	1	1	1	1	1	1	1.018	2.8				noncoding
rs10858002	1	113540310	1.942E-7	TIER2	G	A	2025-01-23	1-113540310-A-G	264690	78384	0.296135	PASS	rs10858002	intronic	MAGI3			ENST00000486456.1							MAGI3															6.9988	0.422131	0.404	0.04	149179	40793					0.789	0	0	0.333	0.574	0.507	542	0	0	2	12	1	0	0	0	0	0	0	5	1	2	25	0	0	0	0	0	0	0	0	0	0	4.36	-8.72	24.19	20.45	13.46	8.17	14.53	13.01	7.37	10.36	29.02	13.57	16.28	0.29	0.11		2	0	11	2	2	124	19	39	1217	12	15	0.857392	10.5	8.92879	11.6151	6.77417	10.4227	6.65957	4.77409	7.01741	2.96949	11.5223	0.1309	0.341853	0.4553	0.6548	0.3131	0.2536	0.287153	0.286039	0.625864	0.160213	0.28063	0.390121	0.30713	0.273333	0.304388	0.294094	0.278723	0.162324	0.681764	0.271175	0.311303	0.273718	0.287374	0.301527	0.307729	0.280253	0.408432	0.402303	0.250883	0.388389	0.164122	0.275806	0.405778	0.309798	0.65589	0.267442	0.382894	0.417	1	1	1	1	1	1	1	0.5775	3.1				noncoding
rs10858007	1	113576615	2.377467E-11	TIER1	G	A	2025-01-23	1-113576615-A-G	264690	61095	0.230817	PASS	rs10858007	intronic	MAGI3			ENST00000486456.1							MAGI3															7.12441	1.73071	0.457	0	285	143					0.394	0.322	0.333	0.202	0.201	0.201	539	0	0	2	18	0	0	1	0	0	0	0	0	0	0	24	0	0	0	0	0	1	0	1	1	0	0.125	0.125	4.81	6.99	7.15	10.23	9.5	8.51	7.06	8.86	12.02	8.28	4.35	0.28	0.04		1	0	12	5	6	139	20	51	1308	4	4	0.760741	9.554	8.70804	4.22658	2.32991	8.15019	3.58013	3.77606	2.9726	2.96949	7.43005	0.0726	0.299521	0.4121	0.6429	0.2505	0.2229	0.218069	0.248014	0.629681	0.0875814	0.210802	0.31179	0.243169	0.21	0.242086	0.225799	0.206383	0.0890571	0.680357	0.23419	0.23584	0.232005	0.218388	0.240952	0.231353	0.240506	0.358398	0.354435	0.216071	0.310762	0.0903158	0.238288	0.356682	0.233951	0.656951	0.213953	0.307508	0.375	0.958	1	1	1	1	1	1	0.0805	2.8				noncoding
rs10858008	1	113576998	9.344239E-11	TIER1	T	C	2025-01-23	1-113576998-C-T	264690	61021	0.230538	PASS	rs10858008	intronic	MAGI3			ENST00000486456.1							MAGI3															10.3194	0.446874	0.344	0.013	99	241					0.038	0.238	0.996	-0.6	0.417	2.111	540	0	0	1	19	0	0	1	0	0	0	0	0	0	0	25	0	0	0	0	0	1	0	1	0	0	9.48	9.48	9.54	7.75	8.74	5	9.33	6.4	15.89	5.32	17.51	8.52	8.04	0.27	0.01		1	1	10	4	7	127	20	50	1298	3	3	0.698365	9.013	12.2624	4.8426	9.32078	8.38573	3.84558	3.47562	3.26368	2.96949	6.67311	0.0719	0.298323	0.4107	0.6419	0.2495	0.2209	0.217556	0.248295	0.628116	0.0873781	0.210031	0.314848	0.243613	0.209354	0.241395	0.225566	0.205128	0.0888236	0.681764	0.233574	0.234357	0.230769	0.217498	0.239089	0.230169	0.24006	0.358049	0.353997	0.216312	0.313162	0.0900566	0.2375	0.356294	0.232595	0.656951	0.213953	0.307846	0.25	1	1	1	1	1	1	1	0.0805	2.9				noncoding
rs10858011	1	113606299	4.302768E-12	TIER1	A	G	2025-01-23	1-113606299-G-A	264690	60882	0.230012	PASS	rs10858011	intronic	MAGI3			ENST00000307546.13,ENST00000369611.4,ENST00000369615.5,ENST00000369617.8							MAGI3															3.56078	0.711383	0.358	0.013	215310	76136					0.019	0	0	-0.792	-0.319	-0.324	535	0	0	1	14	0	0	6	0	0	0	0	0	0	0	26	0	0	0	0	0	1	0	0	0	0	3.86	-7.71	2.52	1.75	2.98	8.36	4.08	4.86	3.14	5.37	6.1	4.92	3.41	0.09	0.02		1	0	16	2	9	114	18	55	1276			-0.356428	0.169	0.708903	1.67071	1.12841	6.5343	3.74349	5.64182	3.20815	2.96949	3.14279	0.0756	0.298922	0.4107	0.6389	0.2495	0.2219	0.217651	0.248014	0.62379	0.0894191	0.210202	0.314133	0.244526	0.210938	0.240913	0.225584	0.207265	0.0908961	0.673031	0.234848	0.23406	0.232349	0.217751	0.237143	0.229724	0.240663	0.357124	0.351971	0.219858	0.312295	0.0921541	0.238269	0.354896	0.232235	0.650224	0.214953	0.30649	0.5	1	1	1	1	1	1	1	0.0225	3.2				noncoding
rs10858016	1	113727355	5E-10	TIER1	A	G	2025-01-23	1-113727355-A-G	264690	168159	0.635305	PASS	rs10858016	intronic	PHTF1			ENST00000472612.5,ENST00000486855.1							PHTF1															3.03804	0.703008	0.344	0.013	10914	1686					0.004	0	0	-0.508	-0.086	-0.088	674	0	0	0	1	0	0	33	0	0	0	0	0	0	0	14	0	0	0	0	0	0	0	0	0	0	3.89	-7.78	5.89	5.56	5.92	7.81	8.67	6.58	8.22	29.83	12.81	9.86	5.48	0.19	0.14		1	0	20	4	2	139	17	43	1262	2	7	-0.085806	1.092	1.31563	3.31057	4.86191	8.83268	4.42909	2.26089	3.71463	2.96949	6.85385	0.823	0.571486	0.4798	0.1677	0.6024	0.681	0.64876	0.624291	0.168516	0.795976	0.656129	0.539711	0.632727	0.621381	0.631041	0.640915	0.631915	0.793822	0.14133	0.651786	0.625261	0.638639	0.648886	0.629278	0.63035	0.631024	0.50453	0.506102	0.666071	0.54386	0.791987	0.648539	0.505211	0.627404	0.153871	0.609813	0.556982		1	1	1	1	1	1	1	0.028	2.3				noncoding
rs10858017	1	113745280	2.725759E-12	TIER1	G	A	2025-01-23	1-113745280-G-A	264690	195460	0.738449	PASS	rs10858017	intronic	PHTF1			ENST00000357783.6,ENST00000369598.5,ENST00000369600.5,ENST00000369604.5,ENST00000393357.6,ENST00000446739.1							PHTF1															10.0286	0.419224	0.311	0	13876	7154					0.318	0.86	0.808	0.328	1.686	0.895	730	0	1	0	1	0	0	25	0	0	0	1	0	0	0	20	0	0	0	0	0	0	0	0	0	0	4.99	-7.63	13.11	12.68	7.08	11.93	2.96	14.12	6.08	14.42	14.04	11.27	7.63	0.31	0.15		1	0	13	2	5	146	10	41	1277			0.797553	9.904	14.0702	8.93007	1.38215	8.5334	6.47125	2.40725	5.63796	2.96949	3.14279	0.8343	0.678914	0.5706	0.3958	0.7406	0.774	0.752444	0.753689	0.407639	0.831623	0.757672	0.685096	0.742259	0.789063	0.740242	0.746882	0.792735	0.829086	0.371429	0.765943	0.752997	0.768246	0.752274	0.73814	0.758082	0.760529	0.63057	0.634929	0.782686	0.686058	0.826923	0.762116	0.632457	0.755137	0.388141	0.785047	0.689103	0.042	1	1	1	1	1	1	1	0.028	1.75				noncoding
rs10858018	1	113769146	1.229571E-12	TIER1	A	G	2025-01-23	1-113769146-G-A	264690	62980	0.237939	PASS	rs10858018	intronic	RSBN1			ENST00000261441.9,ENST00000476412.5,ENST00000612242.4,ENST00000615321.1,ENST00000616024.4							RSBN1					SE_18925,SE_13818										8.99186	0.428257	0.43	0.013	43130	3298					0.149	0.151	0.155	-2.758	-2.74	-2.775	787	0	0	0	0	0	0	22	1	0	0	3	0	0	1	20	0	0	1	0	0	0	0	0	0	0	0.269	-0.539	18.02	24.24	14.26	10.15	5.49	21.6	5.36	21.49	23.57	10.83	24.76	0.38	0.53		1	1	12	2	4	103	7	31	1103	3	8	-0.456868	0.076	0.0246366	13.527	1.28811	12.7719	9.30273	6.15012	9.33517	2.96949	7.62202	0.0832	0.298722	0.4236	0.6042	0.2604	0.226	0.22579	0.24289	0.591667	0.0993776	0.219303	0.31795	0.243169	0.210291	0.245116	0.232701	0.206383	0.100951	0.625891	0.234499	0.24597	0.226512	0.225842	0.247148	0.241318	0.235205	0.361854	0.358308	0.218861	0.316625	0.102293	0.238057	0.360318	0.244013	0.610115	0.214623	0.31245	0.542	1	1	1	1	1	1	1	0.04	1.6				noncoding
rs10858022	1	113903719	1.256169E-13	TIER1	G	A	2025-01-23	1-113903719-A-G	264690	85656	0.323609	PASS	rs10858022	intronic	AP4B1			ENST00000484201.5,ENST00000489092.5,ENST00000489499.5							AP4B1				Name=2.12;genehancer_id=GH01I113903;connected_gene=AP4B1;score=559.10;connected_gene=DCLRE1B;score=550.77;connected_gene=LOC100421402;score=28.48;connected_gene=RSBN1;score=22.67;connected_gene=LRIG2;score=15.07;connected_gene=SIKE1;score=12.27;connected_gene=TRIM33;score=10.78;connected_gene=PTPN22;score=9.73;connected_gene=AP4B1-AS1;score=9.41;connected_gene=BCL2L15;score=0.37											8.63013	0.417097	0.417	0	1110	3488					0	0	0	-0.199	-0.209	-0.247	577	0	0	0	0	0	0	3	0	0	0	5	4	3	4	11	0	5	8	2	0	0	0	0	1	2	6.2	-12.4	60.97	141.41	64.12	38.86	7.16	42.98	5.32	11.75	105.76	7.88	21.39	1.1	1.47		1	0	13	2	5	116	14	50	1457	16	20	0.054533	2.283	1.64683	18.791	0.888074	16.9735	5.44737	5.18561	5.05978	2.96949	12.7333	0.0756	0.367812	0.4957	0.7778	0.3738	0.2434	0.313778	0.284904	0.771468	0.128181	0.305806	0.447355	0.337887	0.336667	0.331163	0.322257	0.338298	0.131139	0.803084	0.281723	0.361789	0.267308	0.314074	0.324144	0.358227	0.276641	0.469744	0.453374	0.265125	0.440421	0.133659	0.285484	0.462661	0.36029	0.788498	0.334884	0.4184	0.458	1	1	1	1	1	1	1	2.949	2.05				noncoding
rs10865035	2	100219272	2.661E-7	TIER2	A	G	2025-01-23	2-100219272-A-G	264690	107283	0.405316	PASS	rs10865035	ncRNA_intronic	LINC01104			ENST00000452354.5																						1.95336	0.52392	0.344	0	11018	32213					0.391	0	0	0.595	0.413	0.244	613	0	0	0	10	0	0	0	0	0	0	0	0	0	1	20	0	0	0	0	0	16	1	0	0	0	6.62	-13.2	3.28	1.03	2	2.82	6.77	3.27	17.18	1.73	3.59	4.35	5.35	0.35	0		1	0	13	4	4	143	25	70	1433			0.381807	6.194	7.43633	0.77785	4.65046	1.28295	2.14771	4.77409	2.01482	2.96949	3.14279	0.1377	0.393171	0.3746	0.5893	0.5408	0.3978	0.423198	0.546023	0.603329	0.21027	0.420494	0.562059	0.422587	0.437778	0.430633	0.426073	0.42766	0.209004	0.622922	0.399539	0.532414	0.570694	0.423212	0.439048	0.527667	0.5576	0.401989	0.38299	0.396429	0.564621	0.207925	0.400242	0.393762	0.530415	0.613884	0.448837	0.572742	0.417	1	1	1	1	1	1	1	0.793	3.7				noncoding
rs10905668	10	6050092	8.566E-7	TIER2	T	C	2025-01-23	10-6050092-C-T	264690	53873	0.203532	PASS	rs10905668	intronic	IL2RA			ENST00000644262.1											Name=1.66;genehancer_id=GH10I006049;connected_gene=PFKFB3;score=16.34;connected_gene=IL2RA;score=8.51;connected_gene=IL15RA;score=4.63;connected_gene=RBM17;score=2.58;connected_gene=GC10M006044;score=0.44;connected_gene=GC10M006043;score=0.44	SE_58346,SE_19212,SE_11461,SE_63121,SE_18361										8.84771	0.467105	0.536	0.027	12199	10692					0.05	0	0	0.265	-1.338	-1.317	946	0	0	0	5	0	0	0	0	0	0	0	3	6	2	10	0	1	0	0	0	14	4	2	1	0	4.22	-5.74	28.79	18.31	11.85	11.06	14.73	12.66	29.53	8.43	4.7	8.91	20.65	0.98	0.01		2	0	14	6	7	150	27	65	1450	33	38	-0.109789	0.948	0.461507	13.0641	10.4053	4.90358	0.736445	4.77409	0.787425	2.96949	15.805	0.0749	0.212859	0.3487	0.3085	0.2247	0.1922	0.200389	0.134659	0.323407	0.09548	0.194652	0.297719	0.197441	0.28	0.20876	0.206495	0.280851	0.0965151	0.315632	0.223934	0.22672	0.114597	0.200621	0.220532	0.231259	0.125226	0.287303	0.299086	0.231449	0.296439	0.0973963	0.222222	0.292406	0.228631	0.319231	0.27907	0.2924	0.417	1	1	1	1	1	1	1	1.571	4.25				noncoding
rs10905713	10	6070642	2E-9	TIER1	T	C	2025-01-23	10-6070642-C-T	264690	60888	0.230035	PASS	rs10905713	intergenic	IL2RA(dist=8317),RBM17(dist=18392)			ENST00000397237.2											Name=1.32;genehancer_id=GH10I006068;connected_gene=RPL32P23;score=550.77;connected_gene=IL2RA;score=7.54;connected_gene=PFKFB3;score=4.59;connected_gene=IL15RA;score=2.45;connected_gene=GDI2;score=2.33;connected_gene=RBM17;score=2.04;connected_gene=GC10P006063;score=0.44	SE_58346,SE_19212,SE_11461,SE_63121,SE_18361										6.48971	9.22423	0.523	0.013	1277	873					0.002	0	0	-0.445	-0.388	-0.36	940	0	0	0	2	0	0	0	0	0	0	0	7	2	3	11	0	0	0	0	0	13	6	2	1	1	5.5	-0.571	28.21	12.56	7.75	10.07	9.02	13.74	40.27	5.8	6.19	10.21	15.6	0.56			1	0	15	1	3	178	25	69	1441	7	8	-0.080435	1.126	0.925774	10.5017	10.8337	6.11395	1.59802	3.75571	1.9011	2.96949	9.37085	0.1006	0.227037	0.1916	0.2817	0.3062	0.2853	0.248319	0.194886	0.26491	0.119863	0.246293	0.363992	0.206364	0.378889	0.215149	0.250476	0.374468	0.121679	0.247914	0.334539	0.317194	0.176923	0.248525	0.224335	0.315342	0.186446	0.217886	0.225779	0.340426	0.360472	0.123225	0.333199	0.221302	0.316414	0.255769	0.383721	0.349321	0.292	1	1	1	1	1	1	1	0.5784	4.65				noncoding
rs10905718	10	6072893	2.3E-9	TIER1	G	A	2025-01-23	10-6072893-A-G	264690	61809	0.233515	PASS	rs10905718	intergenic	IL2RA(dist=10568),RBM17(dist=16141)			ENST00000397237.2											Name=1.32;genehancer_id=GH10I006068;connected_gene=RPL32P23;score=550.77;connected_gene=IL2RA;score=7.54;connected_gene=PFKFB3;score=4.59;connected_gene=IL15RA;score=2.45;connected_gene=GDI2;score=2.33;connected_gene=RBM17;score=2.04;connected_gene=GC10P006063;score=0.44	SE_58346,SE_19212,SE_11461,SE_63121,SE_18361										13.3948	9.99077	0.424	0.013	975	1379					0.546	0.885	0.861	-0.282	1.102	1.007	940	0	0	0	2	0	0	0	0	0	0	0	2	2	2	14	1	0	0	0	0	16	6	1	0	2	4.37	2.51	24.74	33.34	20.84	17.04	9.23	23.14	41.97	2.49	0.88	4.23	25.82	0.89			1	0	12	5	2	138	30	72	1447	33	36	1.54031	15.94	13.9999	17.324	7.90584	2.21017	1.46195	5.64182	2.09553	2.96949	15.7166	0.1067	0.228834	0.1916	0.2808	0.3062	0.2873	0.251903	0.195108	0.26532	0.129864	0.249824	0.365585	0.210766	0.381111	0.219478	0.254118	0.378723	0.131563	0.25447	0.336298	0.317505	0.176963	0.251867	0.228571	0.316144	0.186594	0.218403	0.227859	0.342199	0.361721	0.133009	0.334951	0.222491	0.316932	0.259473	0.383721	0.349561	0.5	1	1	1	1	1	1	1	1.16	5.1				noncoding
rs10931468	2	190673836	6.63E-8	TIER2	A	C	2025-01-23	2-190673836-C-A	264690	51678	0.19524	PASS	rs10931468	intronic	NAB1			ENST00000484774.1												SE_62945,SE_59517										11.1855	0.425691	0.358	0.013	13979	9992					0.057	0	0	-0.393	-0.246	-0.082	351	0	0	0	0	0	0	29	8	0	0	0	0	0	0	10	0	1	0	0	0	0	0	0	0	0	6.47	-12.9	9.35	16.81	9.98	7.24	3.77	17.24	2.75	27.92	12.39	9.77	5.64	0.54	0.19		1	1	10	4	5	109	25	54	1142	6	7	-0.254403	0.369	1.82749	12.9448	0.573233	9.25995	5.16277	11.1486	4.68615	2.96949	8.85005	0.2663	0.252796	0.2738	0.38	0.1461	0.1984	0.178533	0.0954545	0.40651	0.228927	0.175285	0.120937	0.179745	0.122222	0.18203	0.18199	0.106383	0.22718	0.415971	0.207293	0.131949	0.0961538	0.178685	0.184411	0.134579	0.0957831	0.253102	0.256102	0.189046	0.117427	0.225691	0.211461	0.2544	0.133055	0.411595	0.139535	0.106255	0.792	1	1	1	1	1	1	1	0.1025	3.15				noncoding
rs10982385	9	114730737	3.558E-7	TIER2	T	G	2025-01-23	9-114730737-T-G	264690	120667	0.45588	PASS	rs10982385	intergenic	TEX48(dist=48671),TNFSF15(dist=53915)			ENST00000412010.1(dist=34422),ENST00000612950.1(dist=44000)																						1.4989	7.78886	0.477	0.013	34422	34815					0.053	0.002	0.003	0.469	1.113	1.152	894	0	0	0	19	0	0	0	0	0	0	0	0	0	0	26	0	0	0	0	0	3	0	0	0	0	4.27	3.12	7.67	4.81	5.82	5.08	14.09	11.08	14.29	5.48	3.75	10.47	15.34	0.27			1	0	5	3	1	124	27	53	1343	3	3	0.487622	7.216	7.25672	5.75612	9.68536	5.56579	6.31663	11.1486	7.359	2.96949	6.67311	0.2254	0.419928	0.4107	0.4821	0.5726	0.4683	0.471309	0.661547	0.479833	0.269841	0.472859	0.545753	0.458182	0.801111	0.451253	0.46966	0.802128	0.271474	0.485154	0.476629	0.581954	0.675	0.471364	0.444023	0.580053	0.667872	0.442113	0.431093	0.496441	0.54804	0.272864	0.472132	0.437344	0.581154	0.482703	0.8	0.555288	0.792	1	1	1	1	1	1	1	0.2265	2.95				noncoding
rs11065979	12	111621753	1.88E-8	TIER1	T	C	2025-01-23	12-111621753-C-T	264690	75406	0.284884	PASS	rs11065979	intergenic	ATXN2-AS(dist=21497),BRAP(dist=20393)			ENST00000547021.1(dist=21497),ENST00000419234.8(dist=20393)																						3.56078	3.58993	0.543	0.053	22077	20394											590	1	0	1	24	0	0	2	0	0	0	0	0	0	0	19	0	0	0	0	0	1	0	0	0	0	0	0	4.61	7.4	5.99	3.68	8.91	2.67	6.94	2.33	5.29	9.78	6.94	0.3	0.04		1	0	11	1	2	123	10	34	1158			0.009967	1.842	1.27531	2.49718	2.39059	5.05009	10.0597	1.66553	9.94997	2.96949	3.14279	0.0182	0.138578	0.2392	0.003	0.4394	0.0603	0.302512	0.641477	0	0.0771935	0.309832	0.381985	0.298521	0.389013	0.324388	0.294721	0.40812	0.0784962	0.00119474	0.085781	0.446145	0.655128	0.30131	0.351248	0.441866	0.647892	0.272692	0.28013	0.0899281	0.384191	0.0796064	0.0848361	0.275913	0.444342	0.000643915	0.367925	0.391113	0.5	0.708	0.778	0.889	0.84	1	1	1	0.1315	1.4				noncoding
rs11065987	12	111634620	3.1E-9	TIER1	G	A	2025-01-23	12-111634620-A-G	264690	72691	0.274627	PASS	rs11065987	intergenic	ATXN2-AS(dist=34364),BRAP(dist=7526)			ENST00000547021.1(dist=34364),ENST00000419234.8(dist=7526)																						5.73854	5.16892	0.497	0.013	38692	7527					0.962	0.009	0.008	0.447	0.138	0.138	594	0	0	1	12	0	0	0	0	0	0	0	2	0	0	31	0	0	0	0	0	0	0	0	2	0	1.48	0.308	7.2	13.11	9.13	17.18	12.07	14.7	9.67	7.42	10.12	13.79	15.08	0.57	0.05		1	0	12	2	5	109	5	43	1177	6	6	1.07606	12.92	8.19032	12.9578	7.76301	8.59625	9.32677	3.22073	8.54499	2.96949	8.68122	0.0174	0.132388	0.2248	0.003	0.4195	0.0603	0.290176	0.639773	0	0.0727678	0.296032	0.377246	0.288707	0.381432	0.312558	0.283942	0.395299	0.0734776	0.00118906	0.0802104	0.426559	0.652564	0.290321	0.337452	0.424934	0.645783	0.26183	0.266871	0.0833333	0.380146	0.0740822	0.0794996	0.264012	0.425875	0.000639386	0.366197	0.389334	0.208	1	1	1	1	1	1	1	0.033	1				noncoding
rs11066188	12	112172910	1.61E-8	TIER1	A	G	2025-01-23	12-112172910-G-A	264690	71582	0.270437	PASS	rs11066188	intronic	HECTD4			ENST00000377560.9,ENST00000548588.2,ENST00000550722.5												SE_08671,SE_06537,SE_05335										4.93554	0.565338	0.603	0.08	3793	2170					0	0	0	-0.85	-1.836	-1.15	109	0	0	0	0	0	1	19	21	0	0	0	0	0	0	7	0	0	0	0	0	0	0	0	0	0	8.19	-12.4	4.43	4.45	3.38	6.71	5.18	6.45	4.1	34.87	4.57	14.88	3.91	0.43	0.37		1	0	22	2	4	147	8	66	1390	3	3	-0.422377	0.1	0.259775	3.07087	1.17803	8.53489	4.21339	11.1486	2.18242	2.96949	6.67311	0.0174	0.129593	0.2147	0.003	0.4135	0.0593	0.286327	0.649033	0	0.0719615	0.291867	0.375629	0.282727	0.389755	0.306512	0.280434	0.40812	0.0723443	0.00118624	0.0815789	0.419428	0.655769	0.286334	0.331429	0.418048	0.6522	0.257376	0.263247	0.0868794	0.378135	0.0726703	0.0803716	0.259915	0.418848	0.000638978	0.369767	0.386091	0.792	1	1	1	1	1	1	1	0.008	1.7				noncoding
rs11066301	12	112433568	2.045E-7	TIER2	G	A	2025-01-23	12-112433568-A-G	264690	73702	0.278446	PASS	rs11066301	intronic	PTPN11			ENST00000351677.6,ENST00000392597.5,ENST00000635625.1,ENST00000639857.1																						12.1876	0.815412	0.285	0	14456	21232					0.463	0.463	0.459	0.086	0.086	0.086	47	0	5	3	0	0	1	14	0	0	0	0	0	0	0	25	0	0	0	0	0	0	0	0	0	0	0.0846	0.0846	5.42	5.29	3.62	5.78	7.55	7.09	10.75	9.99	70.26	38.98	4.09	0.37	0.35		1	1	9	1	4	120	4	42	1138	1	1	0.801595	9.943	9.87111	3.27065	5.15713	11.6847	10.1063	1.83405	9.17617	2.96949	4.69789	0.0174	0.134385	0.219	0.003	0.4274	0.0665	0.296401	0.648695	0	0.0745242	0.301655	0.400101	0.293796	0.390869	0.317209	0.29081	0.410256	0.0751189	0.00118624	0.0852459	0.434591	0.65685	0.296468	0.341556	0.434246	0.652527	0.260155	0.267367	0.0936396	0.401839	0.0756254	0.0833333	0.263278	0.434446	0.000638978	0.369767	0.407348		0.833	1	1	1	1	1	1	0.0175	1.75				noncoding
rs11066320	12	112468611	1.842E-7	TIER2	A	G	2025-01-23	12-112468611-A-G	264690	191116	0.722037	PASS	rs11066320	intronic	PTPN11			ENST00000351677.6,ENST00000392597.5,ENST00000635625.1																						3.96892	0.559937	0.57	0.013	49499	18313					0.057	0.002	0.014	0.595	0.254	0.551	39	1	1	0	0	0	0	31	7	1	0	0	0	0	0	7	0	0	0	0	0	0	0	0	0	0	6.53	0.802	5.05	2.46	7.03	8.49	5.84	8.94	3.06	35.01	23.45	19.03	4.5	0.27	0.28		1	0	10	1	4	117	5	51	1170	11	12	0.275221	5.007	5.8644	3.60355	1.45974	12.5255	10.2478	11.1486	9.03527	2.96949	11.026	0.9826	0.865615	0.7839	0.997	0.5696	0.9346	0.704376	0.351136	1	0.925437	0.699178	0.600429	0.706364	0.611359	0.68355	0.709904	0.594017	0.924892	0.998812	0.915082	0.566724	0.345315	0.704282	0.659696	0.566993	0.348403	0.740497	0.733865	0.90636	0.598773	0.924427	0.917069	0.73763	0.566837	0.999361	0.630233	0.593525	0.792	1	1	1	1	1	1	1	0.0175	1.15				noncoding
rs11089629	22	21604583	1.97E-8	TIER1	G	T	2025-01-23	22-21604583-T-G	264690	86255	0.325872	PASS	rs11089629	intronic	UBE2L3			ENST00000496722.1												SE_13989,SE_41896,SE_15083										4.03646	0.431031	0.291	0	36853	19452					0.013	0	0	0.566	-0.65	-0.706	946	0	7	1	0	0	0	21	0	1	1	1	1	0	1	13	0	0	0	0	0	0	0	0	0	1	3.29	-6.28	11.73	5.33	4.11	9.7	3.22	10.98	3.99	9.85	52.71	25.26	3.24	0.29	0.11		1	2	12	2	5	141	13	70	1428			0.000411	1.755	0.938742	8.4311	1.67539	11.6783	2.82944	3.49701	2.13049	2.96949	3.14279	0.5318	0.421725	0.4035	0.5089	0.1938	0.4305	0.315932	0.241771	0.506233	0.467807	0.306693	0.350605	0.326364	0.14	0.314763	0.325766	0.151064	0.465027	0.527446	0.406312	0.196323	0.228553	0.316284	0.302657	0.200383	0.23556	0.351972	0.360772	0.424028	0.348476	0.462657	0.402262	0.355789	0.198032	0.517628	0.127907	0.341727	0.333	0.958	1	1	1	1	1	1	0.0287	1.95				noncoding
rs11089637	22	21624807	7.628E-7	TIER2	C	T	2025-01-23	22-21624807-T-C	264690	78147	0.29524	PASS	rs11089637	downstream	UBE2L3			ENST00000342192.8,ENST00000458578.6,ENST00000496722.1,ENST00000545681.2												SE_41896,SE_40262										6.44051	2.40568	0.517	0	57077	773					0.005	0	0	0.418	-0.714	-0.721	946	0	2	0	0	0	3	9	4	5	0	12	2	2	4	4	0	0	0	0	0	0	0	0	0	1	3.39	-4.77	26.7	10.89	5.33	13.51	2.89	21.8	2.45	17.01	31.49	50.12	6.51	1.19	0.45		1	0	9	3	7	142	17	73	1498	19	20	0.014546	1.885	0.824506	10.2621	0.40396	11.1083	2.27924	4.77409	2.31374	2.96949	13.2217	0.5015	0.404553	0.3934	0.5069	0.167	0.4202	0.281852	0.202841	0.503472	0.435051	0.273449	0.293657	0.294545	0.105556	0.285116	0.290798	0.114894	0.433177	0.516746	0.395655	0.160359	0.190385	0.282293	0.275238	0.163304	0.196988	0.328594	0.338928	0.4125	0.291435	0.431583	0.391848	0.333064	0.161598	0.510604	0.0953488	0.2844	0.417	1	1	1	1	1	1	1	1.301	3.15				noncoding
rs11098666	4	122586759	5E-10	TIER1	A	G	2025-01-23	4-122586759-A-G	264690	205868	0.77777	PASS	rs11098666	intergenic	IL2(dist=130034),IL21(dist=23349)			ENST00000226730.4(dist=130034),ENST00000648588.1(dist=23349)																						0.822777	6.09979	0.371	0.027	32136	23350					0	0	0	-0.515	-0.231	-0.256	787	0	0	1	22	0	0	0	0	0	0	0	0	0	0	16	0	0	0	0	0	8	1	0	0	0	1.94	1.94	4.43	2.42	5.19	6.92	7.54	1.88	13.21	4.8	4.1	5.19	10.06	0.15			1	1	13	1	4	141	22	47	1259			0.020563	1.942	0.710455	2.13042	3.47854	3.42273	4.29729	4.40149	4.47513	2.96949	3.14279	0.9138	0.824681	0.8055	0.8869	0.6551	0.8282	0.752512	0.746879	0.877254	0.888757	0.755421	0.554626	0.758212	0.812918	0.762104	0.749416	0.789362	0.886159	0.891924	0.83925	0.677941	0.745839	0.752368	0.76616	0.674168	0.74639	0.797287	0.804068	0.830961	0.551973	0.883947	0.841129	0.80022	0.676353	0.885157	0.838785	0.5436	0.375	1	1	1	1	1	1	1	0.227	3.35				noncoding
rs11102648	1	113533813	6.999907E-11	TIER1	A	C	2025-01-23	1-113533813-C-A	264690	61307	0.231618	PASS	rs11102648	intronic	MAGI3			ENST00000486456.1							MAGI3				Name=0.77;genehancer_id=GH01I113533;connected_gene=PHTF1;score=7.12;connected_gene=GC01M113559;score=0.31;connected_gene=LOC100421402;score=0.18;connected_gene=MAGI3;score=0.11											1.95336	2.36315	0.318	0.027	142682	47290					0.04	0	0	0.413	-1.082	-1.032	540	0	0	1	17	0	0	0	0	0	0	0	0	4	4	22	0	0	0	0	0	0	0	0	0	0	4.02	-8.05	13.93	14.23	5.28	11.11	4.71	27.22	5.31	5.95	8.98	5.31	5.34	0.15	0.02		1	0	16	4	7	120	17	46	1274	1	1	-0.253538	0.371	0.648565	9.54778	1.33928	6.97432	4.00185	2.99716	3.44779	2.96949	4.69789	0.0673	0.297724	0.4135	0.6448	0.2535	0.2147	0.217478	0.244828	0.624298	0.0819203	0.211286	0.300934	0.242115	0.20852	0.238411	0.224126	0.203863	0.084657	0.676364	0.232835	0.240972	0.227913	0.220631	0.234556	0.237991	0.236826	0.352833	0.352135	0.210037	0.298349	0.0869859	0.237937	0.352531	0.23972	0.652245	0.213615	0.289794	0.208	1	0.972	1	1	1	1	1	1.018	2.7				noncoding
rs11102649	1	113533924	2.1E-9	TIER1	G	A	2025-01-23	1-113533924-A-G	264690	62788	0.237213	PASS	rs11102649	intronic	MAGI3			ENST00000486456.1							MAGI3				Name=0.77;genehancer_id=GH01I113533;connected_gene=PHTF1;score=7.12;connected_gene=GC01M113559;score=0.31;connected_gene=LOC100421402;score=0.18;connected_gene=MAGI3;score=0.11											3.03804	2.17113	0.305	0.013	142793	47179					0.007	0	0	0.469	-0.045	-0.043	540	0	0	1	17	0	0	0	0	0	0	0	0	4	4	22	0	0	0	0	0	0	0	0	0	0	4.24	-8.49	19.05	13.61	8.66	14.05	7.5	33.43	5.13	3.41	5.23	8.71	9.24	0.24	0.02		1	0	9	4	6	119	18	45	1270	1	1	0.024034	1.975	2.67128	12.1183	1.5645	4.90364	5.78858	2.58423	5.62018	2.96949	4.69789	0.0673	0.302516	0.4193	0.6448	0.2584	0.2301	0.227611	0.248856	0.625869	0.0859786	0.220595	0.324089	0.251381	0.21236	0.249062	0.2351	0.203863	0.0883703	0.681168	0.249667	0.25352	0.227506	0.226941	0.246654	0.250814	0.238801	0.358168	0.356825	0.236559	0.321006	0.0904051	0.252662	0.357587	0.252381	0.655648	0.221698	0.311382	0.083	1	1	1	1	1	1	1	1.018	2.65				noncoding
rs11102651	1	113544199	8.34E-8	TIER2	C	T	2025-01-23	1-113544199-T-C	264690	78357	0.296033	PASS	rs11102651	intronic	MAGI3			ENST00000486456.1							MAGI3															2.47634	0.533236	0.424	0	153068	36904					0.044	0	0	-0.393	-1.499	-1.445	545	0	0	1	14	0	0	0	0	0	0	0	0	0	1	31	0	0	0	0	0	1	0	0	0	0	4.29	-8.57	8.94	4.5	5.64	6.47	11.23	6.71	4.93	9.97	22.47	7.24	7.34	0.23	0.03		1	1	12	1	5	112	16	44	1247	1	1	-0.289056	0.285	0.251206	4.59074	1.6773	11.0599	6.42009	8.95186	6.50465	2.96949	4.69789	0.1339	0.345447	0.4553	0.6528	0.3121	0.271	0.286963	0.288309	0.627248	0.1633	0.280015	0.390515	0.307273	0.273333	0.304833	0.294356	0.278723	0.164944	0.681926	0.279605	0.308633	0.277564	0.287149	0.302281	0.305212	0.283263	0.4078	0.40105	0.264184	0.388686	0.166343	0.283118	0.404881	0.307193	0.65665	0.267442	0.382894	0.708	1	1	1	1	1	1	1	0.079	3.3				noncoding
rs11102652	1	113551664	2.186276E-11	TIER1	T	C	2025-01-23	1-113551664-C-T	264690	60496	0.228554	PASS	rs11102652	intronic	MAGI3			ENST00000486456.1							MAGI3															3.03804	1.16444	0.338	0	160533	29439					0.831	0.303	0.308	0.406	0.964	0.974	546	0	0	0	16	0	0	1	0	0	0	0	3	1	0	27	0	0	0	0	0	0	0	0	0	0	1.62	1.62	13.01	12.87	6.04	10.68	7.41	11.69	5.1	5.84	8.71	9.14	10.19	0.3	0.05		1	0	20	4	6	130	23	48	1228	2	2	1.06601	12.83	11.7237	9.12706	1.7248	6.8467	3.07802	14.511	2.38584	2.96949	5.7871	0.0681	0.298522	0.4107	0.6458	0.2515	0.2209	0.216183	0.246303	0.627762	0.0821769	0.208764	0.312516	0.241348	0.210468	0.24	0.224077	0.206383	0.0839369	0.678741	0.235217	0.235464	0.231114	0.216363	0.238593	0.231389	0.239157	0.355941	0.351645	0.218861	0.310946	0.0854369	0.23892	0.354081	0.233749	0.655172	0.214953	0.305958	0.875	1	1	1	1	1	1	1	0.089	2.75				noncoding
rs11102658	1	113577129	1.428E-7	TIER2	C	G	2025-01-23	1-113577129-G-C	264690	80409	0.303786	PASS	rs11102658	intronic	MAGI3			ENST00000486456.1							MAGI3															3.03804	1.62683	0.404	0	230	372					0.309	0.005	0.003	0.404	0.273	0.076	540	0	0	1	18	0	0	0	0	0	0	0	0	0	0	27	0	0	0	0	0	2	0	0	0	0	4.2	-6.4	8.73	10.64	7.64	6.66	10.98	8.35	11.11	9.8	15.54	10.05	12.86	0.39			1	0	13	3	5	131	19	50	1292	1	1	0.174699	3.733	5.47071	5.21726	5.12024	8.58605	4.89655	2.77711	4.33251	2.96949	4.69789	0.1581	0.347045	0.4568	0.6438	0.3101	0.2566	0.293908	0.284983	0.628631	0.183897	0.288143	0.387611	0.309091	0.273333	0.307907	0.300046	0.278723	0.186928	0.681548	0.265132	0.310295	0.273427	0.294103	0.306667	0.306474	0.279554	0.410982	0.40661	0.25	0.385325	0.189508	0.268578	0.409091	0.308687	0.65707	0.267442	0.378098	0.125	1	1	1	1	1	1	1	0.0805	2.75				noncoding
rs11102661	1	113618136	2.019552E-12	TIER1	A	G	2025-01-23	1-113618136-G-A	264690	62660	0.23673	PASS	rs11102661	intronic	MAGI3			ENST00000307546.13,ENST00000369611.4,ENST00000369615.5,ENST00000369617.8							MAGI3															3.56078	0.779331	0.377	0.013	227147	64299					0.027	0.003	0.003	-0.485	-0.083	-0.096	491	0	0	0	12	0	0	7	0	0	0	0	0	0	0	29	0	0	0	0	0	0	0	0	0	0	0.746	-1.49	2.41	3.32	1.35	4.98	5.11	3.77	3.03	5.39	4.25	4.42	3.21	0.13	0.09		1	0	11	2	5	131	11	45	1163			-0.201842	0.531	0.804481	0.781218	1.22591	4.79983	7.86275	2.42675	7.16715	2.96949	3.14279	0.0749	0.302117	0.4207	0.6379	0.2575	0.2249	0.225372	0.246591	0.628809	0.0931027	0.218254	0.319856	0.249543	0.210762	0.249531	0.232972	0.208155	0.0941938	0.673031	0.243935	0.245106	0.232349	0.224431	0.249518	0.240038	0.239904	0.365349	0.362748	0.224453	0.318297	0.0951211	0.248347	0.364223	0.242973	0.652564	0.213615	0.313409	0.5	0.917	0.722	1	1	1	1	1	0.021	2.05				noncoding
rs11102671	1	113692757	2E-10	TIER1	T	A	2025-01-23	1-113692757-T-A	264690	154991	0.585557	PASS	rs11102671	intergenic	MAGI3(dist=6834),PHTF1(dist=4074)			ENST00000307546.13(dist=6834),ENST00000474926.5(dist=4074)							MAGI3(dist=6834),PHTF1(dist=4074)															3.56078	6.81868	0.325	0	6875	4075					0.041	0.041	0.041	-0.87	-0.838	-0.773	569	0	0	1	1	0	0	17	1	0	0	0	1	0	0	27	0	0	0	0	0	0	0	0	0	0	0.236	-0.472	8.73	5.2	5.87	7.65	6.94	6.7	2.46	14.31	4.47	5.01	4.29	0.22	0.28		1	1	15	3	6	126	10	44	1095	1	1	-0.145149	0.765	0.333013	2.03044	1.20247	4.40633	5.99511	4.40149	4.91148	2.96949	4.69789	0.6664	0.528554	0.464	0.1736	0.6004	0.68	0.60202	0.622159	0.173823	0.647981	0.607768	0.540015	0.593807	0.621381	0.595903	0.595905	0.630342	0.646645	0.14133	0.650033	0.623267	0.637004	0.602038	0.598095	0.627742	0.629139	0.484755	0.483565	0.663121	0.544225	0.645508	0.647059	0.48424	0.625151	0.15633	0.611628	0.557554	0.375	1	1	1	1	1	1	1	0.0275	2				noncoding
rs11102691	1	113878691	9.672974E-14	TIER1	T	C	2025-01-23	1-113878691-C-T	264690	58742	0.221928	PASS	rs11102691	ncRNA_intronic	AP4B1-AS1			ENST00000369580.3							AP4B1-AS1															22.5298	0.909046	0.285	0	6765	299					0.021	0.052	0.062	-0.393	1.324	1.349	569	0	0	0	10	0	0	0	0	0	0	0	0	0	2	34	0	0	0	0	0	0	0	0	2	0	5.56	5.56	8.11	6.79	7.12	9.46	6.46	6.43	6.23	4.25	4.1	5.15	11.36	0.19	0.01		1	1	12	1	6	129	18	59	1259	1	1	0.143721	3.332	7.47878	5.90827	1.2916	3.73221	4.95197	7.36474	4.01209	2.96949	4.69789	0.0658	0.28734	0.4092	0.6071	0.2465	0.2127	0.209053	0.233523	0.612725	0.0854732	0.201754	0.303626	0.229508	0.167778	0.233458	0.216825	0.165957	0.0862422	0.64098	0.22025	0.224631	0.21831	0.209129	0.237595	0.221118	0.22637	0.345995	0.345359	0.19573	0.302426	0.0868971	0.225806	0.34572	0.223152	0.627885	0.169767	0.298639	0.625	1	1	1	1	1	1	1	0.3485	2.25				noncoding
rs11102701	1	113907207	6.373458E-18	TIER1	A	T	2025-01-23	1-113907207-T-A	264690	33375	0.126091	SVM;DISC;EXHET	rs11102701	intronic	DCLRE1B			ENST00000369563.3,ENST00000466480.2,ENST00000648795.1,ENST00000650450.1,ENST00000650596.1							DCLRE1B						Benign		not_provided		criteria_provided,_single_submitter	1	MedGen:CN517202		DCLRE1B:64858	5.3257	0.817048	0.404	0.027	1798	5175					0.002	0.001	0.109	0.128	-0.293	0.326	578	0	0	0	0	0	0	23	5	0	1	1	1	0	0	16	0	0	0	1	0	0	0	0	0	0	6.1	-9.44	12.19	17.77	10.21	8.61	5.01	10.81	2.01	12.64	25.4	6.97	3.93	0.42			0	0	10	1	6	144	13	45	1472			0.043234	2.166	3.75191	8.81533	1.07559	8.31322	6.63194	1.5376	6.24874	2.96949	3.14279	0.0711	0.257588	0.3862	0.5883	0.1909	0.1462	0.0106997	0.00543478	0.0517241	0.00462963	0.00933219	0.0203252	0.00925926	0	0.0130024	0.0122157	0	0.00372041	0.0864198	0.0140693	0.00922348	0.00588235	0.00863678	0.0169082	0.0142857	0.00564972	0.0144455	0.0141176	0.0142857	0.0321199	0.00297497	0.0140056	0.0143006	0.0113718	0.0684524	0	0.0765306	0.167	0.583	0.611	0.944	1	1	1	1	2.955	1.9				noncoding
rs1111186	16	11253191	2.378E-7	TIER2	C	T	2025-01-23	16-11253191-T-C	264690	106032	0.400589	PASS	rs1111186	intronic	RMI2			ENST00000573910.1,ENST00000649869.1											Name=2.29;genehancer_id=GH16I011251;connected_gene=SOCS1;score=550.77;connected_gene=RMI2;score=33.45;connected_gene=ENSG00000261560;score=18.21;connected_gene=RSL1D1;score=13.77;connected_gene=LOC105371084;score=11.67;connected_gene=GSPT1;score=11.19;connected_gene=HNRNPCP4;score=10.92;connected_gene=ZC3H7A;score=10.34;connected_gene=LOC105371083;score=7.36;connected_gene=LOC105371082;score=0.44;connected_gene=GC16P010485;score=0.02	SE_61758,SE_25432,SE_15116,SE_21427,SE_62494										7.71348	1.4065	0.411	0	3542	63771					0.007	0	0	0.289	0.052	0.112	887	5	0	1	3	0	0	1	0	0	4	8	1	0	2	7	2	0	3	2	0	0	2	4	3	0	5.3	-0.954	30.32	72.41	51.7	52.43	4.39	34.17	13.6	21.53	46.69	23.32	4.8	1.07	0.5		1	2	15	2	13	166	26	87	1958	10	11	0.278438	5.046	3.1979	19.1092	4.91388	22.3927	0.260001	4.40149	0.192672	2.96949	10.663	0.3835	0.507788	0.5533	0.7262	0.334	0.5971	0.371039	0.379545	0.721836	0.394497	0.363686	0.31287	0.405505	0.301111	0.404963	0.378877	0.297872	0.399254	0.729167	0.590577	0.299287	0.392169	0.372243	0.404398	0.30259	0.385473	0.529335	0.524378	0.590747	0.313856	0.403305	0.590538	0.527192	0.300677	0.725786	0.304651	0.316964	0.375	1	1	1	1	1	1	1	1.374	4				noncoding
rs1111695	1	113701277	7E-10	TIER1	C	A	2025-01-23	1-113701277-C-A	264690	167576	0.633103	PASS	rs1111695	intronic	PHTF1			ENST00000474926.5,ENST00000481652.1							PHTF1															3.56078	0.439745	0.371	0	4705	1402					0.058	0	0	-0.755	-0.806	-0.8	638	0	0	0	1	0	0	18	0	0	0	0	0	2	1	26	0	0	0	0	0	0	0	0	0	0	5.63	-11.3	7.3	6.09	6.69	11.21	8.37	10.04	5.02	20.46	3.02	8.69	11.06	0.34	0.08		1	0	8	2	0	109	10	28	1096	1	1	-0.32478	0.217	0.554832	7.13031	1.03974	7.58553	10.9548	11.1486	11.3474	2.96949	4.69789	0.8154	0.569688	0.4798	0.1677	0.6024	0.682	0.646711	0.624291	0.168056	0.789796	0.653907	0.541308	0.634545	0.622222	0.632435	0.639049	0.631915	0.787346	0.140904	0.650919	0.625094	0.637644	0.646556	0.630228	0.629791	0.630566	0.50388	0.504582	0.664894	0.545227	0.78526	0.647746	0.504184	0.62707	0.153427	0.611628	0.5576	0.792	1	1	1	1	1	1	1	0.0275	1.8				noncoding
rs11123810	2	100142823	7.61E-8	TIER2	C	T	2025-01-23	2-100142823-T-C	264690	99063	0.37426	PASS	rs11123810	upstream	AFF3			ENST00000317233.8,ENST00000416492.5,ENST00000423966.5,ENST00000483600.1											Name=1.66;genehancer_id=GH02I100140;connected_gene=AFF3;score=557.16;connected_gene=ENSG00000230393;score=0.28	SE_61306,SE_59101,SE_11489										12.7986	6.74626	0.497	0	84	32978					0.005	0	0	-0.433	-2.108	-2.002	338	0	0	0	21	0	0	0	0	0	0	0	1	3	0	5	0	1	1	0	0	13	0	0	1	2	5.42	-10.8	39.81	42.7	23.05	25.94	9.07	34.22	17.51	3.9	10.31	10.85	20	1.16			1	0	18	6	6	147	34	77	1449	34	56	-0.302582	0.257	0.126957	20.4909	9.20549	6.9042	0.890003	4.06326	0.628862	2.96949	16.6134	0.3896	0.411941	0.3429	0.5506	0.3807	0.3804	0.367408	0.488068	0.566759	0.377774	0.370271	0.311824	0.3766	0.453229	0.37931	0.364363	0.474468	0.380799	0.584625	0.370395	0.358386	0.503201	0.36751	0.382129	0.355902	0.495184	0.329543	0.324704	0.352313	0.31439	0.383373	0.374496	0.327447	0.35734	0.57638	0.429907	0.322542	0.333	1	1	1	1	1	1	1	0.1025	4.05				noncoding
rs11123812	2	100145086	1.138E-7	TIER2	C	T	2025-01-23	2-100145086-T-C	264690	99000	0.374022	PASS	rs11123812	intergenic	AFF3(dist=2503),LINC01104(dist=63168)			ENST00000483600.1(dist=2347),ENST00000452354.5(dist=63168)												SE_61306,SE_59101,SE_11489										3.66826	5.54612	0.411	0.04	2347	35241					0.012	0	0	0.407	-0.147	-0.127	342	0	0	1	25	0	0	0	0	0	0	0	2	0	0	6	0	0	0	0	0	13	1	0	0	0	5.13	-0.451	9.13	2.16	5.23	7.41	15.44	3.03	18.67	2.83	5.08	11.3	9.71	0.14			1	1	19	5	7	169	40	79	1445			0.119567	3.029	2.55301	3.67679	11.6769	4.79949	0.521279	5.64182	0.333159	2.96949	3.14279	0.3896	0.411542	0.3444	0.5496	0.3787	0.3804	0.36703	0.488082	0.569156	0.377229	0.369942	0.31143	0.376364	0.452222	0.379759	0.363933	0.474468	0.380697	0.580262	0.37082	0.35751	0.503205	0.367228	0.383302	0.355407	0.495184	0.329845	0.324068	0.353357	0.314127	0.383648	0.374799	0.327346	0.356625	0.575128	0.427907	0.322684	0.5	1	1	1	1	1	1	1	0.0785	4.05				noncoding
rs11123813	2	100149230	1.646E-7	TIER2	T	C	2025-01-23	2-100149230-C-T	264690	99814	0.377098	PASS	rs11123813	intergenic	AFF3(dist=6647),LINC01104(dist=59024)			ENST00000483600.1(dist=6491),ENST00000452354.5(dist=59024)												SE_61306,SE_59101										15.2599	14.3073	0.358	0.027	6491	39385					0.018	1	1	0.464	1.888	3.769	350	0	0	1	28	0	0	0	0	0	0	0	0	0	0	8	0	0	0	0	0	11	0	0	0	0	11.1	11.1	5.36	5.64	6.82	5.4	5.87	5.29	14.72	1.62	2.47	10.59	9.64	0.28	0		1	2	20	1	11	145	37	85	1496	4	4	1.14157	13.45	17.2984	4.78773	2.46783	0.880914	0.501334	8.10064	0.320206	2.96949	7.43005	0.3888	0.414137	0.3545	0.5496	0.3837	0.3824	0.370864	0.490919	0.564673	0.379891	0.37337	0.315044	0.386239	0.452009	0.387383	0.36819	0.472222	0.383054	0.582339	0.371854	0.360867	0.507042	0.370642	0.388571	0.358713	0.498496	0.342987	0.335823	0.359929	0.316976	0.385752	0.374593	0.339882	0.359961	0.574181	0.429907	0.323009	0.667	1	1	1	1	1	1	1	0.054	4.45				noncoding
rs11123814	2	100150620	1.77E-7	TIER2	G	A	2025-01-23	2-100150620-A-G	264690	100484	0.379629	PASS	rs11123814	intergenic	AFF3(dist=8037),LINC01104(dist=57634)			ENST00000483600.1(dist=7881),ENST00000452354.5(dist=57634)												SE_61306,SE_59101										7.92051	6.5597	0.523	0.013	7881	40775					0	0	0	-1.15	-2.681	-2.591	353	0	0	2	28	1	0	0	0	0	0	0	0	0	0	7	0	0	0	0	0	10	0	0	0	0	3.61	-7.21	4.07	5.68	7.02	8.98	16.93	4.79	20.24	7.36	2.92	10.18	13.24	0.5	0		2	0	13	5	6	136	33	83	1488	7	7	-0.400792	0.119	0.03604	6.33012	12.105	3.27035	0.929425	4.77409	0.741279	2.96949	9.21084	0.3956	0.416134	0.3545	0.5516	0.3837	0.3814	0.372042	0.490909	0.565369	0.385078	0.375071	0.31108	0.38574	0.453229	0.388993	0.368819	0.476496	0.388483	0.582045	0.373764	0.360829	0.507042	0.372337	0.392381	0.357858	0.498495	0.342724	0.335533	0.361702	0.313735	0.391383	0.376518	0.33961	0.359578	0.574359	0.427907	0.322142	0.417	1	1	1	1	1	1	1	0.062	4.5				noncoding
rs11135483	5	96885861	1.18E-8	TIER1	C	G	2025-01-23	5-96885861-C-G	264690	148503	0.561045	PASS	rs11135483	ncRNA_intronic	AC009126.1			ENST00000501338.5											Name=1.23;genehancer_id=GH05I096884;connected_gene=ERAP2;score=80.73;connected_gene=LNPEP;score=17.51;connected_gene=ENSG00000247121;score=11.98;connected_gene=RPS20P16;score=11.97;connected_gene=ERAP1;score=11.93;connected_gene=ENSG00000248734;score=10.15;connected_gene=LIX1;score=9.62	SE_11033,SE_63150,SE_18922										11.4051	9.8118	0.477	0.013	6297	3628					0.623	0.956	0.985	0.289	0.645	0.836	881	0	0	0	4	0	0	18	0	0	4	3	6	3	2	5	0	1	0	0	0	0	0	0	2	0	6.09	6.09	33.23	17.75	15.24	15.58	6.08	34.34	6.47	16.55	17.88	11	14.16	1.51	0.28		1	2	15	5	5	131	30	60	1303	30	34	1.38665	15.03	14.8018	14.7608	1.12809	11.1292	0.998237	11.1486	1.31725	2.96949	15.3393	0.5862	0.553115	0.585	0.5248	0.5288	0.5399	0.548677	0.615341	0.586111	0.558836	0.548775	0.506435	0.563869	0.54698	0.55452	0.548572	0.566239	0.558676	0.571344	0.590551	0.531232	0.609615	0.548749	0.544762	0.529265	0.612651	0.604651	0.598205	0.586572	0.509401	0.558541	0.591459	0.601861	0.530404	0.578155	0.525822	0.518815	0.792	1	1	1	1	1	1	1	0.4515	5.65				noncoding
rs11135484	5	96886185	1.12E-8	TIER1	A	G	2025-01-23	5-96886185-A-G	264690	148532	0.561155	PASS	rs11135484	ncRNA_intronic	AC009126.1			ENST00000501338.5											Name=1.23;genehancer_id=GH05I096884;connected_gene=ERAP2;score=80.73;connected_gene=LNPEP;score=17.51;connected_gene=ENSG00000247121;score=11.98;connected_gene=RPS20P16;score=11.97;connected_gene=ERAP1;score=11.93;connected_gene=ENSG00000248734;score=10.15;connected_gene=LIX1;score=9.62	SE_11033,SE_63150,SE_18922										12.1636	1.47853	0.417	0	6621	3304					0.234	0.069	0.076	0.328	0.128	0.138	881	0	0	0	4	0	0	16	0	0	4	5	4	1	3	5	0	1	0	0	0	0	0	0	3	2	5.31	-10.6	26.84	23.44	16.03	20.4	4.5	16.93	5.28	19.85	10.58	8.92	28.99	4.49	0.17		1	0	14	6	4	138	32	59	1299	100	138	0.345089	5.805	6.10533	15.0414	2.13734	9.66175	1.34553	5.64182	1.94456	2.96949	22.2419	0.5855	0.552915	0.585	0.5248	0.5288	0.5399	0.548738	0.614205	0.585873	0.559208	0.54888	0.506451	0.565574	0.546667	0.555349	0.548587	0.565957	0.55914	0.573986	0.59058	0.531151	0.609615	0.548735	0.544677	0.529056	0.612048	0.604145	0.598205	0.587814	0.509322	0.559081	0.591203	0.601571	0.53027	0.579487	0.525581	0.5184	0.5	1	1	1	1	1	1	1	0.4455	5.55				noncoding
rs112088397	3	46347971	8.088E-7	TIER2	T	G	2025-01-23	3-46347971-G-T	264690	23288	0.0879822	PASS	rs112088397	intergenic	CCR3(dist=81265),CCR2(dist=5763)			ENST00000417777.1(dist=36049),ENST00000445132.2(dist=5763)												SE_43552										10.9202	7.17538	0.325	0	5764	9922					0.004	0	0	-0.23	-0.382	-0.431	426	0	0	2	11	0	0	0	0	0	0	0	0	0	1	15	0	0	0	0	0	18	1	0	0	0	2.92	-5.84	6.03	4.42	3.71	2.07	14.97	3.87	20.02	2.1	5	3.17	6.81	0.31			1	0	10	1	11	135	26	67	1436			-0.328589	0.21	0.774622	1.55688	16.994	6.08356	2.45792	2.98861	1.98844	2.96949	3.14279	0.0053	0.0439297	0.0965		0.1332	0.0123	0.0972129	0.15625	0	0.0284738	0.0983458	0.15019	0.0737705	0.203786	0.0752788	0.096008	0.197872	0.0284053	0.0023753	0.0187008	0.142131	0.162612	0.0971949	0.0768501	0.141311	0.159241	0.078016	0.0775483	0.0159011	0.151163	0.0283469	0.0193392	0.0778136	0.141785	0.00127796	0.21028	0.154247	0.167	1	1	1	1	1	1	1	0.2814	3.65				noncoding
rs112479910	3	46429628	9.186E-7	TIER2	C	A	2025-01-23	3-46429628-A-C	264690	35684	0.134814	PASS	rs112479910	intergenic	LINC02009(dist=6037),LTF(dist=6017)			ENST00000635852.1(dist=6037),ENST00000231751.8(dist=6017)											Name=1;genehancer_id=GH03I046427;connected_gene=CCR1;score=8.84;connected_gene=LRRC2;score=6.20;connected_gene=CCRL2;score=5.59;connected_gene=TDGF1;score=5.10;connected_gene=CCR3;score=4.48;connected_gene=LINC02009;score=0.77;connected_gene=GC03M046431;score=0.39	SE_49942,SE_29537										7.99771	4.36159	0.351	0.013	6037	6018					0.103	0.103	0.103	0.117	0.116	0.116	423	0	0	0	11	0	0	2	0	1	0	0	0	1	4	16	0	1	0	0	0	9	1	0	1	1	0.0519	0.0519	16.02	9.4	4.29	8.8	8.67	10.78	14.6	6.15	0.67	9.19	10.8	0.4	0.03		2	1	10	9	3	130	63	49	1367	9	11	0.26344	4.864	3.43494	10.744	6.66351	1.19668	0.64798	1.74668	0.731497	2.96949	10.3653	0.1687	0.0896565	0.1153		0.1362	0.0092	0.139939	0.164205	0	0.15657	0.142995	0.151966	0.113843	0.201559	0.111732	0.136689	0.2	0.157568	0.00237248	0.0233093	0.146423	0.170935	0.140087	0.109524	0.146695	0.167369	0.0949056	0.0971235	0.0229682	0.153286	0.158417	0.0233871	0.0958663	0.146538	0.00127632	0.203271	0.157474	0.167	0.667	0.917	1	1	1	1	1		5.75				noncoding
rs11265608	1	154391664	1.765E-7	TIER2	A	G	2025-01-23	1-154391664-G-A	264690	24840	0.0938456	PASS	rs11265608	intergenic	ATP8B2(dist=40360),IL6R-AS1(dist=10664)			ENST00000449634.2(dist=12391),ENST00000424435.1(dist=10664)							ATP8B2(dist=40360),IL6R-AS1(dist=10659)					SE_19165,SE_14719,SE_62668										7.08046	3.71933	0.497	0	12391	10665					0.07	0.047	0.042	0.391	0.677	0.654	531	0	0	0	10	0	0	1	0	0	0	0	4	0	0	16	0	0	0	0	0	11	1	2	2	1	0.608	0.608	22.87	15.88	10.39	15.2	11.04	16.78	24.27	4.51	6.09	10.48	35.87	0.84	0		1	0	8	5	3	107	32	57	1119	12	23	0.260297	4.826	5.11132	12.0341	8.1176	3.81956	5.07515	2.98861	5.82328	2.96949	12.2642	0.1369	0.076877	0.0562	0.0298	0.0974	0.0378	0.102407	0.0964813	0.038674	0.122943	0.101352	0.135779	0.0890909	0.0722222	0.0934015	0.10353	0.0702128	0.121341	0.039739	0.0407895	0.098454	0.113316	0.102527	0.0979087	0.102946	0.104392	0.0582298	0.0609343	0.0390071	0.135876	0.119975	0.0411955	0.0594016	0.100344	0.039247	0.0744186	0.136182	0.167	1	1	1	1	1	1	1	0.4725	3.8				noncoding
rs113010081	3	46415921	3.24E-8	TIER1	C	T	2025-01-23	3-46415921-T-C	264690	16499	0.0623333	PASS	rs113010081	downstream	LINC02009			ENST00000635852.1												SE_62170,SE_49942,SE_29537										4.09039	3.39007	0.411	0.013	7671	604					0.091	0.092	0.091	0.321	0.323	0.327	423	0	0	0	4	1	0	0	1	0	0	0	3	0	1	28	0	0	0	0	0	7	0	0	3	0	0.269	0.269	10.22	2.85	4.27	7.1	7.41	7.65	19.24	4.93	1.78	5.37	10.02	0.25			1	1	13	6	7	126	63	57	1353	7	7	0.301369	5.315	4.46932	3.18006	7.09887	1.2615	0.664627	3.76316	0.700024	2.96949	9.21084	0.003	0.0283546	0.0288		0.1083	0.0092	0.0727224	0.127696	0	0.0207492	0.0728337	0.133283	0.0537341	0.180804	0.052093	0.0726041	0.171674	0.0209008	0.00178147	0.0144547	0.106784	0.137004	0.0728365	0.0503802	0.106646	0.13207	0.037826	0.0323509	0.0141343	0.13424	0.0210299	0.0145278	0.0354579	0.106726	0.000959079	0.190698	0.137271	0.333	1	0.972	1	1	1	1	1	0.2814	5.65				noncoding
rs113507038	3	46316331	9.32E-7	TIER2	T	C	2025-01-23	3-46316331-C-T	264690	23373	0.0883033	PASS	rs113507038	intergenic	CCR3(dist=49625),CCR2(dist=37403)			ENST00000417777.1(dist=4409),ENST00000445132.2(dist=37403)												SE_09884,SE_43575										0.822777	8.13377	0.305	0	4409	5740					0.073	0	0	0.418	-0.28	-0.258	413	0	0	2	13	0	0	0	0	0	0	0	0	1	2	11	0	0	0	0	0	15	2	1	0	1	5.12	-10.2	12.87	8.33	4.45	3.75	6.5	13.52	11.25	2.29	3.4	2.22	7.37	0.45			1	0	12	5	5	129	33	57	1385	1	4	-0.091311	1.057	2.46815	8.61696	5.64096	1.50604	2.49483	21.1437	2.28334	2.96949	4.81673	0.0061	0.0441294	0.098		0.1322	0.0123	0.0974397	0.155859	0	0.0296005	0.0987534	0.150782	0.0745455	0.200445	0.0752089	0.0960424	0.194444	0.029731	0.00237248	0.0187377	0.14223	0.162612	0.0974228	0.0759013	0.140733	0.159036	0.077072	0.0767017	0.0160142	0.151678	0.0298422	0.0193548	0.0769118	0.1416	0.00127714	0.206977	0.154524	0.958	1	1	1	1	1	1	1	0.222	3.9				noncoding
rs1146182	1	113654261	4.508873E-12	TIER1	C	A	2025-01-23	1-113654261-C-A	264690	201803	0.762413	PASS	rs1146182	intronic	MAGI3			ENST00000307546.13,ENST00000369611.4,ENST00000369615.5,ENST00000369617.8							MAGI3															1.95336	0.80706	0.311	0	263272	28174					0.255	0	0	0.475	-0.601	-0.579	461	0	0	1	12	0	0	17	0	0	0	0	0	0	0	18	0	0	0	0	0	0	0	0	0	0	11.6	-23.2	3.1	2.31	4.48	6.43	3.75	2.73	3.75	12.18	4.67	5.5	6.15	0.29	0.05		1	1	16	2	5	119	10	45	1173			-0.21654	0.481	4.94938	1.61755	1.14234	6.98023	6.62887	9.95131	5.37274	2.96949	3.14279	0.9251	0.696685	0.5778	0.3621	0.7416	0.771	0.775387	0.753409	0.373269	0.908682	0.782336	0.685953	0.755941	0.79	0.752799	0.767993	0.793617	0.907161	0.324019	0.754934	0.753692	0.767949	0.775149	0.749524	0.758489	0.760241	0.637891	0.641017	0.780142	0.6869	0.905864	0.749192	0.639243	0.75571	0.346769	0.786047	0.689904	0.75	1	1	1	1	1	1	1	0.021	2				noncoding
rs1146187	1	113669949	4.916697E-12	TIER1	A	G	2025-01-23	1-113669949-A-G	264690	201824	0.762492	PASS	rs1146187	intronic	MAGI3			ENST00000307546.13,ENST00000369611.4,ENST00000369615.5,ENST00000369617.8							MAGI3															3.96892	0.414157	0.311	0	278960	12486					0.061	0.016	0.012	0.404	1.68	1.566	483	0	0	1	8	0	0	11	0	0	0	1	0	0	0	27	0	0	0	0	0	0	0	0	0	0	4.04	4.04	5.94	5.43	3.56	5.97	3.9	3.69	3.66	7.82	5.98	3.91	5.23	0.25	0.04		1	1	1	1	4	113	14	40	1157	1	1	0.409322	6.472	8.66515	2.35397	1.16983	5.37612	10.1761	3.75571	10.4179	2.96949	4.69789	0.9251	0.697085	0.5778	0.3621	0.7406	0.774	0.773889	0.754266	0.372222	0.907968	0.780657	0.67763	0.752336	0.789532	0.753098	0.76663	0.792735	0.906218	0.32554	0.75776	0.753508	0.768686	0.775186	0.753891	0.75808	0.761027	0.636316	0.637752	0.778182	0.679587	0.904727	0.753107	0.636936	0.75543	0.347169	0.786047	0.685537	0.292	1	1	1	1	1	1	1	0.0435	2.2				noncoding
rs11552449	1	113905767	3.887069E-19	TIER1	T	C	2025-01-23	1-113905767-C-T	264690	45651	0.17247	PASS	rs11552449	exonic	DCLRE1B	nonsynonymous SNV	DCLRE1B:ENST00000466480.2:exon1:c.C181T:p.H61Y,DCLRE1B:ENST00000650450.2:exon1:c.C181T:p.H61Y,DCLRE1B:ENST00000648795.1:exon1:c.C181T:p.H61Y,DCLRE1B:ENST00000650596.1:exon1:c.C181T:p.H61Y,	ENST00000369563.3,ENST00000466480.2,ENST00000648795.1,ENST00000650450.1,ENST00000650596.1	ENST00000466480.2:ENST00000466480.2:exon1:c.C181T:p.H61Y,ENST00000369563.3:ENST00000369563.3:exon1:c.C181T:p.H61Y,ENST00000648795.1:ENST00000648795.1:exon1:c.C181T:p.H61Y,ENST00000650596.1:ENST00000650596.1:exon1:c.C181T:p.H61Y,ENST00000650450.1:ENST00000650450.1:exon1:c.C181T:p.H61Y,	0.136	0.197	1	0	T	DCLRE1B	DCLRE1B:NM_022836:exon1:c.C181T:p.H61Y,DCLRE1B:NM_001363690:exon1:c.C181T:p.H61Y,			Name=2.12;genehancer_id=GH01I113903;connected_gene=AP4B1;score=559.10;connected_gene=DCLRE1B;score=550.77;connected_gene=LOC100421402;score=28.48;connected_gene=RSBN1;score=22.67;connected_gene=LRIG2;score=15.07;connected_gene=SIKE1;score=12.27;connected_gene=TRIM33;score=10.78;connected_gene=PTPN22;score=9.73;connected_gene=AP4B1-AS1;score=9.41;connected_gene=BCL2L15;score=0.37		Benign		Spastic_paraplegia_47,_autosomal_recessive|Hoyeraal-Hreidarsson_syndrome|Autosomal_recessive_dyskeratosis_congenita|not_provided		criteria_provided,_multiple_submitters,_no_conflicts	1	MONDO:MONDO:0013551,MedGen:C3279738,OMIM:614066|MONDO:MONDO:0018045,MedGen:C1846142,Orphanet:ORPHA3322|MedGen:C3502105,SNOMED_CT:707272006|MedGen:CN517202		AP4B1:10717|DCLRE1B:64858|SYT6:148281	0.214926	15.3826	0.609	0.067	358	5536	deleterious	0.01	benign	0.197	0.863	0.713	0.998	0.399	1.569	3.334	578	0	0	0	0	0	0	0	0	0	0	0	0	0	0	0	35	9	0	4	0	0	0	0	0	0	17.9	-0.23	27.92	355.14	542.66	326.89	6.22	172.65	19.36	6.06	147.62	12.43	159.8	2.02	3.12	83	1	1	23	3	7	147	15	46	1477	108	155	2.74891	22.7	19.1577	33.4211	10.8409	21.5361	1.82029	6.72026	1.19377	22.6301	22.8682	0.0151	0.242212	0.3833	0.5873	0.1909	0.1462	0.153464	0.123723	0.577083	0.0383263	0.148796	0.182733	0.18306	0.103795	0.173184	0.158432	0.100858	0.0401304	0.611772	0.162402	0.171409	0.111396	0.153677	0.162857	0.167464	0.11793	0.312306	0.305527	0.141343	0.18214	0.0416667	0.167204	0.309374	0.16975	0.595772	0.106977	0.180256	0.583	1	1	1	1	1	1	1	2.954	2.05			4	coding
rs11574435	3	46406481	3.639E-7	TIER2	T	C	2025-01-23	3-46406481-C-T	264690	19294	0.0728928	PASS	rs11574435	ncRNA_intronic	AC098613.1			ENST00000451485.1											Name=2.58;genehancer_id=GH03I046404;connected_gene=CCRL2;score=591.48;connected_gene=LOC102724297;score=555.72;connected_gene=CCR1;score=15.56;connected_gene=CCR2;score=10.43;connected_gene=RTP3;score=10.27;connected_gene=CCR5;score=8.28;connected_gene=LIMD1;score=5.50;connected_gene=LRRC2;score=5.45;connected_gene=TDGF1;score=5.36;connected_gene=PRSS45;score=1.95;connected_gene=GC03P046375;score=0.29	SE_10105,SE_62170,SE_49942,SE_25650,SE_29537										7.90135	1.94214	0.583	0.027	579	1482					0.186	0	0	0.406	-1.753	-1.587	423	0	0	0	4	0	0	0	0	0	0	0	8	10	7	12	1	0	0	0	0	1	0	0	1	4	7.22	-14.4	37.2	32.52	11.93	38.29	8.98	78.93	12.27	4.82	6.59	4.07	32.7	4.39			2	0	17	9	7	155	42	42	1440	35	38	0.015768	1.896	0.604907	18.1214	3.36984	4.80327	0.702621	4.06326	0.477085	2.96949	15.9828	0.0045	0.0397364	0.0893		0.1193	0.0112	0.0812232	0.131399	0	0.0232148	0.0817592	0.137156	0.0636364	0.200445	0.0628492	0.0806531	0.194444	0.0232564	0.0023753	0.0165125	0.11716	0.142949	0.0814552	0.0620229	0.115917	0.136829	0.0626132	0.0626486	0.0141844	0.138275	0.0232918	0.0170455	0.0626285	0.116637	0.00127714	0.206977	0.141827	0.333	1	1	1	1	1	1	1	0.2814	3.4				noncoding
rs11575812	4	122449894	4.584302E-14	TIER1	G	A	2025-01-23	4-122449894-A-G	264690	57874	0.218648	PASS	rs11575812	intergenic	ADAD1(dist=20092),IL2(dist=1576)			ENST00000388724.6(dist=20092),ENST00000226730.4(dist=1576)																						2.54017	9.62934	0.384	0.013	6547	1577					0.082	0.004	0.005	0.475	0.25	0.247	912	0	0	0	31	0	0	0	0	0	0	0	0	0	0	7	0	0	0	0	0	10	0	0	0	0	1.76	1.76	4.09	1.9	3.93	4.92	9.19	4.37	27.36	1.2	3.7	8.32	8.2	0.19	0.01		1	1	11	1	4	132	9	55	1155			0.203764	4.111	3.4993	0.921232	6.1973	0.837899	6.41891	4.06326	6.55122	2.96949	3.14279	0.1165	0.167532	0.1643	0.1587	0.2714	0.1411	0.216774	0.298635	0.124481	0.146034	0.224986	0.141019	0.20765	0.420935	0.22026	0.208039	0.431915	0.14949	0.135824	0.167763	0.279449	0.297055	0.216853	0.233397	0.275331	0.297892	0.191641	0.188477	0.174377	0.140913	0.152433	0.166263	0.190273	0.277716	0.130587	0.408879	0.140575	0.333	1	1	1	1	1	1	1	0.0655	2.45				noncoding
rs1160542	2	100215693	6.854E-7	TIER2	G	A	2025-01-23	2-100215693-G-A	264690	115055	0.434678	PASS	rs1160542	ncRNA_intronic	LINC01104			ENST00000452354.5																						1.52024	1.52738	0.523	0.053	7439	35792					0.001	0	0	-0.456	-0.634	-0.713	614	0	0	0	7	0	0	0	0	0	0	0	3	1	2	20	0	0	0	0	0	12	1	0	2	0	4.51	-9.03	5.63	1.85	6.23	9.26	10.73	5.77	33.6	5.44	2.32	15.07	11.53	0.43			2	0	14	4	9	160	29	61	1474	2	2	-0.281451	0.302	0.602876	4.58448	14.7281	3.60559	0.986828	8.95186	0.733844	2.96949	5.7871	0.1974	0.416933	0.3934	0.5962	0.5477	0.411	0.450213	0.548241	0.608183	0.273288	0.448594	0.563354	0.448087	0.437778	0.456279	0.451937	0.42766	0.272378	0.6375	0.410585	0.544876	0.573718	0.4503	0.464829	0.540329	0.560205	0.419809	0.40217	0.409574	0.565789	0.271604	0.410815	0.412183	0.542962	0.623959	0.448837	0.573482	0.708	1	1	1	1	1	1	1		3.6				noncoding
rs1160544	2	100215756	6.28E-8	TIER2	A	C	2025-01-23	2-100215756-A-C	264690	152964	0.577899	PASS	rs1160544	ncRNA_intronic	LINC01104			ENST00000452354.5																						0.822777	0.685068	0.53	0.027	7502	35729					0.018	0.001	0.001	0.321	0.497	0.528	614	0	0	0	7	0	0	0	0	0	0	0	3	1	2	20	0	0	0	0	0	12	1	0	2	0	4.13	-8.27	7.86	2.2	5.35	13	11.23	5.17	32.78	4.3	1.99	14.68	11.08	0.45			2	0	9	5	7	152	28	61	1475	1	1	0.066044	2.406	4.62183	5.00635	12.2233	1.90931	1.4865	6.72026	1.24494	2.96949	4.69789	0.59	0.561701	0.4395	0.5962	0.6133	0.5215	0.594067	0.589103	0.608726	0.596186	0.593278	0.676656	0.565455	0.507778	0.576137	0.594907	0.474468	0.594706	0.638526	0.517717	0.611022	0.608195	0.594129	0.587287	0.608513	0.598075	0.477402	0.461747	0.528369	0.67758	0.593447	0.515298	0.470627	0.609966	0.62476	0.544186	0.680511	0.583	1	1	1	1	1	1	1		3.6				noncoding
rs11625403	14	68822013	8.447E-7	TIER2	C	T	2025-01-23	14-68822013-C-T	264690	133718	0.505187	PASS	rs11625403	intergenic	ZFP36L1(dist=25760),ACTN1(dist=52130)			ENST00000557086.1(dist=25760),ENST00000605130.1(dist=39749)											Name=1.62;genehancer_id=GH14I068818;connected_gene=ZFP36L1;score=12.85;connected_gene=DCAF5;score=4.17;connected_gene=GC14P068845;score=0.34;connected_gene=GC14M068442;score=0.15	SE_27622,SE_20000,SE_60527,SE_61098,SE_59058,SE_52355,SE_62217,SE_34435,SE_10927,SE_10217,SE_12450,SE_65371,SE_28546,SE_61862,SE_19711										6.92075	3.85823	0.55	0.027	25760	31824					0.012	0	0	-0.62	-1.401	-1.336	766	0	0	0	0	0	0	0	0	0	0	2	6	1	1	34	0	1	0	0	0	0	0	0	1	2	4.65	-9.3	23.47	22.01	13.98	24.24	6.05	36.75	6.26	7.21	7.03	5.15	14.85	0.76	0.17		1	3	8	2	8	115	25	64	1282	15	15	-0.447407	0.082	0.241723	15.8116	3.58243	4.06546	2.21051	21.1437	2.29308	2.96949	12.1571	0.3676	0.541534	0.5634	0.7778	0.5328	0.5266	0.497322	0.6084	0.745152	0.397521	0.492028	0.517533	0.526364	0.512222	0.52277	0.502959	0.521277	0.396732	0.785714	0.538588	0.521383	0.623077	0.497286	0.519011	0.525354	0.615292	0.572037	0.556326	0.524823	0.516679	0.39606	0.541734	0.565236	0.523054	0.766965	0.502326	0.513978	0.958	1	1	1	1	1	1	1		4.25				noncoding
rs11625746	14	68772886	4.381E-7	TIER2	C	T	2025-01-23	14-68772886-T-C	264690	82220	0.310628	PASS	rs11625746	intergenic	AL132986.1(dist=36208),ZFP36L1(dist=14774)			ENST00000384361.1(dist=36858),ENST00000555997.1(dist=14774)											Name=1.15;genehancer_id=GH14I068771;connected_gene=RNU6-921P;score=11.85;connected_gene=ZFP36L1;score=0.34;connected_gene=GC14M068736;score=0.28;connected_gene=GC14M068442;score=0.11	SE_42151,SE_16922,SE_00216,SE_14497,SE_55116,SE_17439,SE_52355,SE_31014,SE_53295,SE_62217,SE_18515,SE_09974,SE_38697,SE_29562,SE_40783,SE_11945,SE_37021,SE_46691,SE_48639										9.00105	6.09891	0.397	0.027	18358	14775					0.015	0.002	0.001	0.469	-0.115	-0.102	557	0	0	0	3	0	0	0	0	0	0	0	3	1	5	32	0	0	0	0	0	1	0	0	1	2	5.92	-1.46	6.24	4.4	7.3	5.37	5.55	8.01	6.6	4.29	4.36	2.76	12.88	0.36			1	1	14	6	6	131	24	63	1420	4	4	0.089708	2.672	3.11806	3.8661	0.961007	4.58371	1.63475	8.10064	1.31345	2.96949	7.43005	0.2746	0.315695	0.3213	0.3244	0.333	0.3405	0.323474	0.26277	0.322268	0.280975	0.319187	0.4438	0.328182	0.168889	0.316914	0.328037	0.168085	0.283163	0.328571	0.338371	0.341189	0.28233	0.323675	0.305133	0.341828	0.271961	0.294262	0.286077	0.312721	0.443369	0.285027	0.344229	0.29072	0.341458	0.325656	0.169767	0.442	0.667	1	1	1	1	1	1	1	0.5747	3.45				noncoding
rs11649678	16	11380893	1.101E-7	TIER2	T	C	2025-01-23	16-11380893-C-T	264690	83465	0.315331	PASS	rs11649678	UTR3	RMI2(ENST00000648619.1:c.*121C>T)			ENST00000574976.1,ENST00000649869.1																						9.41595	2.77339	0.53	0.053	226	34					0.029	0.002	0.009	0.276	-0.298	0.153	934	0	0	0	12	1	0	2	0	0	0	0	0	0	0	27	0	0	0	0	0	3	1	1	1	0	1.72	0.452	8.72	9.42	8.1	10.45	9.34	4.84	24.55	5.18	6.22	10.15	22.59	0.48	0.18		1	0	18	7	6	221	72	101	2126	3	10	0.142503	3.317	1.69897	9.22637	7.56576	5.6668	0.0363128	4.40149	0.0532749	2.96949	8.09945	0.2625	0.292532	0.2767	0.2659	0.3738	0.2883	0.319389	0.369886	0.291148	0.284936	0.323779	0.291624	0.309307	0.313901	0.31215	0.314716	0.305556	0.286611	0.322408	0.330263	0.354591	0.362356	0.319504	0.315134	0.350608	0.366346	0.26937	0.276798	0.326855	0.292019	0.288038	0.331043	0.272587	0.352914	0.307939	0.323113	0.293269	0.375	1	1	1	1	1	1	1	2.125	8.75				noncoding
rs11663253	18	12789557	4.760405E-12	TIER1	G	A	2025-01-23	18-12789557-A-G	264690	30662	0.115841	PASS	rs11663253	intronic	PTPN2			ENST00000327283.7,ENST00000353319.8,ENST00000585666.5,ENST00000587703.5,ENST00000591115.5,ENST00000591901.5																						6.72936	0.454323	0.53	0.04	12597	3872					0.387	0	0	0.328	-1.776	-1.808	727	0	0	0	3	0	0	11	1	0	1	0	0	0	0	32	0	0	0	0	0	0	0	0	0	0	2.8	-5.59	6.19	5.66	5.59	6.12	9.86	11.1	8.23	30.36	9.72	15.83	8.07	0.26	0.42		1	0	20	6	1	142	28	54	1309	4	6	0.280551	5.071	0.469773	7.15532	4.76339	8.38802	2.00758	11.1486	1.9681	2.96949	7.6877	0.0348	0.11901	0.0605	0.1925	0.1412	0.1759	0.12215	0.0988636	0.171508	0.0590881	0.120829	0.148492	0.117273	0.0477778	0.118494	0.123556	0.0404255	0.0585815	0.168252	0.18902	0.159775	0.0957584	0.122233	0.119772	0.162888	0.0974065	0.101084	0.0941097	0.201413	0.150096	0.0581498	0.186187	0.0980665	0.161085	0.169757	0.055814	0.1552	0.792	1	1	1	1	1	1	1	0.163	3.75				noncoding
rs11677053	2	100184736	5.815E-7	TIER2	C	T	2025-01-23	2-100184736-T-C	264690	124600	0.470739	PASS	rs11677053	intergenic	AFF3(dist=42153),LINC01104(dist=23518)			ENST00000483600.1(dist=41997),ENST00000452354.5(dist=23518)																						10.8379	3.25266	0.49	0.027	23519	64527					0.083	0	0	0.418	-0.41	-0.56	390	0	0	0	14	0	0	0	0	0	0	0	2	1	0	12	0	0	0	0	0	6	7	5	1	0	6.34	-12.7	19.25	8.06	10.29	8.61	10.18	8.57	28.85	2.82	3.53	7.45	12.79	2.63			1	0	11	2	3	131	18	52	1376	10	20	0.111745	2.933	2.18391	10.0562	14.4764	3.00471	6.15898	2.98861	5.65712	2.96949	11.5848	0.6241	0.500599	0.3948	0.5923	0.4225	0.3947	0.458515	0.502854	0.600563	0.586771	0.463279	0.331523	0.459484	0.344944	0.467422	0.453428	0.343478	0.588778	0.626354	0.399525	0.401984	0.536129	0.459214	0.475775	0.399067	0.518474	0.401529	0.394728	0.385609	0.332779	0.590492	0.402662	0.39857	0.400757	0.614462	0.346512	0.336694	0.167	1	1	1	1	1	1	1	0.9635	2.7				noncoding
rs11681227	2	100138535	7.86E-8	TIER2	G	A	2025-01-23	2-100138535-A-G	264690	99193	0.374752	PASS	rs11681227	intronic	AFF3			ENST00000483600.1												SE_61306,SE_59101,SE_11489										5.24853	0.418873	0.371	0	4041	28690					0.102	0	0	0.595	0.145	0.091	312	0	0	0	18	0	0	0	0	0	0	1	3	1	0	8	0	1	0	0	0	14	2	0	0	0	4.37	-8.73	23.42	14.92	7.14	12.03	12.3	11.81	16.22	7.37	16.75	10.25	8.31	0.14	0.01		1	1	11	2	3	150	27	68	1386	9	11	0.098504	2.774	4.2684	12.684	8.18581	10.8429	3.04656	14.511	2.51721	2.96949	10.3653	0.3903	0.413938	0.3429	0.5595	0.3807	0.3804	0.36756	0.487514	0.57953	0.377424	0.370533	0.312043	0.378871	0.451002	0.38186	0.364397	0.472222	0.380639	0.58869	0.370322	0.358129	0.503201	0.367801	0.384981	0.355618	0.494886	0.330184	0.32594	0.352837	0.31462	0.383376	0.374295	0.328345	0.357072	0.584453	0.427907	0.3228	0.875	1	1	1	1	1	1	1	0.2115	3.7				noncoding
rs11681966	2	100142995	5.88E-8	TIER2	A	C	2025-01-23	2-100142995-C-A	264690	88117	0.332906	PASS	rs11681966	upstream	AFF3			ENST00000317233.8,ENST00000416492.5,ENST00000423966.5,ENST00000483600.1											Name=1.66;genehancer_id=GH02I100140;connected_gene=AFF3;score=557.16;connected_gene=ENSG00000230393;score=0.28	SE_61306,SE_59101,SE_11489										10.7489	9.16751	0.49	0	256	33150					0.007	0	0	0.418	0.198	0.212	338	0	0	0	21	0	0	0	0	0	0	0	1	3	0	5	0	1	1	0	0	13	0	0	1	2	4.96	4.96	48.6	29.4	17.33	19.31	10.22	45.42	15.7	5.57	12.09	8.25	16.04	0.46			3	0	9	8	5	148	35	75	1450	6	8	0.206666	4.149	3.82714	18.8983	4.63364	6.98589	0.757651	5.64182	0.578052	2.96949	8.94287	0.2405	0.372204	0.3372	0.5516	0.3807	0.3814	0.328193	0.487514	0.567961	0.250466	0.329258	0.312516	0.347273	0.452222	0.349118	0.32706	0.474468	0.252336	0.581548	0.37065	0.358244	0.503205	0.328325	0.351044	0.355443	0.494883	0.318723	0.314702	0.355872	0.314953	0.253928	0.373994	0.316982	0.357065	0.575272	0.427907	0.322684	0.5	1	1	1	1	1	1	1	0.1005	4.15				noncoding
rs11686127	2	191053305	1.676E-7	TIER2	T	C	2025-01-23	2-191053305-C-T	264690	19136	0.0722959	PASS	rs11686127	ncRNA_intronic	AC067945.4			ENST00000495849.5												SE_22551,SE_25745,SE_18370										4.89058	0.419376	0.457	0.027	97709	20443					0.005	0.009	0.005	-1.086	0.353	0.284	735	0	0	0	14	0	0	1	0	0	0	0	2	1	1	20	0	0	0	0	0	7	2	0	0	0	5.68	-11.4	20.2	8.56	9.33	8.69	8.09	10.09	19.19	4.57	4.48	8.49	17.27	0.35	0.05		1	1	19	2	5	122	20	58	1158	6	6	-0.310975	0.241	1.84873	8.49085	10.0261	3.34723	3.42781	99.4512	3.0202	2.96949	8.68122	0.1059	0.0856629	0.0576	0.0962	0.0527	0.1012	0.0690818	0.0853242	0.0781466	0.101533	0.0694268	0.0409114	0.06	0.0777778	0.0663881	0.0687151	0.0702128	0.100638	0.0730404	0.103028	0.0532006	0.0806658	0.0691152	0.073055	0.052465	0.0831325	0.0565453	0.0593507	0.102837	0.0406854	0.0998765	0.103072	0.0577599	0.0528909	0.0753994	0.0860465	0.039968	1	1	1	1	1	1	1	1	1.083	2.65				noncoding
rs11687586	2	100172884	1.2589E-6	TIER2	G	A	2025-01-23	2-100172884-A-G	264690	119050	0.449771	PASS	rs11687586	intergenic	AFF3(dist=30301),LINC01104(dist=35370)			ENST00000483600.1(dist=30145),ENST00000452354.5(dist=35370)																						1.4989	4.91359	0.318	0.013	30145	63039					0.12	0	0	0.595	-0.036	-0.07	363	0	0	0	28	0	0	0	0	0	0	0	0	0	0	11	0	0	0	0	0	7	2	0	0	0	3.81	-7.62	3.45	3.35	8.27	6.2	6.44	4.05	19.81	2.61	1.58	7.44	6.79	0.17			1	2	10	3	14	123	13	96	1331			0.030392	2.037	3.49933	2.94886	5.32143	1.29447	1.22701	7.36474	0.760615	2.96949	3.14279	0.5915	0.477436	0.3804	0.5526	0.3956	0.3988	0.437933	0.500568	0.567773	0.560037	0.444253	0.315165	0.438182	0.465556	0.442897	0.431208	0.489362	0.566538	0.581049	0.388743	0.379438	0.518614	0.437926	0.447818	0.377227	0.509042	0.378682	0.370377	0.381625	0.317667	0.572072	0.390372	0.375092	0.378507	0.574904	0.439535	0.3256	0.625	1	1	1	1	1	1	1	0.583	3.45				noncoding
rs11690905	2	100145011	1.15E-7	TIER2	G	A	2025-01-23	2-100145011-A-G	264690	99035	0.374155	PASS	rs11690905	intergenic	AFF3(dist=2428),LINC01104(dist=63243)			ENST00000483600.1(dist=2272),ENST00000452354.5(dist=63243)												SE_61306,SE_59101,SE_11489										3.69424	6.33961	0.483	0.04	2272	35166					0.001	0.003	0.003	-1.771	0.101	0.125	342	0	0	1	25	0	0	0	0	0	0	0	2	0	0	6	0	0	0	0	0	13	1	0	0	0	5.17	-3.98	11.72	6.69	6.96	6.34	13.02	6.73	22.42	4.14	4.9	11.35	10.31	0.16			1	0	26	5	7	174	40	80	1453	1	1	-0.083521	1.106	0.748656	6.0436	10.1768	5.42504	0.400974	4.77409	0.24765	2.96949	4.69789	0.3873	0.411142	0.3429	0.5506	0.3797	0.3804	0.366872	0.488068	0.565972	0.377112	0.369782	0.311192	0.375	0.452222	0.38	0.363777	0.474468	0.380269	0.58076	0.369993	0.357785	0.502567	0.367231	0.385199	0.355197	0.494876	0.329543	0.324576	0.351064	0.313889	0.382958	0.374295	0.327394	0.356696	0.573944	0.427907	0.322426	0.417	1	1	1	1	1	1	1	0.079	4.05				noncoding
rs11692867	2	100143015	6.9E-8	TIER2	A	G	2025-01-23	2-100143015-G-A	264690	91955	0.347406	PASS	rs11692867	upstream	AFF3			ENST00000317233.8,ENST00000416492.5,ENST00000423966.5,ENST00000483600.1											Name=1.66;genehancer_id=GH02I100140;connected_gene=AFF3;score=557.16;connected_gene=ENSG00000230393;score=0.28	SE_61306,SE_59101,SE_11489										8.99011	8.4168	0.497	0	276	33170					0	0	0	-1.506	-0.528	-0.496	338	0	0	0	21	0	0	0	0	0	0	0	2	4	0	5	0	1	1	0	0	13	0	0	1	0	5.46	-10.9	43.02	28.29	17.81	17.54	11.41	40.84	18	5.51	8.01	6.32	16.32	0.43			3	0	6	8	7	147	35	75	1451	5	7	-0.345724	0.184	0.44105	17.6545	8.99856	5.71677	0.765046	14.511	0.586116	2.96949	8.35528	0.2927	0.386182	0.3415	0.5516	0.3807	0.3793	0.340722	0.487514	0.563636	0.293486	0.342469	0.310005	0.36	0.449777	0.35907	0.338863	0.472222	0.295305	0.575666	0.369737	0.357572	0.501926	0.341407	0.358095	0.355062	0.494277	0.322844	0.318459	0.354093	0.31298	0.296857	0.373285	0.320946	0.356516	0.570084	0.425234	0.3224	0.875	1	1	1	1	1	1	1	0.1	4.15				noncoding
rs11722421	4	122350513	3.8E-9	TIER1	C	G	2025-01-23	4-122350513-G-C	264690	74245	0.280498	PASS	rs11722421	intronic	KIAA1109			ENST00000264501.8,ENST00000306802.8,ENST00000388738.7,ENST00000438707.5																						4.42911	1.20146	0.358	0	1600	535					0.137	0	0	0.586	0.086	0.101	889	0	0	0	0	0	0	22	19	0	0	0	0	0	0	7	0	0	0	0	0	0	0	0	0	0	5.64	-11.3	3.45	0.81	3.09	4.41	4.55	7.46	5.87	33.9	5.73	2.98	2.62	0.21	0.43		1	1	13	1	7	113	7	59	1076			-0.118404	0.9	4.83961	1.19495	1.48711	9.33562	6.15552	5.64182	5.89485	2.96949	3.14279	0.0794	0.294329	0.438	0.4325	0.3469	0.2863	0.287641	0.208854	0.460251	0.118427	0.280397	0.469613	0.290146	0.195313	0.287512	0.295355	0.214592	0.12281	0.429678	0.263989	0.340487	0.209347	0.287919	0.284762	0.341351	0.209085	0.404589	0.392409	0.263345	0.470288	0.126543	0.264136	0.39931	0.340851	0.443766	0.174419	0.472422	0.5	1	1	1	1	1	1	1	0.085	2.2				noncoding
rs11725823	4	122504630	1E-9	TIER1	C	G	2025-01-23	4-122504630-G-C	264690	74001	0.279576	PASS	rs11725823	intergenic	IL2(dist=47905),IL21(dist=105478)			ENST00000226730.4(dist=47905),ENST00000648588.1(dist=105478)																						0.822777	6.96374	0.464	0	47905	52912					0.016	0	0	0.595	0.167	0.13	887	0	0	0	29	0	0	0	0	0	0	0	0	0	0	7	0	0	0	0	0	11	1	0	0	0	3.15	-6.31	3.17	6.15	7.49	6.17	10.68	4.09	28.32	3.84	2.34	8.15	10.27	0.19	0.01		1	1	12	1	6	122	9	64	1279	1	1	-0.188666	0.58	3.33472	3.03468	10.3044	1.7107	4.33021	2.01111	4.5853	2.96949	4.69789	0.0779	0.298722	0.4366	0.4603	0.3449	0.2853	0.286392	0.210556	0.485437	0.113309	0.279064	0.471198	0.286364	0.198889	0.285316	0.294196	0.221277	0.117623	0.466467	0.261012	0.340149	0.211268	0.286491	0.284221	0.34081	0.21089	0.39943	0.39081	0.262411	0.471881	0.121296	0.260694	0.395699	0.340427	0.475257	0.174419	0.474042		1	0.972	1	1	1	1	1	0.055	3.4				noncoding
rs11734090	4	122306958	1.607944E-12	TIER1	C	T	2025-01-23	4-122306958-T-C	264690	66441	0.251014	PASS	rs11734090	intronic	KIAA1109			ENST00000264501.8,ENST00000388738.7,ENST00000419325.5																						1.17779	1.23785	0.364	0	52099	18827					0.726	0	0	0.469	-0.004	0.005	864	0	0	0	0	0	0	23	5	0	0	0	1	0	0	19	0	0	0	0	0	0	0	0	0	0	3.36	-6.71	11.8	9.63	6.48	9.71	7.35	10.57	3.41	24.37	4.37	9.95	9.54	0.53	0.23		1	0	9	2	3	94	10	42	1102	4	4	0.751935	9.474	7.04775	9.28591	1.06188	6.77433	9.72598	5.64182	10.3927	2.96949	7.43005	0.3449	0.196885	0.1585	0.0565	0.2416	0.1227	0.246194	0.255682	0.0428769	0.31	0.256088	0.12962	0.235455	0.342222	0.240947	0.235668	0.338298	0.312691	0.0498812	0.132237	0.249893	0.250321	0.246414	0.246679	0.245282	0.253165	0.188308	0.186886	0.129893	0.128323	0.314983	0.132768	0.187693	0.247953	0.0466454	0.346512	0.124201	0.5	1	1	1	1	1	1	1	0.0445	2.15				noncoding
rs11736927	4	122489097	1.28645E-13	TIER1	C	G	2025-01-23	4-122489097-G-C	264690	57057	0.215562	PASS	rs11736927	intergenic	IL2(dist=32372),IL21(dist=121011)			ENST00000226730.4(dist=32372),ENST00000648588.1(dist=121011)																						0.84699	3.4015	0.285	0	32372	37379					0.004	0.004	0.004	-1.227	-1.209	-1.223	888	0	1	23	16	0	0	0	0	0	0	0	0	0	0	4	0	0	0	0	0	4	0	0	0	0	0.455	-0.91	1.63	1.04	7.32	6.38	28.63	3.52	16.7	2.18	0.88	2.28	3.63	0.12			1	0	11	1	5	155	11	79	1444	3	4	-0.248112	0.386	0.125631	1.40607	17.1721	0.971271	3.16711	5.18561	2.93025	2.96949	6.84618	0.1172	0.165735	0.1643	0.1587	0.2674	0.135	0.21384	0.291146	0.12379	0.145255	0.222151	0.139909	0.204545	0.42	0.217007	0.205004	0.431915	0.148465	0.135876	0.164253	0.275651	0.289744	0.213978	0.230038	0.270763	0.290488	0.18687	0.185932	0.170819	0.139766	0.151201	0.162763	0.186464	0.273593	0.130282	0.406977	0.139311	0.458	1	1	1	1	1	1	1	0.003	3				noncoding
rs11739135	5	132397705	6.206E-7	TIER2	C	G	2025-01-23	5-132397705-G-C	264690	71356	0.269583	PASS	rs11739135	intergenic	SLC22A5(dist=2091),C5orf56(dist=12931)			ENST00000245407.7(dist=2091),ENST00000378953.8(dist=12931)												SE_17470,SE_18258,SE_14574,SE_10915,SE_62219,SE_19103,SE_11905,SE_54554,SE_17764,SE_26597										4.74018	7.43731	0.364	0.013	8745	2091					0.002	0.001	0.001	-0.596	0.125	0.103	390	0	0	0	0	0	0	8	0	0	0	0	6	0	0	27	0	0	0	0	0	5	0	1	1	0	2.16	-4.33	17.56	8.33	7.39	11.74	6.34	6.39	11.64	7.25	9.11	10.17	7.55	0.41	0.04		1	2	15	2	9	103	14	53	1169	3	3	-0.331217	0.206	1.30857	7.76711	2.8445	6.54308	4.56405	11.1486	3.22997	2.96949	6.67311	0.0371	0.135383	0.2464	0.001	0.3738	0.0828	0.274916	0.412599	0.00276625	0.089404	0.282923	0.283644	0.300182	0.583519	0.311743	0.266399	0.606838	0.0909978	0.00118765	0.105453	0.399877	0.392949	0.275008	0.32381	0.392636	0.403371	0.306668	0.296447	0.0939716	0.2821	0.0923558	0.108065	0.302242	0.396829	0.00191693	0.55814	0.2772	0.792	1	1	1	1	1	1	1	0.3725	2.25				noncoding
rs11741255	5	132475490	1.9562E-6	TIER2	A	G	2025-01-23	5-132475490-G-A	264690	73686	0.278386	PASS	rs11741255	ncRNA_intronic	C5orf56			ENST00000378953.8,ENST00000407797.6,ENST00000612967.2,ENST00000638504.1,ENST00000639899.1											Name=1.78;genehancer_id=GH05I132452;connected_gene=ENSG00000202533;score=561.00;connected_gene=GC05P132469;score=550.77;connected_gene=AFF4;score=32.82;connected_gene=RAD50;score=28.32;connected_gene=IRF1;score=25.50;connected_gene=SLC22A5;score=22.97;connected_gene=IL4;score=21.69;connected_gene=LOC102723741;score=13.70;connected_gene=MIR3936HG;score=12.87;connected_gene=ENSG00000224431;score=12.63;connected_gene=ZCCHC10;score=12.10;connected_gene=C5orf56;score=12.02;connected_gene=LOC105379175;score=10.92;connected_gene=ENSG00000248648;score=9.85;connected_gene=SLC22A4;score=6.49;connected_gene=MEIKIN;score=4.30;connected_gene=ENSG00000283782;score=0.22	SE_61818,SE_40726,SE_25340,SE_18258,SE_23079,SE_65342,SE_00037,SE_50023,SE_23750,SE_50051,SE_09163,SE_22284,SE_20775,SE_15423,SE_13479,SE_16304,SE_25784,SE_19972,SE_27629,SE_01257,SE_31393,SE_28559,SE_04124,SE_06435,SE_17370,SE_52336,SE_10915,SE_10340,SE_14495,SE_39368,SE_53285,SE_62219,SE_11856,SE_42103,SE_21960,SE_21523,SE_19103,SE_30917,SE_54554,SE_48659,SE_16894,SE_55171,SE_17764,SE_26597										7.22488	1.58283	0.636	0	25838	521					0.114	0	0	-0.313	-0.432	-0.498	763	0	0	0	0	0	0	1	0	2	0	2	11	13	3	11	0	0	1	0	0	0	0	0	4	0	5.98	-12	39.69	25.47	20.19	17.31	6.15	24.86	6.59	13.85	13.68	14.64	11.02	1.5	0.23		1	0	15	1	4	135	23	53	1269	18	22	-0.187475	0.584	1.46026	16.041	1.74658	14.1006	3.76322	2.58423	4.50815	2.96949	13.2021	0.0408	0.146965	0.245	0.0228	0.3797	0.1094	0.285751	0.393303	0.0221914	0.102696	0.292918	0.310096	0.305657	0.614955	0.317631	0.27812	0.638889	0.104214	0.019025	0.126566	0.410638	0.38141	0.286156	0.330153	0.403629	0.387718	0.302097	0.289759	0.118794	0.306768	0.105507	0.12834	0.296756	0.407688	0.0204866	0.588785	0.296237	0.083	1	1	1	1	1	1	1	1.453	4				noncoding
rs11745587	5	132461230	3.44E-8	TIER1	A	G	2025-01-23	5-132461230-G-A	264690	100357	0.379149	PASS	rs11745587	ncRNA_exonic	C5orf56			ENST00000337752.6											Name=1.78;genehancer_id=GH05I132452;connected_gene=ENSG00000202533;score=561.00;connected_gene=GC05P132469;score=550.77;connected_gene=AFF4;score=32.82;connected_gene=RAD50;score=28.32;connected_gene=IRF1;score=25.50;connected_gene=SLC22A5;score=22.97;connected_gene=IL4;score=21.69;connected_gene=LOC102723741;score=13.70;connected_gene=MIR3936HG;score=12.87;connected_gene=ENSG00000224431;score=12.63;connected_gene=ZCCHC10;score=12.10;connected_gene=C5orf56;score=12.02;connected_gene=LOC105379175;score=10.92;connected_gene=ENSG00000248648;score=9.85;connected_gene=SLC22A4;score=6.49;connected_gene=MEIKIN;score=4.30;connected_gene=ENSG00000283782;score=0.22	SE_61818,SE_37771,SE_40726,SE_25340,SE_18258,SE_23079,SE_65342,SE_00037,SE_50023,SE_23750,SE_50051,SE_09163,SE_58087,SE_22284,SE_20775,SE_15423,SE_13479,SE_16304,SE_25784,SE_19972,SE_27629,SE_01257,SE_31393,SE_28559,SE_43869,SE_04124,SE_06435,SE_17370,SE_52336,SE_10915,SE_10340,SE_14495,SE_39368,SE_53285,SE_62219,SE_11856,SE_42103,SE_21960,SE_21523,SE_19103,SE_30917,SE_54554,SE_48659,SE_16894,SE_55171,SE_17764,SE_26597										4.55737	3.09437	0.384	0.013	11578	300					0.001	0	0	-1.211	-1.19	-1.193	654	0	0	0	0	0	0	7	0	0	1	5	3	3	3	26	0	0	0	0	0	0	0	0	0	0	4.36	-8.72	39.82	11.18	4.64	13.18	4.07	14.23	6.67	9.73	16.77	2.65	3.66	0.36	0.14		1	0	18	4	5	133	38	37	1211	2	2	-0.380171	0.14	0.197517	8.39241	0.999482	10.5755	2.30095	4.77409	2.62007	2.96949	5.7871	0.4902	0.40595	0.389	0.375	0.3628	0.3804	0.389078	0.307605	0.336338	0.473299	0.388062	0.417193	0.37865	0.312081	0.370698	0.390161	0.2897	0.474775	0.321853	0.40625	0.346104	0.307051	0.389041	0.362429	0.349271	0.307345	0.331392	0.339831	0.399293	0.422301	0.476031	0.407842	0.335045	0.347437	0.328535	0.336449	0.438449	0.417	1	1	1	1	1	1	1		4.6				noncoding
rs11748193	5	132389637	5.547E-7	TIER2	A	T	2025-01-23	5-132389637-T-A	264690	71346	0.269546	PASS	rs11748193	intronic	SLC22A5			ENST00000475308.1											Name=1.38;genehancer_id=GH05I132384;connected_gene=MIR3936HG;score=40.76;connected_gene=SLC22A5;score=27.61;connected_gene=RAD50;score=23.04;connected_gene=ENSG00000248648;score=13.05;connected_gene=C5orf56;score=12.36;connected_gene=IRF1;score=11.77;connected_gene=ENSG00000202533;score=11.69;connected_gene=LOC105379175;score=11.68;connected_gene=LOC102723741;score=11.50;connected_gene=SOWAHA;score=10.83;connected_gene=IL5;score=10.70;connected_gene=SHROOM1;score=10.63;connected_gene=SLC22A4;score=10.55;connected_gene=P4HA2;score=10.55;connected_gene=ENSG00000224431;score=10.31;connected_gene=RNU7-15P;score=10.20;connected_gene=RNA5SP192;score=10.20;connected_gene=ENSG00000230612;score=10.14;connected_gene=PDLIM4;score=9.64;connected_gene=ENSG00000253067;score=9.62;connected_gene=RAPGEF6;score=5.70;connected_gene=PIR35375;score=0.44	SE_18258,SE_62219,SE_54554,SE_26597										8.63693	1.22503	0.556	0.093	677	632					0.053	0	0	0.469	-1.412	-1.373	396	0	0	0	0	0	0	3	0	2	3	1	1	9	3	12	0	2	0	0	0	0	0	0	3	9	5.9	-11.8	77.14	43.38	16.1	27.99	7.21	99.88	1.84	16.64	9.6	8.83	13.83	8.4	0.18		1	0	18	2	0	122	18	58	1178	46	59	0.001315	1.763	0.578116	15.1055	0.787179	8.19325	6.40856	14.511	5.9309	2.96949	17.6083	0.0371	0.135383	0.2464	0.001	0.3738	0.0828	0.274837	0.412599	0.00276625	0.0893282	0.282821	0.283808	0.299091	0.583519	0.310409	0.266339	0.606838	0.0909653	0.00118765	0.105125	0.399872	0.392446	0.274915	0.322243	0.392528	0.403129	0.307036	0.29597	0.0936396	0.282159	0.0923592	0.107748	0.302244	0.396782	0.00191693	0.55814	0.276935	0.875	1	1	1	1	1	1	1	0.3175	2.85				noncoding
rs11750025	5	96885637	1.25E-8	TIER1	C	A	2025-01-23	5-96885637-C-A	264690	148504	0.561049	PASS	rs11750025	ncRNA_intronic	AC009126.1			ENST00000501338.5											Name=1.23;genehancer_id=GH05I096884;connected_gene=ERAP2;score=80.73;connected_gene=LNPEP;score=17.51;connected_gene=ENSG00000247121;score=11.98;connected_gene=RPS20P16;score=11.97;connected_gene=ERAP1;score=11.93;connected_gene=ENSG00000248734;score=10.15;connected_gene=LIX1;score=9.62	SE_11033,SE_63150,SE_18922										3.97253	1.61951	0.417	0.013	6073	3852					0.056	0	0	-0.834	-2.673	-2.952	881	0	0	0	4	0	0	19	0	0	4	1	3	3	1	11	0	1	0	0	0	0	0	0	0	1	6.16	-12.3	21.41	23.71	13.7	10.83	7.79	33.9	3.14	24.02	15.63	9.21	10.69	0.5	0.13		1	0	13	4	5	133	30	58	1299	5	5	-0.545644	0.037	0.0533438	15.0111	1.49519	13.6652	1.8275	11.1486	2.67035	2.96949	8.09184	0.5862	0.553115	0.585	0.5248	0.5288	0.5399	0.548658	0.614642	0.583795	0.558677	0.548803	0.506822	0.566485	0.547778	0.5554	0.548503	0.568085	0.558648	0.571685	0.590132	0.531258	0.608835	0.54864	0.54381	0.529243	0.611913	0.604522	0.598139	0.587189	0.509693	0.558624	0.590799	0.601758	0.53041	0.577293	0.525581	0.51877	0.792	1	1	1	1	1	1	1	0.456	5.45				noncoding
rs11875687	18	12843138	8.911168E-12	TIER1	C	T	2025-01-23	18-12843138-T-C	264690	44536	0.168257	PASS	rs11875687	intronic	PTPN2			ENST00000589086.1											Name=0.94;genehancer_id=GH18I012843;connected_gene=PTPN2;score=12.02;connected_gene=LINC01882;score=11.90;connected_gene=ENSG00000260302;score=5.07;connected_gene=GC18M015392;score=0.34;connected_gene=GC18M015006;score=0.34;connected_gene=GC18P012884;score=0.26	SE_25524,SE_09562,SE_31055										8.89571	2.04959	0.45	0.027	844	6314					0.01	0.002	0.002	0.321	1.06	1.078	761	0	0	0	0	0	0	7	0	0	2	2	3	1	4	24	0	0	0	0	0	0	0	1	3	1	1.53	1.53	26.45	9.2	7.93	10.56	7.22	26	3.46	14.62	47.17	16.63	5.51	0.56	0.32		1	1	23	4	6	160	18	53	1385	12	13	0.220966	4.333	5.71593	8.02917	0.894976	15.0181	1.51531	14.511	0.934561	2.96949	11.3632	0.2201	0.191494	0.0965	0.2986	0.1372	0.1656	0.167415	0.129693	0.297222	0.189193	0.16673	0.173727	0.172161	0.124444	0.16822	0.168144	0.119149	0.188111	0.271106	0.165897	0.155785	0.126444	0.167674	0.164137	0.157472	0.128166	0.135306	0.138503	0.144876	0.173792	0.187191	0.170722	0.13669	0.156495	0.283152	0.130233	0.174	0.875	1	1	1	1	1	1	1	0.1546	2.15				noncoding
rs11889341	2	191079016	1.88834E-15	TIER1	T	C	2025-01-23	2-191079016-C-T	264690	56952	0.215165	PASS	rs11889341	intronic	STAT4			ENST00000495326.1,ENST00000495849.5											Name=0.31;genehancer_id=GH02I191076;connected_gene=RNU6-959P;score=12.72;connected_gene=HIBCH;score=4.36;connected_gene=GC02P191061;score=0.37;connected_gene=GC02P191122;score=0.26;connected_gene=STAT4;score=0.10	SE_18370										4.42911	1.105	0.377	0	71998	2789					0.124	0	0	0.418	-0.53	-0.494	566	0	0	0	24	0	0	0	0	0	0	0	0	0	1	16	0	0	0	0	0	4	1	0	2	0	4.19	-3.06	12.19	16.08	9.07	12.2	6.15	5.69	15.05	5.92	5.13	5.74	15.16	0.25	0.02		1	0	11	1	6	121	9	56	1253	1	1	-0.022437	1.557	1.73572	9.54509	4.41587	5.14536	7.47539	2.40725	6.56652	2.96949	4.69789	0.1029	0.240016	0.3646	0.3413	0.2286	0.2444	0.207739	0.23322	0.348189	0.131075	0.204285	0.235481	0.247263	0.191537	0.235788	0.211417	0.192308	0.131864	0.356718	0.246377	0.222347	0.225641	0.20797	0.22381	0.22103	0.229656	0.305779	0.308724	0.219858	0.230717	0.132536	0.252427	0.307054	0.221793	0.35279	0.190698	0.215607	0.042	1	1	1	1	1	1	1	0.4975	1.7				noncoding
rs11893432	2	191057148	1.478216E-12	TIER1	G	C	2025-01-23	2-191057148-C-G	264690	61091	0.230802	PASS	rs11893432	ncRNA_intronic	AC067945.4			ENST00000495849.5											Name=0.74;genehancer_id=GH02I191055;connected_gene=STAT4;score=19.69;connected_gene=RNU6-959P;score=12.38;connected_gene=STAT1;score=11.85;connected_gene=ENSG00000230686;score=11.85;connected_gene=LOC105373805;score=11.85;connected_gene=GLS;score=4.41;connected_gene=GC02P191061;score=0.77;connected_gene=GC02P191043;score=0.39	SE_22551,SE_25745,SE_18370										5.73566	0.453461	0.444	0.04	93866	24286					0.002	0.002	0.002	-1.765	-1.751	-1.735	730	0	0	0	17	0	0	1	0	0	0	0	3	2	0	16	0	1	0	0	0	7	1	0	0	0	0.269	0.269	27.38	15.76	7.23	6.55	5.38	8.12	12.56	2.75	5.73	2.69	13.83	0.18	0.02		1	0	10	3	3	100	18	64	1140			-0.361555	0.162	0.0505314	11.4557	5.27929	3.58874	6.78977	1.35117	7.27652	2.96949	3.14279	0.1422	0.263778	0.4539	0.4296	0.1938	0.1943	0.213363	0.198638	0.466759	0.159515	0.20616	0.263138	0.255009	0.117778	0.244424	0.221031	0.110638	0.15927	0.465476	0.204276	0.191672	0.209987	0.213602	0.233397	0.189871	0.203971	0.396975	0.397492	0.178445	0.261279	0.159061	0.210186	0.397199	0.190914	0.466069	0.125581	0.255396		0.833	0.25	1	0.6	1	1	1	1.089	2.55				noncoding
rs11900482	2	100142247	9.96E-8	TIER2	C	G	2025-01-23	2-100142247-G-C	264690	99082	0.374332	PASS	rs11900482	intronic	AFF3			ENST00000483600.1											Name=1.66;genehancer_id=GH02I100140;connected_gene=AFF3;score=557.16;connected_gene=ENSG00000230393;score=0.28	SE_61306,SE_59101,SE_11489										7.76098	0.425691	0.517	0.027	329	32402					0.001	0	0	0.265	-0.148	-0.144	336	1	0	0	19	0	0	0	0	0	0	0	1	0	0	4	3	5	0	2	0	10	2	0	1	0	2.04	-4.07	19.1	50.23	45.99	38.36	12.33	34.69	20.17	3.64	24.1	8.7	28.36	0.4	0.01		1	2	18	3	9	151	34	73	1445	15	28	-0.0783	1.14	1.51423	22.081	9.63178	9.60862	0.728998	3.77067	0.451342	2.96949	13.1594	0.3903	0.412141	0.3429	0.5506	0.3807	0.3804	0.36792	0.488068	0.567773	0.377937	0.370637	0.31587	0.379151	0.454241	0.381443	0.365028	0.476496	0.381165	0.586022	0.371846	0.358471	0.503846	0.367716	0.38381	0.355921	0.495482	0.32941	0.325111	0.354093	0.317532	0.383917	0.375918	0.327553	0.357398	0.577564	0.429907	0.322775	0.542	1	0.806	1	1	1	1	1	0.1085	3.9				noncoding
rs11938795	4	122151854	1.960751E-12	TIER1	C	T	2025-01-23	4-122151854-T-C	264690	65812	0.248638	PASS	rs11938795	upstream	KIAA1109			ENST00000264501.8											Name=1.97;genehancer_id=GH04I122150;connected_gene=KIAA1109;score=571.54;connected_gene=ENSG00000273007;score=15.34;connected_gene=BBS7;score=14.49;connected_gene=IL2;score=6.29;connected_gene=IL21;score=1.13;connected_gene=RN7SL335P;score=0.21	SE_24592										9.01243	4.00407	0.377	0.053	480	210899					0.103	0.002	0.002	0.307	0.182	0.204	916	0	0	0	2	0	0	0	0	0	0	0	0	0	4	2	19	8	2	9	0	0	0	0	2	0	4.22	-8.45	41.69	199.54	129.06	83.23	4.68	60.29	6	3.95	7.19	3.27	93.56	1.02	0.03		1	2	18	1	6	172	15	73	1304	24	35	0.319701	5.524	3.97138	20.976	3.0808	3.04213	1.37916	3.22073	1.08451	2.96949	14.7512	0.3487	0.195887	0.1527	0.0565	0.2416	0.1166	0.244014	0.253977	0.0428177	0.309324	0.253714	0.12997	0.229508	0.340402	0.236965	0.233702	0.33691	0.311172	0.0498221	0.122047	0.247819	0.245513	0.244224	0.244762	0.243191	0.25	0.184013	0.181957	0.12234	0.128396	0.312748	0.121981	0.183123	0.245871	0.0465858	0.344186	0.123403	0.208	1	1	1	1	1	1	1	0.0715	3.3				noncoding
rs11941093	4	122196046	7.943143E-12	TIER1	T	A	2025-01-23	4-122196046-A-T	264690	65923	0.249057	PASS	rs11941093	intronic	KIAA1109			ENST00000264501.8,ENST00000388738.7,ENST00000424425.5																						9.85416	1.33112	0.311	0	704	43884					0.001	0	0	-1.245	0.197	0.089	903	0	0	0	0	0	0	18	2	0	0	0	0	0	0	28	0	0	0	0	0	0	0	0	0	0	5.55	-11.1	6.7	5.43	4.42	4.97	6.28	5.78	4.28	15.8	6.58	6.23	4.26	0.23	0.28		1	1	11	4	3	128	14	50	1256	2	2	-0.226217	0.45	1.33744	3.91887	1.29845	6.97213	4.65151	3.75571	5.02525	2.96949	5.7871	0.3457	0.194688	0.1513	0.0565	0.2416	0.1155	0.244666	0.253689	0.0421853	0.310286	0.254473	0.130211	0.231752	0.341111	0.23814	0.234236	0.33617	0.312646	0.0487515	0.120066	0.248046	0.246479	0.24473	0.244782	0.243924	0.250301	0.184462	0.182126	0.123675	0.128607	0.314656	0.11924	0.183451	0.246311	0.0457161	0.346512	0.123501	0.292	1	1	1	1	1	1	1	0.001	3.1				noncoding
rs12035317	1	113553475	3.824679E-11	TIER1	G	T	2025-01-23	1-113553475-T-G	264690	60777	0.229616	PASS	rs12035317	intronic	MAGI3			ENST00000486456.1							MAGI3															3.03804	2.53772	0.417	0.013	162344	27628					0.002	0.003	0.004	-0.659	0.249	0.267	547	0	0	1	17	0	0	2	1	0	0	0	0	0	0	27	0	0	0	0	0	0	0	0	0	0	3.19	-6.38	3.74	3.18	5.19	6.06	10.47	5.06	4.26	10.57	4.36	5.67	5.14	0.26	0.2		1	0	14	4	4	126	20	44	1258			-0.055559	1.298	1.62443	2.93988	2.58372	6.64681	5.13805	6.15012	4.69847	2.96949	3.14279	0.0681	0.299321	0.4121	0.6468	0.2525	0.2219	0.21731	0.246879	0.629322	0.0827808	0.209883	0.313733	0.241348	0.21	0.240465	0.225216	0.206383	0.0846238	0.680737	0.234944	0.237015	0.23141	0.217406	0.239544	0.232938	0.239615	0.357217	0.351984	0.218638	0.31208	0.0861932	0.238636	0.354952	0.235299	0.656969	0.213953	0.306864	0.542	1	1	1	1	1	1	1	0.1025	2.75				noncoding
rs12037873	1	113551212	1.746309E-11	TIER1	A	T	2025-01-23	1-113551212-T-A	264690	60488	0.228524	PASS	rs12037873	intronic	MAGI3			ENST00000486456.1							MAGI3															2.55911	1.30437	0.377	0	160081	29891					0.096	0.021	0.019	0.305	1.369	1.388	546	0	0	1	16	0	0	4	0	0	0	0	3	0	0	24	0	0	0	0	0	0	0	0	0	0	2.17	2.17	10.01	8.19	6.26	6.55	7.55	15.47	8.9	9.98	13.11	5.7	12.32	0.38	0.03		1	1	10	4	6	131	24	46	1236	2	3	0.312139	5.439	7.59876	4.46151	6.59073	8.38763	4.18306	2.77711	3.63302	2.96949	5.9417	0.0681	0.298722	0.4107	0.6468	0.2515	0.2209	0.216145	0.246879	0.627083	0.0821421	0.2087	0.312025	0.241788	0.210468	0.24	0.224071	0.207265	0.0838296	0.679167	0.235352	0.235496	0.230128	0.216362	0.23814	0.231531	0.239013	0.35607	0.351525	0.216312	0.310733	0.0852669	0.239693	0.354102	0.233827	0.655128	0.213953	0.306645	0.125	1	1	1	1	1	1	1	0.0885	2.8				noncoding
rs12041547	1	113773598	1.777101E-12	TIER1	C	G	2025-01-23	1-113773598-G-C	264690	50753	0.191745	PASS	rs12041547	intronic	RSBN1			ENST00000261441.9,ENST00000476412.5,ENST00000612242.4,ENST00000615321.1,ENST00000616024.4							RSBN1					SE_18925,SE_13818										3.96892	2.71596	0.265	0	38678	7750					0.037	0.002	0.002	0.595	0.209	0.184	789	0	0	0	0	0	0	26	2	0	0	1	1	0	1	17	0	0	0	0	0	0	0	0	0	0	2.55	2.55	2.72	5.29	4.52	5.72	1.45	4.49	5.45	20.77	17.7	6.92	2.05	0.2	0.19		1	0	9	1	4	145	13	38	1151	1	1	0.004497	1.792	3.48007	2.63063	0.648687	12.8747	8.63231	2.26089	8.42606	2.96949	4.69789	0.0113	0.25	0.3314	0.5883	0.2376	0.1789	0.185027	0.202273	0.56639	0.043332	0.17964	0.307237	0.2	0.157016	0.201395	0.19076	0.155983	0.0455736	0.6	0.179462	0.221354	0.198077	0.185136	0.202857	0.216515	0.200301	0.262138	0.268437	0.176678	0.305849	0.0474826	0.180097	0.264865	0.219317	0.584453	0.15814	0.301441		1	1	1	1	1	1	1	0.04	1.5				noncoding
rs12046289	1	113908764	5.79E-8	TIER2	A	G	2025-01-23	1-113908764-G-A	264690	39347	0.148653	PASS	rs12046289	intronic	DCLRE1B			ENST00000369563.3,ENST00000466480.2,ENST00000648795.1,ENST00000650450.1,ENST00000650596.1							DCLRE1B															5.11833	0.491184	0.344	0.027	3355	3618					0.01	0	0	-0.237	-0.033	-0.06	578	0	0	0	0	0	0	25	16	0	1	3	0	0	0	3	0	0	0	0	0	0	0	0	0	0	4.38	4.38	14.52	14.69	9.62	12.45	5.81	9.09	2.67	33.62	30.14	9.72	3.94	0.35	0.09		2	1	23	4	4	153	12	56	1489	2	2	0.008557	1.829	1.65953	9.90958	0.878191	12.6355	1.43893	3.75571	0.883227	2.96949	5.7871	0.0129	0.216254	0.366	0.5129	0.1531	0.1442	0.128713	0.132804	0.500694	0.0368037	0.124219	0.139158	0.169399	0.096882	0.154419	0.1335	0.0893617	0.0375479	0.539239	0.149967	0.134234	0.12837	0.128715	0.138783	0.132651	0.130723	0.277389	0.283412	0.120567	0.139319	0.0381818	0.15668	0.279997	0.133568	0.521461	0.10514	0.139824	0.292	1	1	1	1	1	1	1	2.953	1.85				noncoding
rs12061482	1	113732815	1.35084E-12	TIER1	T	C	2025-01-23	1-113732815-T-C	264690	195677	0.739269	PASS	rs12061482	intronic	PHTF1			ENST00000472612.5,ENST00000486855.1							PHTF1															3.56078	0.482376	0.272	0.013	5454	7146					0.004	0.001	0.001	0.418	-0.217	-0.207	674	0	0	0	1	0	0	31	1	0	0	0	0	0	0	15	0	0	0	0	0	0	0	0	0	0	1.77	1.77	4.86	4.05	6.43	5.65	4.27	6.62	7.35	18.18	6.6	5.31	3.53	0.25	0.15		2	0	12	4	3	113	14	44	1268	2	2	0.116315	2.989	1.5054	3.39992	4.50335	6.92271	5.90943	4.06326	5.58251	2.96949	5.7871	0.8351	0.679113	0.5706	0.3958	0.7406	0.774	0.752655	0.754545	0.40651	0.832124	0.758145	0.68302	0.739488	0.793065	0.739252	0.746808	0.796137	0.829757	0.37396	0.764918	0.753696	0.767352	0.752567	0.739006	0.758234	0.760555	0.629912	0.63427	0.782686	0.68416	0.827741	0.76087	0.631799	0.755607	0.388996	0.78972	0.68775	0.333	1	1	1	1	1	1	1	0.028	2.3				noncoding
rs12063216	1	113734708	1.474187E-12	TIER1	A	G	2025-01-23	1-113734708-A-G	264690	195602	0.738985	PASS	rs12063216	intronic	PHTF1			ENST00000472612.5,ENST00000486855.1							PHTF1															1.53819	0.860579	0.351	0	3561	9039					0.498	0.007	0.007	0.328	0.326	0.326	677	0	0	0	1	0	0	30	4	0	0	1	0	0	0	12	0	0	0	0	0	0	0	0	0	0	0.269	0.269	6.45	5.21	4.63	9.15	6.26	11.75	3.56	38.57	7.81	7.78	4.09	0.3	0.21		1	0	12	1	1	116	12	46	1266	2	2	0.628757	8.435	5.7297	4.50429	1.74767	9.94808	8.80768	1.91293	9.00833	2.96949	5.7871	0.8343	0.679313	0.572	0.3968	0.7406	0.774	0.752574	0.753689	0.407074	0.831229	0.75792	0.684038	0.741818	0.79	0.740242	0.746886	0.793617	0.828841	0.373214	0.766426	0.753652	0.767308	0.752595	0.738593	0.758579	0.760084	0.630654	0.635195	0.782686	0.684795	0.826806	0.762712	0.63262	0.755726	0.388853	0.786047	0.6872	0.083	1	0.833	1	1	1	1	1	0.028	2.25				noncoding
rs12074958	1	113552717	3.725664E-11	TIER1	G	A	2025-01-23	1-113552717-A-G	264690	60769	0.229586	PASS	rs12074958	intronic	MAGI3			ENST00000486456.1							MAGI3															3.56338	1.66678	0.404	0	161586	28386					0	0.001	0.001	-0.509	0.823	0.828	547	0	0	0	16	0	0	1	1	0	0	0	1	0	0	29	0	0	0	0	0	0	0	0	0	0	3.44	-6.54	20.28	7.71	7.55	9.43	12.39	5.66	6.11	9.09	8.1	9.86	12.21	0.31	0.12		1	0	14	3	2	117	21	41	1249	2	2	-0.006616	1.692	3.85038	8.43874	7.57808	6.38635	6.74465	8.95186	6.6377	2.96949	5.7871	0.0681	0.299321	0.4121	0.6468	0.2525	0.2219	0.21723	0.247159	0.627424	0.0827897	0.2098	0.313559	0.240909	0.207589	0.24	0.225142	0.201717	0.0846553	0.682304	0.235023	0.23692	0.230128	0.217392	0.239048	0.232803	0.239157	0.357291	0.352423	0.217314	0.311816	0.0862449	0.239078	0.355182	0.235187	0.656969	0.213953	0.30631	0.708	1	1	1	1	1	1	1	0.0935	2.7				noncoding
rs12077419	1	113564301	1.207111E-11	TIER1	A	T	2025-01-23	1-113564301-T-A	264690	60774	0.229604	PASS	rs12077419	intronic	MAGI3			ENST00000486456.1							MAGI3															9.80319	2.48996	0.411	0	173170	16802					0.233	0.006	0.007	0.469	1.534	1.572	545	0	0	3	23	0	0	4	0	0	0	0	0	0	0	18	0	0	0	0	0	0	0	0	0	0	5.26	5.26	5.4	4.58	3.76	8.78	13.96	7.84	8.64	13.72	8.08	9.96	8.77	0.18	0.06		1	0	8	4	6	123	29	45	1244	2	2	0.622163	8.38	9.46651	7.83463	4.20131	8.44361	5.03359	5.64182	4.87495	2.96949	5.7871	0.0726	0.298722	0.4107	0.6429	0.2495	0.2209	0.217069	0.244886	0.628651	0.0869925	0.209689	0.312991	0.242259	0.209172	0.240706	0.224924	0.207265	0.088566	0.680024	0.235488	0.234192	0.227913	0.217252	0.239089	0.229846	0.236905	0.357475	0.354138	0.219858	0.311515	0.0899065	0.23906	0.356032	0.232362	0.65627	0.211268	0.306864	0.5	1	1	1	1	1	1	1	0.119	2.95				noncoding
rs12152645	4	122102051	1.3E-9	TIER1	C	G	2025-01-23	4-122102051-G-C	264690	29807	0.112611	PASS	rs12152645	intergenic	RN7SL335P(dist=14240),KIAA1109(dist=50282)			ENST00000482790.3(dist=14240),ENST00000264501.8(dist=50282)																						0.911185	9.08043	0.285	0	14240	14543					0.17	0.002	0.001	0.595	0.682	0.596	778	0	0	0	24	0	0	0	0	0	0	0	0	0	0	11	0	0	0	0	0	10	1	2	0	0	4.55	-9.1	3.88	1.64	2.51	2.55	4.81	3.49	14.96	0.88	0.5	2.85	5.79	0.35			1	1	15	5	5	126	20	61	1303			0.043229	2.166	6.62094	1.43278	1.81784	0.346242	2.24267	2.40725	2.11596	2.96949	3.14279	0.0446	0.0726837	0.0706	0.001	0.161	0.0951	0.120932	0.115909	0.00138504	0.0594054	0.125251	0.128021	0.0954545	0.12	0.1026	0.116337	0.121277	0.0629049	0.00059453	0.103289	0.174825	0.112676	0.120941	0.110057	0.169046	0.114389	0.0924826	0.0833616	0.108541	0.125383	0.0658846	0.102098	0.0885371	0.172392	0.000959693	0.118605	0.117013	0.042	1	1	1	1	1	1	1	1.546	3.1				noncoding
rs12158299	22	21625295	1.115E-7	TIER2	T	C	2025-01-23	22-21625295-C-T	264690	57277	0.216393	PASS	rs12158299	intergenic	UBE2L3(dist=1261),YDJC(dist=2794)			ENST00000458578.6(dist=1261),ENST00000464015.5(dist=2794)												SE_41896,SE_40262										11.5183	1.79047	0.55	0.04	4718	1261					0.013	0	0	0.469	0.442	0.457	946	0	3	0	0	0	2	14	4	4	2	9	2	2	1	5	0	0	0	0	0	0	0	0	0	0	3.92	0.65	21.42	8.71	5.69	11.84	5.4	22.2	5.67	17.32	41.01	43.95	5.51	0.95	0.38		1	2	15	4	6	154	19	71	1521	26	28	0.141447	3.303	4.5403	11.1179	1.2045	10.7296	0.984709	8.10064	0.819829	2.96949	14.6163	0.1051	0.305112	0.379	0.5069	0.1928	0.4305	0.213064	0.258523	0.50277	0.128848	0.200119	0.350202	0.244545	0.14	0.22905	0.226847	0.151064	0.127736	0.517815	0.40553	0.196139	0.252241	0.213196	0.212786	0.200162	0.255569	0.321826	0.329834	0.421986	0.348002	0.126788	0.401778	0.325293	0.197832	0.51087	0.127907	0.341054	0.667	1	1	1	1	1	1	1	1.392	3.2				noncoding
rs1216565	5	96930175	2E-10	TIER1	C	A	2025-01-23	5-96930175-C-A	264690	117747	0.444849	PASS	rs1216565	ncRNA_intronic	AC009126.1			ENST00000501338.5												SE_31327,SE_11033,SE_60553,SE_58762,SE_62780,SE_55396,SE_51386,SE_18779										8.53389	0.421624	0.444	0.013	5635	116147					0.031	0.031	0.031	0.328	0.326	0.326	904	0	0	0	1	0	0	0	0	0	0	0	4	1	0	36	0	0	0	0	0	0	0	0	5	1	0.269	-0.539	21.81	16.25	13.75	11.41	7.04	15.69	7.48	6.2	16.89	4.04	19.22	2.82	0.06		1	3	15	1	7	114	18	65	1271	53	59	-0.125075	0.865	3.04878	12.8833	2.13649	8.49028	1.83278	2.58423	2.08816	2.96949	18.0701	0.3865	0.447883	0.4193	0.4722	0.4801	0.4928	0.455903	0.393871	0.408647	0.420998	0.457273	0.472082	0.442623	0.512277	0.450652	0.454444	0.510684	0.421866	0.425089	0.440421	0.488841	0.394366	0.455917	0.459048	0.491751	0.394103	0.407527	0.417852	0.43617	0.470718	0.422605	0.44139	0.411998	0.490066	0.417522	0.514019	0.4664	0.083	1	1	1	1	1	1	1	0.197	4.75				noncoding
rs1217193	1	113619997	3.811489E-11	TIER1	C	G	2025-01-23	1-113619997-C-G	264690	196696	0.743118	PASS	rs1217193	intronic	MAGI3			ENST00000307546.13,ENST00000369611.4,ENST00000369615.5,ENST00000369617.8							MAGI3															11.5768	2.85263	0.331	0.013	229008	62438					0.552	0.973	0.95	0.595	2.894	2.401	487	0	0	0	12	0	0	9	0	0	0	0	0	0	0	27	0	0	0	0	0	0	0	0	0	0	14.4	-3.51	4.7	2.12	6.48	8.76	7.64	1.64	5.95	21.12	4.85	8.05	6.36	0.19	0.08		1	0	11	3	3	107	14	50	1182			1.45432	15.43	19.077	3.05323	2.14368	6.44416	8.23758	9.95131	7.88956	2.96949	3.14279	0.8555	0.678315	0.5735	0.3621	0.7416	0.774	0.756821	0.753697	0.374654	0.848592	0.762835	0.684277	0.739927	0.79	0.739963	0.750418	0.793617	0.846819	0.326579	0.759868	0.753545	0.768246	0.756675	0.74	0.758414	0.760542	0.630918	0.634159	0.778571	0.685231	0.845309	0.755645	0.632321	0.755594	0.348815	0.786047	0.688249	0.75	1	1	1	1	1	1	1	0.021	2.15				noncoding
rs1217200	1	113618494	1.811612E-12	TIER1	C	A	2025-01-23	1-113618494-C-A	264690	194911	0.736375	PASS	rs1217200	intronic	MAGI3			ENST00000307546.13,ENST00000369611.4,ENST00000369615.5,ENST00000369617.8							MAGI3															3.56078	2.98133	0.351	0.027	227505	63941					0.008	0	0	0.289	0.101	0.116	491	0	0	0	12	0	0	10	0	0	0	0	0	0	0	26	0	0	0	0	0	0	0	0	0	0	4.38	-3.82	4.82	2.36	4.26	1.8	6.09	2.94	7.32	8.4	2.51	5.66	2.28	0.14	0.1		1	1	6	2	6	130	11	45	1169			-0.15046	0.74	2.97104	1.42242	2.95139	3.72113	7.91149	3.22073	7.26536	2.96949	3.14279	0.8328	0.671925	0.572	0.3621	0.7416	0.773	0.750479	0.753689	0.375348	0.828431	0.756224	0.683851	0.735455	0.791759	0.736059	0.744368	0.793617	0.826407	0.326603	0.759698	0.75356	0.770218	0.750408	0.736692	0.75808	0.761446	0.629036	0.630981	0.777385	0.685039	0.824682	0.755654	0.629877	0.755463	0.349038	0.78972	0.6888	0.208	1	1	1	1	1	1	1	0.0215	2.1				noncoding
rs1217201	1	113581151	4.472537E-12	TIER1	G	A	2025-01-23	1-113581151-G-A	264690	186739	0.705501	PASS	rs1217201	intronic	MAGI3			ENST00000307546.13,ENST00000369611.4,ENST00000369615.5,ENST00000369617.8							MAGI3															3.56078	1.90999	0.325	0	190020	49					0.158	0.739	0.814	0.587	0.186	0.157	537	0	0	0	20	0	0	2	0	0	0	0	0	0	0	26	0	0	0	0	0	0	0	0	0	0	5.74	-4.37	5.02	3.86	6.18	7.29	6.6	4.11	2.55	11.39	3.94	5.17	6.99	0.11	0.09		1	0	9	1	5	103	15	41	1220			0.630859	8.453	12.3851	3.07713	1.21148	6.66229	8.74679	5.64182	9.1335	2.96949	3.14279	0.7156	0.641973	0.572	0.3552	0.7495	0.7771	0.722228	0.746879	0.379167	0.719519	0.727197	0.686901	0.714416	0.791295	0.718343	0.716939	0.793617	0.717129	0.325	0.761042	0.763995	0.762179	0.722052	0.722433	0.767949	0.754064	0.620788	0.62568	0.781139	0.688507	0.715094	0.756472	0.622904	0.765659	0.35	0.788732	0.6936	0.5	1	1	1	1	1	1	1	0.0815	2.85				noncoding
rs1217203	1	113582637	2.008572E-12	TIER1	A	G	2025-01-23	1-113582637-A-G	264690	192714	0.728074	PASS	rs1217203	intronic	MAGI3			ENST00000307546.13,ENST00000369611.4,ENST00000369615.5,ENST00000369617.8							MAGI3															3.03804	0.628113	0.278	0	191648	99798					0.02	0	0	-0.735	-0.056	-0.058	535	0	0	0	19	0	0	2	0	0	0	0	0	0	0	27	0	0	0	0	0	0	0	0	0	0	4.03	4.03	8.34	3.97	1.95	5.52	6.24	2.74	4.06	9.92	3.84	5.76	7.38	0.18	0.04		1	0	11	2	2	124	13	40	1202	2	2	0.009327	1.836	0.994104	3.72253	1.89629	5.5208	8.47457	3.75571	8.73144	2.96949	5.7871	0.7943	0.664936	0.5793	0.3601	0.7495	0.7781	0.742841	0.755404	0.376389	0.784568	0.748602	0.686931	0.725865	0.79	0.732342	0.736714	0.793617	0.782653	0.326969	0.765326	0.764492	0.771154	0.742713	0.739089	0.768587	0.762809	0.626912	0.631982	0.781139	0.688859	0.781021	0.761731	0.629103	0.766215	0.349807	0.786047	0.695004	0.292	1	1	1	1	1	1	1	0.0795	2.75				noncoding
rs1217204	1	113583598	1.734434E-12	TIER1	G	C	2025-01-23	1-113583598-G-C	264690	192642	0.727802	PASS	rs1217204	intronic	MAGI3			ENST00000307546.13,ENST00000369611.4,ENST00000369615.5,ENST00000369617.8							MAGI3															8.57743	1.94756	0.377	0.013	192609	98837					0.048	0	0	-0.199	-1.782	-1.914	533	0	0	0	19	0	0	2	0	0	0	0	0	0	0	27	0	0	0	0	0	0	0	0	0	0	5.28	-10.6	10.79	11.68	6.28	10.56	4.68	6.68	3.26	4.92	3.6	4.06	14.61	0.13	0.13		2	0	11	4	2	116	13	44	1182			-0.433693	0.091	0.202727	4.30613	0.588781	2.2951	6.57899	9.95131	6.71899	2.96949	3.14279	0.792	0.664736	0.5807	0.3611	0.7495	0.7781	0.742532	0.754266	0.375	0.781545	0.748392	0.685917	0.723949	0.789709	0.730626	0.736297	0.791845	0.780062	0.32601	0.763678	0.765958	0.770807	0.742443	0.737595	0.770134	0.762048	0.627303	0.631203	0.778571	0.687668	0.778799	0.760307	0.628992	0.767717	0.348592	0.787383	0.6932	0.75	1	1	1	1	1	1	1	0.0775	3				noncoding
rs1217210	1	113631178	2.514479E-12	TIER1	G	C	2025-01-23	1-113631178-G-C	264690	196639	0.742903	PASS	rs1217210	intronic	MAGI3			ENST00000307546.13,ENST00000369611.4,ENST00000369615.5,ENST00000369617.8							MAGI3															7.41962	0.417332	0.517	0.013	240189	51257					0.003	0.003	0.003	0.266	0.268	0.272	457	0	0	4	8	0	2	6	3	0	0	1	0	2	0	19	0	0	0	0	0	1	0	0	2	0	0.237	-0.474	5.6	8.11	8.61	8.99	14.8	9.76	9.55	15.83	10.34	5.88	12.92	0.68	0.05		2	1	15	3	7	125	15	33	1282	14	14	-0.112956	0.93	2.09198	5.27003	8.04162	9.35289	3.967	8.95186	3.15406	2.96949	11.8734	0.8555	0.678315	0.5749	0.3621	0.7416	0.773	0.756588	0.753977	0.372576	0.848949	0.762634	0.68527	0.737705	0.79	0.738605	0.750152	0.793617	0.847081	0.326397	0.759394	0.753239	0.768293	0.756427	0.739544	0.757677	0.760699	0.629524	0.633435	0.776596	0.68631	0.845489	0.755466	0.631216	0.755107	0.347729	0.786047	0.6896	0.708	1	1	1	1	1	1	1	0.013	2.85				noncoding
rs1217211	1	113607170	8.097573E-12	TIER1	A	T	2025-01-23	1-113607170-A-T	264690	194172	0.733583	PASS	rs1217211	intronic	MAGI3			ENST00000307546.13,ENST00000369611.4,ENST00000369615.5,ENST00000369617.8							MAGI3															2.47634	7.00477	0.278	0	216181	75265					0.852	0.995	0.994	0.475	1.299	1.286	532	0	0	1	14	0	0	4	0	0	0	0	0	0	0	28	0	0	0	0	0	1	0	0	0	0	4.49	4.49	4.36	4.24	5.37	4.74	7.84	3.07	6.44	11.07	3.15	4.69	4.29	0.13	0.05		1	0	8	3	11	112	17	59	1262			1.7175	16.97	16.1786	2.20674	2.54637	4.56182	4.29982	6.72026	3.88068	2.96949	3.14279	0.8109	0.670327	0.5836	0.3611	0.7505	0.7781	0.748102	0.751986	0.377778	0.799513	0.754211	0.686443	0.723949	0.79	0.732992	0.741604	0.793617	0.798213	0.327586	0.764997	0.76583	0.768246	0.747953	0.742395	0.76999	0.759627	0.629174	0.634531	0.776786	0.688136	0.797104	0.762328	0.631494	0.767581	0.350737	0.786047	0.69351	0.583	1	1	1	1	1	1	1	0.0215	3.15				noncoding
rs1217228	1	113596737	2.581039E-12	TIER1	T	G	2025-01-23	1-113596737-T-G	264690	192476	0.727175	PASS	rs1217228	intronic	MAGI3			ENST00000307546.13,ENST00000369611.4,ENST00000369615.5,ENST00000369617.8							MAGI3															3.03804	2.08834	0.252	0	205748	85698					0.078	0	0	0.319	-0.517	-0.497	541	0	0	3	11	0	1	21	2	0	0	0	0	0	0	9	0	0	0	0	0	1	0	0	0	0	1.8	1.8	3.41	4.66	4.14	9.56	18.59	2.21	3.2	20.84	3.18	3.43	3.23	0.13	0.05		1	0	10	2	3	112	26	54	1332			0.145212	3.351	0.955636	1.20751	2.97368	6.42644	5.66627	9.95131	6.19596	2.96949	3.14279	0.7905	0.664137	0.5821	0.3601	0.7495	0.7771	0.742076	0.75256	0.377778	0.782484	0.747622	0.687372	0.723443	0.79	0.731343	0.736166	0.793617	0.780381	0.325595	0.764493	0.764383	0.767949	0.742001	0.739544	0.768715	0.759795	0.627362	0.631784	0.778369	0.688989	0.778589	0.761327	0.629276	0.766205	0.349679	0.786047	0.694127	0.75	1	1	1	1	1	1	1	0.036	3.75				noncoding
rs1217233	1	113593086	2.369723E-12	TIER1	G	T	2025-01-23	1-113593086-G-T	264690	192324	0.726601	PASS	rs1217233	intronic	MAGI3			ENST00000307546.13,ENST00000369611.4,ENST00000369615.5,ENST00000369617.8							MAGI3															2.47634	0.54105	0.384	0.013	202097	89349					0.006	0	0	0.321	0.005	0.016	541	0	0	0	18	0	0	11	0	0	0	0	0	0	0	19	0	0	0	0	0	0	0	0	0	0	4.54	-9.08	5.71	6.77	3.85	5.7	6.63	7.06	2.94	5.89	4.14	8.5	8.83	0.3	0.05		2	1	23	6	6	143	26	42	1175			-0.25389	0.37	2.69793	3.39081	0.742979	3.49981	1.19895	8.10064	0.898944	2.96949	3.14279	0.7882	0.663538	0.5807	0.3601	0.7495	0.7781	0.741786	0.751986	0.376569	0.780874	0.74737	0.688243	0.724044	0.791759	0.732276	0.735839	0.793617	0.779255	0.326946	0.766294	0.764235	0.767949	0.741514	0.740918	0.768457	0.759482	0.627132	0.632587	0.780142	0.689397	0.777876	0.763137	0.629491	0.766012	0.349871	0.78972	0.693046	0.667	1	1	1	1	1	1	1	0.0495	3.65				noncoding
rs1217235	1	113592355	5.777997E-11	TIER1	T	G	2025-01-23	1-113592355-T-G	264690	197507	0.746182	PASS	rs1217235	intronic	MAGI3			ENST00000307546.13,ENST00000369611.4,ENST00000369615.5,ENST00000369617.8							MAGI3															7.54289	0.458581	0.305	0	201366	90080					0.035	0	0	0.595	-0.013	-0.057	540	0	0	0	18	0	0	8	0	0	0	0	0	0	0	22	0	0	0	0	0	0	0	0	0	0	5.24	-10.5	4.8	3.86	6.22	10.43	7.4	3.81	5.67	8.84	3.89	4.37	7.93	0.16	0.04		1	0	17	4	6	134	25	45	1176	4	9	-0.037649	1.434	3.52895	2.82605	1.20065	4.0718	3.16635	2.98861	2.98353	2.96949	8.28754	0.8427	0.678514	0.585	0.3601	0.7495	0.7781	0.759862	0.752841	0.37621	0.840348	0.766196	0.686707	0.743636	0.79	0.746054	0.753118	0.793617	0.837791	0.327197	0.765635	0.764706	0.768246	0.759752	0.748577	0.768557	0.760084	0.634471	0.64002	0.779152	0.688283	0.835613	0.76254	0.636871	0.766327	0.34984	0.786047	0.693264	0.167	1	1	1	1	1	1	1	0.052	3.7				noncoding
rs1217236	1	113590090	2.903045E-12	TIER1	G	A	2025-01-23	1-113590090-G-A	264690	192383	0.726824	PASS	rs1217236	intronic	MAGI3			ENST00000307546.13,ENST00000369611.4,ENST00000369615.5,ENST00000369617.8							MAGI3															2.47634	0.566072	0.338	0	199101	92345					0.017	0	0	-0.313	-0.323	-0.157	538	0	0	0	18	0	0	4	0	0	0	0	0	0	0	26	0	0	0	0	0	0	0	0	0	0	6.91	-3.18	4.97	7.68	6.48	8.92	5.6	4.93	8.97	10.04	7.41	7.49	8.66	0.24	0.03		1	0	11	3	5	117	22	42	1182			-0.152214	0.732	1.6883	4.98464	2.76566	7.80878	6.13612	3.75571	6.41503	2.96949	3.14279	0.7905	0.663938	0.5807	0.3601	0.7495	0.7771	0.741841	0.751986	0.376039	0.781406	0.747537	0.687136	0.72354	0.790179	0.730662	0.735775	0.794872	0.779746	0.32619	0.76638	0.764548	0.769231	0.741702	0.738095	0.768587	0.760084	0.62704	0.632079	0.780142	0.688534	0.778333	0.763222	0.629222	0.766248	0.349232	0.785047	0.692954	0.292	1	1	1	1	1	1	1	0.06	3.35				noncoding
rs1217237	1	113589118	1.963659E-12	TIER1	T	G	2025-01-23	1-113589118-T-G	264690	197795	0.74727	PASS	rs1217237	intronic	MAGI3			ENST00000307546.13,ENST00000369611.4,ENST00000369615.5,ENST00000369617.8							MAGI3															2.47634	0.439107	0.424	0	198129	93317					0.971	0.001	0.001	0.588	0.239	0.194	536	0	0	0	18	0	0	4	0	0	0	0	0	0	0	26	0	0	0	0	0	0	0	0	0	0	3.38	-6.76	3.54	2.71	2.64	4.77	8.54	3.23	4.02	3.56	11.08	3.8	4.79	0.33	0.02		1	0	9	3	3	104	21	48	1181	1	1	0.995365	12.07	8.996	0.738111	2.18476	6.758	7.58452	8.10064	8.11951	2.96949	4.69789	0.8427	0.678714	0.5865	0.3601	0.7495	0.7781	0.760756	0.754257	0.377424	0.840448	0.767161	0.686753	0.743169	0.79	0.746276	0.753938	0.793617	0.838287	0.327586	0.763852	0.766145	0.771154	0.76062	0.749524	0.770192	0.762191	0.63464	0.639559	0.776786	0.688441	0.836443	0.760922	0.636772	0.767848	0.350608	0.786047	0.693755	0.667	1	1	1	1	1	1	1	0.0635	3.15				noncoding
rs1217378	1	113802796	1.5E-9	TIER1	C	T	2025-01-23	1-113802796-C-T	264690	147617	0.557698	PASS	rs1217378	intronic	RSBN1			ENST00000261441.9,ENST00000476412.5,ENST00000612242.4,ENST00000615321.1,ENST00000616024.4							RSBN1				Name=0.57;genehancer_id=GH01I113802;connected_gene=PHTF1;score=19.39;connected_gene=PTPN22;score=9.23;connected_gene=RSBN1;score=0.44;connected_gene=ENSG00000231128;score=0.44;connected_gene=PIR59903;score=0.28	SE_18925										6.77104	0.547028	0.457	0.027	9480	36948					0.002	0	0	-0.553	-0.244	-0.233	795	1	3	0	0	0	0	1	0	0	0	1	0	0	0	39	0	0	1	0	0	0	0	0	2	0	1.79	1.79	36.03	23.31	10.83	8.87	9.99	15.02	4.65	14.61	134.77	26.8	7.71	1.36	0.21		1	0	14	2	6	130	9	46	1247	19	22	-0.094842	1.036	0.691404	12.1703	1.25454	22.332	6.26311	4.77409	5.55551	2.96949	13.3539	0.6891	0.516973	0.4207	0.1667	0.5537	0.6759	0.570192	0.605233	0.169433	0.656146	0.575764	0.479893	0.560109	0.585746	0.55814	0.564254	0.585106	0.65452	0.141836	0.642196	0.566458	0.617157	0.570484	0.556084	0.572013	0.610843	0.451504	0.451717	0.657801	0.48686	0.653137	0.638618	0.451596	0.568795	0.154609	0.586449	0.508828	0.417	1	1	1	1	1	1	1	0.01	1.8				noncoding
rs1217379	1	113801461	1.7E-9	TIER1	C	T	2025-01-23	1-113801461-C-T	264690	148289	0.560237	PASS	rs1217379	intronic	RSBN1			ENST00000261441.9,ENST00000476412.5,ENST00000612242.4,ENST00000615321.1,ENST00000616024.4							RSBN1					SE_18925										3.56078	0.414862	0.318	0.027	10815	35613					0.002	0.294	0.323	0.469	3.049	3.487	793	0	4	0	0	0	0	2	0	0	0	2	1	0	0	33	0	0	0	0	0	0	0	0	6	0	6.87	6.87	17.63	14.79	9.78	16.12	4.44	12.62	4.68	10.49	87.62	22.16	9.38	0.16	0.22		1	0	9	1	1	111	9	41	1217	1	1	0.789228	9.823	13.373	10.7965	1.11858	14.5907	10.0353	12.6226	10.4525	2.96949	4.69789	0.6997	0.519768	0.4207	0.1667	0.5537	0.6759	0.572933	0.605562	0.168508	0.665127	0.578438	0.481528	0.563752	0.583893	0.56186	0.56707	0.583333	0.662992	0.142431	0.643139	0.566308	0.617308	0.572905	0.559886	0.572102	0.611078	0.451166	0.453713	0.659011	0.488368	0.661176	0.639516	0.452269	0.568746	0.154511	0.584507	0.510008	0.833	1	1	1	1	1	1	1	0.011	1.85				noncoding
rs1217380	1	113800714	1.409237E-12	TIER1	G	A	2025-01-23	1-113800714-G-A	264690	201772	0.762296	PASS	rs1217380	intronic	RSBN1			ENST00000261441.9,ENST00000476412.5,ENST00000612242.4,ENST00000615321.1,ENST00000616024.4							RSBN1					SE_18925										14.5477	1.20742	0.364	0.027	11562	34866					0.371	0.982	0.992	0.475	0.383	0.423	791	0	3	0	0	0	0	4	0	0	0	0	0	0	0	38	0	0	1	0	0	0	0	0	2	0	7.61	-5.04	26.16	23.44	15.32	19.98	6.96	18.02	6.21	11.06	122.79	28.93	12.19	0.86	0.05		1	0	19	1	2	111	9	43	1196	19	19	0.973755	11.82	14.251	13.2187	3.37405	15.2086	8.02927	5.18561	7.76822	2.96949	13.1467	0.9153	0.700479	0.5749	0.3938	0.7406	0.774	0.774536	0.753689	0.404993	0.900228	0.781097	0.68385	0.756364	0.815556	0.754182	0.76755	0.819149	0.898962	0.3707	0.765326	0.754015	0.768246	0.774406	0.751901	0.759006	0.760529	0.639155	0.643826	0.781915	0.685157	0.897883	0.761538	0.641178	0.756115	0.386509	0.811628	0.68932	0.458	1	1	1	1	1	1	1	0.0115	1.8				noncoding
rs1217385	1	113875583	4E-10	TIER1	A	C	2025-01-23	1-113875583-A-C	264690	149489	0.56477	PASS	rs1217385	ncRNA_intronic	AP4B1-AS1			ENST00000419536.1							AP4B1-AS1				Name=2.15;genehancer_id=GH01I113869;connected_gene=PTPN22;score=560.57;connected_gene=AP4B1;score=23.94;connected_gene=PHTF1;score=17.78;connected_gene=RSBN1;score=16.09;connected_gene=DCLRE1B;score=12.55;connected_gene=ENSG00000231128;score=11.35;connected_gene=HIPK1;score=11.02;connected_gene=HIPK1-AS1;score=11.02;connected_gene=OLFML3;score=9.41;connected_gene=AP4B1-AS1;score=5.96;connected_gene=MAGI3;score=5.17;connected_gene=BCL2L15;score=0.39											4.55941	1.02717	0.338	0.013	18948	25655					0.639	0.008	0.007	0.475	0.299	0.274	571	0	0	0	11	0	0	0	0	0	0	0	1	2	1	32	0	0	0	0	0	0	0	0	0	1	4.12	-8.24	8.41	6.98	4.91	3.58	4.32	5.31	5.23	4.76	2.68	9.78	12.11	0.17	0.01		1	0	10	2	2	111	15	53	1283	2	2	0.668307	8.763	7.7774	6.75952	1.08921	1.08647	8.27154	2.58423	8.05625	2.96949	5.7871	0.6884	0.524361	0.4236	0.1796	0.5676	0.6851	0.577918	0.6084	0.175208	0.653263	0.583758	0.48449	0.573636	0.583705	0.565581	0.571697	0.583691	0.65084	0.156956	0.652531	0.582468	0.623077	0.577646	0.557143	0.58609	0.615292	0.463231	0.458744	0.673145	0.491027	0.648776	0.647819	0.46129	0.583992	0.165387	0.583721	0.511609	0.083	1	1	1	1	1	1	1	0.3495	2				noncoding
rs1217388	1	113821854	1.632474E-12	TIER1	G	A	2025-01-23	1-113821854-G-A	264690	201802	0.762409	PASS	rs1217388	ncRNA_intronic	AL137856.1			ENST00000429398.5							AP4B1-AS1															6.54326	0.512419	0.397	0	9475	1643					0.133	0.033	0.026	0.37	0.011	-0.03	752	0	0	0	15	0	0	5	5	0	0	0	0	0	0	22	0	0	0	0	0	1	0	0	0	0	4.16	-8.32	8.09	9.7	11.38	8.37	15	10.06	11.26	30.28	8.95	6.19	18.3	0.41	0.06		1	1	8	2	7	107	12	58	1182	3	6	-0.044122	1.384	3.94956	8.25598	5.84787	13.2634	6.29763	14.511	6.16296	2.96949	6.9492	0.9168	0.700879	0.572	0.3948	0.7396	0.7761	0.774613	0.753129	0.404432	0.900829	0.780975	0.684437	0.757299	0.814318	0.755131	0.76784	0.817597	0.899195	0.370107	0.767633	0.75396	0.769231	0.77452	0.752863	0.758927	0.760699	0.639881	0.643415	0.786219	0.685292	0.897805	0.763371	0.64141	0.756051	0.385942	0.810748	0.688	0.875	1	1	1	1	1	1	1	0.0065	2.5				noncoding
rs1217389	1	113823130	1.625675E-12	TIER1	C	T	2025-01-23	1-113823130-C-T	264690	199380	0.753259	PASS	rs1217389	ncRNA_intronic	AL137856.1			ENST00000429398.5							AP4B1-AS1															3.96892	0.414329	0.351	0	284	367					0.018	0.003	0.003	0.469	1.058	1.082	734	0	0	0	15	0	0	3	7	0	0	0	0	0	0	21	0	0	0	0	0	1	0	1	0	0	4.03	4.03	3.33	4.22	7.92	8.17	6.35	4.58	7.94	21.37	5.26	4.71	11.44	0.39	0.04		1	1	16	2	12	143	12	54	1178	3	3	0.13893	3.271	6.8128	5.28919	3.02682	8.98694	2.62592	11.1486	1.851	2.96949	6.67311	0.9145	0.700479	0.572	0.3948	0.7406	0.7761	0.76794	0.753689	0.404696	0.878646	0.774284	0.685888	0.75	0.815556	0.750233	0.761187	0.819149	0.877874	0.3707	0.767633	0.753987	0.767949	0.767828	0.750476	0.758669	0.760385	0.636823	0.642299	0.785461	0.686395	0.877217	0.763563	0.639191	0.755957	0.386407	0.811628	0.688	0.792	1	1	1	1	1	1	1	0.0105	2.4				noncoding
rs1217392	1	113891348	6.257597E-14	TIER1	T	G	2025-01-23	1-113891348-T-G	264690	179245	0.677188	PASS	rs1217392	ncRNA_intronic	AP4B1-AS1			ENST00000419536.1							AP4B1-AS1															5.33677	0.491026	0.298	0	34713	9890					0.022	0.001	0.002	0.595	0.317	0.464	586	0	0	0	4	0	0	0	0	0	0	0	0	0	0	44	0	0	0	0	0	0	0	0	0	0	5.17	-4.03	4.28	5.04	4.29	7.85	3.68	6.3	3.39	6.69	3.83	4.06	4.35	0.24	0.02		2	0	11	4	3	118	16	41	1270	2	2	0.124185	3.086	5.06688	2.71696	1.00644	2.92821	6.19212	2.77711	5.66849	2.96949	5.7871	0.9236	0.632188	0.5029	0.2222	0.6272	0.7577	0.686859	0.718502	0.22721	0.871531	0.694888	0.551545	0.664845	0.662584	0.671468	0.678311	0.660256	0.868699	0.195006	0.718421	0.639511	0.738462	0.686727	0.678368	0.642894	0.727875	0.531331	0.546689	0.733216	0.558976	0.866287	0.715036	0.537976	0.640935	0.209904	0.665116	0.582466	0.125	1	1	1	1	1	1	1		2.2				noncoding
rs1217395	1	113831813	7.089621E-12	TIER1	C	T	2025-01-23	1-113831813-C-T	264690	201594	0.761623	PASS	rs1217395	ncRNA_exonic	AL137856.1			ENST00000359785.9,ENST00000420377.6,ENST00000460620.5,ENST00000525799.1,ENST00000528414.5,ENST00000532224.5,ENST00000538253.5							AP4B1-AS1															10.9407	0.420163	0.377	0.013	39886	12287					0.068	0	0	0.321	-0.006	0.003	656	0	0	0	14	0	0	6	3	0	0	0	0	0	0	23	0	0	0	0	0	2	0	0	0	0	3.47	-6.94	12.38	9.11	8.86	12.89	6.76	7.97	6.9	25.7	4.8	11.49	13.85	0.34	0.06		1	0	14	1	3	116	9	39	1156	3	3	-0.095277	1.033	2.67315	10.0181	2.57246	9.94349	8.7409	9.95131	8.9938	2.96949	6.67311	0.9168	0.701078	0.5735	0.3948	0.7406	0.7751	0.77399	0.753121	0.406815	0.900145	0.780434	0.685451	0.754545	0.817372	0.753023	0.767134	0.819149	0.898953	0.370833	0.76774	0.752769	0.767308	0.773846	0.751429	0.757527	0.759783	0.639018	0.643585	0.786219	0.685835	0.897938	0.763519	0.640992	0.754772	0.387428	0.815421	0.68705	0.75	1	1	1	1	1	1	1	0.02	2.5				noncoding
rs1217406	1	113850531	1.5E-9	TIER1	A	C	2025-01-23	1-113850531-A-C	264690	146050	0.551778	PASS	rs1217406	ncRNA_intronic	AL137856.1			ENST00000484147.5							AP4B1-AS1															8.88159	2.43772	0.311	0.013	21134	17584					0.096	0.058	0.013	0.475	0.013	-0.003	665	0	0	0	24	0	0	4	0	0	0	0	1	0	4	15	0	0	0	0	0	0	0	0	0	0	7.18	-14.4	11.61	9.55	8.56	11.9	7.7	10.81	3.51	5.96	6.43	8.11	19.14	0.34	0.02		1	1	12	1	6	96	15	41	1048	5	5	0.016909	1.907	5.15515	11.0573	1.1943	7.11512	8.01898	4.77409	8.25314	2.96949	8.09184	0.6679	0.511781	0.4193	0.1667	0.5537	0.6789	0.564849	0.602724	0.168741	0.637545	0.570293	0.481697	0.557377	0.582774	0.555762	0.559058	0.583691	0.636535	0.141498	0.645299	0.56652	0.614744	0.564868	0.55408	0.571844	0.608368	0.449922	0.450373	0.6625	0.488484	0.635673	0.641418	0.450117	0.568761	0.154092	0.581776	0.510008	0.417	1	1	1	1	1	1	1	0.021	2.65				noncoding
rs1217407	1	113851126	1.35971E-12	TIER1	A	G	2025-01-23	1-113851126-A-G	264690	201820	0.762477	PASS	rs1217407	ncRNA_intronic	AL137856.1			ENST00000484147.5							AP4B1-AS1															4.45056	1.14703	0.384	0	20539	18179					0.049	0	0	0.475	-0.613	-0.602	668	0	0	0	24	0	0	6	1	0	0	0	0	0	1	16	0	0	0	0	0	0	0	0	0	0	5.8	-11.6	9.53	7.92	7.93	6.72	6.79	9.63	6.17	10.24	3.04	6.2	9.78	0.08	0.02		1	0	12	1	4	94	15	43	1063			-0.026979	1.519	1.65093	5.33907	3.14142	4.98697	9.13893	2.98861	9.66406	2.96949	3.14279	0.9153	0.700879	0.5735	0.3948	0.7406	0.7761	0.774762	0.753689	0.403766	0.900363	0.781219	0.685707	0.755455	0.815848	0.753265	0.767882	0.820513	0.899178	0.37037	0.768421	0.754271	0.768246	0.774577	0.750958	0.75884	0.760529	0.63917	0.644192	0.787234	0.686335	0.898167	0.764136	0.641344	0.756195	0.385779	0.810748	0.688301	0.167	1	1	1	1	1	1	1	0.028	2.6				noncoding
rs1217412	1	113814589	1.557237E-12	TIER1	G	A	2025-01-23	1-113814589-G-A	264690	201786	0.762348	PASS	rs1217412	ncRNA_exonic	AL137856.1			ENST00000418238.1,ENST00000429398.5							AP4B1-AS1															12.306	0.923978	0.245	0	1981	76					0.125	0.002	0.039	0.328	0.103	0.203	798	0	0	0	14	0	0	5	0	0	0	0	0	0	0	29	0	0	0	0	0	0	0	0	0	0	7.33	7.33	1.34	4.24	2.53	6.06	3.1	1.52	4.6	6.21	1.48	3.63	6.41	0.17	0.44		1	0	13	1	0	100	9	41	1350			0.231355	4.465	5.40375	0.714273	0.692504	3.91937	9.40992	1.97931	9.87452	2.96949	3.14279	0.916	0.700679	0.572	0.3948	0.7406	0.7751	0.775063	0.753689	0.40638	0.900787	0.781361	0.685925	0.755455	0.815556	0.754884	0.76835	0.819149	0.899247	0.372315	0.76671	0.75415	0.768246	0.774626	0.754286	0.759319	0.760529	0.640342	0.643973	0.786219	0.687379	0.897937	0.762269	0.641913	0.756323	0.388069	0.811628	0.691997		0.958	1	1	1	1	1	1	0.006	2.15				noncoding
rs1217413	1	113815128	1.219833E-12	TIER1	G	A	2025-01-23	1-113815128-G-A	264690	214052	0.808689	PASS	rs1217413	ncRNA_intronic	AL137856.1			ENST00000418238.1,ENST00000429398.5,ENST00000469077.1							AP4B1-AS1															14.6094	0.414694	0.258	0	2520	349					0.14	0	0	0.475	-0.586	-1.054	793	0	0	0	14	0	0	5	2	0	0	0	0	0	0	27	0	0	0	0	0	0	0	0	0	0	9.73	-19.5	6.21	2.83	4.66	6.78	2.72	4.61	4.87	10.11	3.06	2.7	6.64	0.51	0.07		1	1	12	1	2	109	9	39	1328			-0.280303	0.305	2.63464	4.70444	1.11928	6.85403	8.37289	4.40149	8.52353	2.96949	3.14279	0.9887	0.749601	0.6614	0.4127	0.7624	0.8231	0.815347	0.798295	0.433426	0.95676	0.820795	0.692308	0.8	0.868889	0.798514	0.809549	0.870213	0.954584	0.394299	0.822062	0.778821	0.800896	0.815169	0.796964	0.783914	0.799518	0.738434	0.73129	0.828014	0.694092	0.95273	0.820709	0.735342	0.780964	0.412348	0.867442	0.699759	0.375	1	1	1	1	1	1	1	0.006	2.15				noncoding
rs1217419	1	113859282	1.8E-9	TIER1	T	G	2025-01-23	1-113859282-T-G	264690	145910	0.551249	PASS	rs1217419	ncRNA_intronic	AL137856.1,AP4B1-AS1			ENST00000419536.1,ENST00000484147.5,ENST00000534519.1							AP4B1-AS1				Name=1.02;genehancer_id=GH01I113857;connected_gene=HIPK1;score=16.04;connected_gene=AP4B1;score=12.15;connected_gene=DCLRE1B;score=12.15;connected_gene=BCL2L15;score=11.63;connected_gene=HIPK1-AS1;score=11.43;connected_gene=PTPN22;score=9.72;connected_gene=OLFML3;score=9.64;connected_gene=PHTF1;score=9.12;connected_gene=GC01M113841;score=0.44;connected_gene=AP4B1-AS1;score=0.25											2.54731	2.43013	0.344	0	2647	219					0.122	0.004	0	0.469	0.682	0.014	656	0	0	0	20	0	0	2	1	2	0	0	3	1	0	17	0	2	0	0	0	0	0	0	0	0	10.8	-21.5	35.08	40.96	25.74	19.53	6.16	38.03	6.86	13.01	11.88	6.9	30.4	0.57	0.01		1	0	14	1	4	131	16	39	1219	16	19	0.050533	2.241	7.17072	18.7604	1.79848	10.0111	7.10811	3.47562	6.93402	2.96949	12.6571	0.6672	0.511981	0.4179	0.1706	0.5527	0.6789	0.564409	0.599319	0.170613	0.637944	0.569785	0.481795	0.556985	0.584444	0.554724	0.558687	0.585106	0.636954	0.143027	0.645765	0.56535	0.612036	0.564362	0.552381	0.570824	0.605295	0.449392	0.449509	0.664894	0.488377	0.636111	0.641418	0.449442	0.567653	0.155748	0.583721	0.5092	0.25	1	1	1	1	1	1	1	0.101	2.45				noncoding
rs1217421	1	113860224	3E-10	TIER1	G	C	2025-01-23	1-113860224-G-C	264690	201804	0.762416	PASS	rs1217421	ncRNA_intronic	AL137856.1,AP4B1-AS1			ENST00000419536.1,ENST00000484147.5,ENST00000534519.1							AP4B1-AS1				Name=1.02;genehancer_id=GH01I113857;connected_gene=HIPK1;score=16.04;connected_gene=AP4B1;score=12.15;connected_gene=DCLRE1B;score=12.15;connected_gene=BCL2L15;score=11.63;connected_gene=HIPK1-AS1;score=11.43;connected_gene=PTPN22;score=9.72;connected_gene=OLFML3;score=9.64;connected_gene=PHTF1;score=9.12;connected_gene=GC01M113841;score=0.44;connected_gene=AP4B1-AS1;score=0.25											4.25605	0.412853	0.384	0	3589	1161					0.04	0.044	0.045	0.418	0.423	0.427	652	0	0	0	14	0	0	2	0	0	0	0	6	6	3	14	0	1	0	0	0	0	0	0	2	0	0.489	-0.977	52.14	35.78	17.47	14.65	4.29	29.33	8.25	10.92	3.48	6.04	20.97	0.52	0.03		1	1	8	2	4	88	14	39	1205	7	7	0.021111	1.947	4.00058	12.7489	1.24194	4.88685	9.08813	1.5402	9.38147	2.96949	9.21084	0.9168	0.702276	0.5735	0.4008	0.7396	0.7761	0.774623	0.753689	0.405387	0.900621	0.781134	0.684604	0.755455	0.815556	0.752793	0.767692	0.819149	0.899138	0.369773	0.767236	0.754108	0.76859	0.774446	0.75	0.758688	0.760686	0.639809	0.64429	0.787986	0.685456	0.897874	0.7625	0.641745	0.756036	0.386291	0.811628	0.688151	0.042	0.75	0.833	0.833	0.88	1	1	1	0.107	2.25				noncoding
rs12189125	5	96885307	9.9E-9	TIER1	C	T	2025-01-23	5-96885307-C-T	264690	154028	0.581918	PASS	rs12189125	ncRNA_intronic	AC009126.1			ENST00000501338.5											Name=1.23;genehancer_id=GH05I096884;connected_gene=ERAP2;score=80.73;connected_gene=LNPEP;score=17.51;connected_gene=ENSG00000247121;score=11.98;connected_gene=RPS20P16;score=11.97;connected_gene=ERAP1;score=11.93;connected_gene=ENSG00000248734;score=10.15;connected_gene=LIX1;score=9.62	SE_11033,SE_63150,SE_18922										3.66727	0.559937	0.483	0.013	5743	4182					0.062	0	0	0.321	0.479	0.497	882	0	0	0	4	0	0	20	1	0	5	1	1	0	1	13	0	1	0	0	0	0	0	0	1	0	3.98	3.98	17.2	12.53	14.27	11.52	8.23	34.43	5.36	28.4	14.41	10.72	13.34	0.63	0.13		1	0	17	3	4	128	30	58	1275	6	6	0.237118	4.538	4.7473	14.8497	2.26272	13.3122	1.84558	6.15012	2.76024	2.96949	8.68122	0.6589	0.572684	0.5879	0.5248	0.5288	0.5399	0.567949	0.616913	0.583564	0.622457	0.568394	0.506957	0.575868	0.547884	0.566698	0.567474	0.568376	0.620805	0.571429	0.590849	0.531606	0.611538	0.567919	0.557143	0.529342	0.614389	0.612506	0.605317	0.586572	0.509896	0.619397	0.591828	0.609391	0.530653	0.577046	0.525581	0.519185	0.542	1	1	1	1	1	1	1	0.462	5.65				noncoding
rs12251307	10	6081532	4E-10	TIER1	T	C	2025-01-23	10-6081532-C-T	264690	49304	0.186271	PASS	rs12251307	intergenic	IL2RA(dist=19207),RBM17(dist=7502)			ENST00000397237.2(dist=9614),ENST00000379888.8(dist=7455)												SE_58346,SE_19212,SE_11461,SE_63121,SE_18361										2.54959	3.17887	0.49	0.053	7456	10018					0.008	0.008	0.008	0.212	0.213	0.216	946	0	0	1	3	1	0	0	0	0	0	0	0	0	0	20	0	0	0	0	0	17	6	0	0	0	0.139	-0.277	9.19	9.71	7.76	6.74	17.53	5.82	34.69	3.51	2.67	9.03	17.15	0.41			1	0	16	5	5	146	29	68	1401	2	2	0.001371	1.763	1.91716	6.26621	18.6722	2.3135	0.810651	21.1437	1.26324	2.96949	5.7871	0.3328	0.210863	0.1643	0.2143	0.0974	0.1922	0.183598	0.124432	0.237535	0.294542	0.181981	0.158506	0.161496	0.241648	0.154097	0.185319	0.222222	0.292677	0.214881	0.202107	0.119997	0.151923	0.183902	0.146388	0.116826	0.137349	0.176493	0.16661	0.194346	0.160019	0.291088	0.203883	0.172214	0.118662	0.225352	0.262791	0.164804	0.958	1	1	1	1	1	1	1	4.835	5.2				noncoding
rs1230381	5	96918505	2E-10	TIER1	A	G	2025-01-23	5-96918505-A-G	264690	131307	0.496078	PASS	rs1230381	ncRNA_intronic	AC009126.1			ENST00000501338.5												SE_11033,SE_51386										5.34867	2.8559	0.404	0	17305	573					0.003	0	0	-1.012	-0.821	-0.752	909	0	0	0	3	0	0	13	6	0	0	0	0	0	0	26	0	0	0	0	0	0	0	0	0	0	3.97	-7.94	3.94	5.69	4.53	7.13	6.32	7.52	5.71	28.73	15.25	7.64	8.93	0.25	3.48		1	1	10	3	3	121	29	61	1236	3	3	-0.206034	0.517	0.361504	1.89773	1.52281	11.8953	2.73846	3.75571	4.14149	2.96949	6.67311	0.5643	0.496805	0.4308	0.4742	0.4811	0.4918	0.502098	0.397159	0.409597	0.572717	0.504977	0.472039	0.474406	0.510045	0.485075	0.499033	0.50641	0.572113	0.425507	0.440906	0.489426	0.395647	0.502295	0.49619	0.492082	0.396448	0.421802	0.432172	0.436396	0.47039	0.571599	0.441935	0.426298	0.490544	0.418164	0.514019	0.465172	0.292	1	1	1	1	1	1	1	0.0375	5.4				noncoding
rs1230382	5	96918650	2E-10	TIER1	T	A	2025-01-23	5-96918650-T-A	264690	131096	0.495281	PASS	rs1230382	ncRNA_intronic	AC009126.1			ENST00000501338.5												SE_11033,SE_51386										5.34867	0.747401	0.371	0.013	17160	718					0.093	0	0	0.225	-0.264	-0.216	909	0	0	0	3	0	0	14	5	0	0	0	0	0	0	26	0	0	0	0	0	0	0	0	0	0	2.69	-5.38	5.38	7.39	5.41	3.21	7.05	5.4	3.56	22.46	7.42	7.21	3.58	0.23	2.56		1	0	9	4	4	122	27	61	1254	1	1	0.080899	2.571	1.69395	2.15077	1.33432	8.60817	2.867	5.64182	4.42514	2.96949	4.69789	0.5605	0.495807	0.4308	0.4742	0.4811	0.4918	0.501553	0.397159	0.409344	0.57031	0.504327	0.471421	0.475455	0.512222	0.486047	0.498599	0.508511	0.569701	0.424821	0.441447	0.489481	0.396154	0.50171	0.497143	0.492741	0.396687	0.421802	0.432327	0.436396	0.470113	0.569182	0.442603	0.426358	0.490852	0.417685	0.516279	0.465973	0.5	1	1	1	1	1	1	1	0.0375	5.4				noncoding
rs1230640	1	113724725	6.639116E-12	TIER1	C	T	2025-01-23	1-113724725-C-T	264690	202342	0.764449	PASS	rs1230640	intronic	PHTF1			ENST00000357783.6,ENST00000369598.5,ENST00000369600.5,ENST00000369604.5,ENST00000393357.6							PHTF1															8.38415	0.573874	0.358	0.013	13544	611					0.021	0	0	0.469	-1.736	-1.566	675	0	0	1	0	0	0	34	3	0	0	0	0	0	0	10	0	0	0	0	0	0	0	0	0	0	8.17	-16.3	4.35	3.63	3.46	6.99	8.88	10.01	1.41	32.4	10.63	8.8	4.71	0.31	0.72		1	0	9	2	5	121	20	38	1307	1	1	-0.368369	0.154	0.517197	3.00585	0.623252	10.776	6.90259	12.6226	7.16162	2.96949	4.69789	0.9244	0.703474	0.5778	0.3958	0.7406	0.773	0.77704	0.753689	0.407074	0.90902	0.783471	0.687627	0.756364	0.79	0.755597	0.770189	0.793617	0.907802	0.375747	0.76455	0.753736	0.768246	0.776774	0.754789	0.758682	0.760529	0.638356	0.64378	0.781915	0.687982	0.906764	0.760569	0.640703	0.755817	0.390244	0.786047	0.689103	0.833	1	1	1	1	1	1	1	0.0275	2.8				noncoding
rs1230647	1	113711017	4.075302E-12	TIER1	C	T	2025-01-23	1-113711017-C-T	264690	202355	0.764498	PASS	rs1230647	intronic	PHTF1			ENST00000474926.5							PHTF1															8.19181	0.426923	0.404	0	2312	5252					0.004	0	0	-1.503	-3.047	-2.997	647	0	0	0	1	0	0	32	8	0	0	0	0	0	0	7	0	0	0	0	0	0	0	0	0	0	5.65	-7.89	2.96	2.78	4.17	12.42	5.41	6.62	4.97	46.6	8.95	6.94	6.02	0.27	0.06		1	0	12	2	5	99	8	36	1138			-0.615571	0.021	0.0237205	3.34309	1.21006	12.3627	9.3357	6.15012	9.36679	2.96949	3.14279	0.9244	0.703474	0.5778	0.3958	0.7406	0.773	0.776842	0.753689	0.405687	0.909096	0.7833	0.684821	0.75592	0.790646	0.754419	0.769962	0.793617	0.907661	0.374552	0.766049	0.75391	0.768246	0.776753	0.752852	0.758881	0.760529	0.638298	0.643514	0.782374	0.685346	0.906438	0.762368	0.640554	0.756002	0.38896	0.787383	0.686998	0.542	1	1	1	1	1	1	1	0.027	1.9				noncoding
rs1230649	1	113701555	4.505827E-12	TIER1	G	T	2025-01-23	1-113701555-G-T	264690	202564	0.765288	PASS	rs1230649	intronic	PHTF1			ENST00000474926.5,ENST00000481652.1							PHTF1															4.93977	0.416751	0.457	0.027	4427	1680					0.271	0	0	0.321	0.737	0.774	638	0	0	0	1	0	2	16	0	0	0	1	0	0	1	26	0	0	0	0	0	0	0	0	0	1	4.9	-9.8	13.79	6.26	7.98	9.37	9.11	15.68	3.04	17.71	6.66	6.79	16.84	1.18	0.09		1	0	14	2	0	97	9	29	1106	15	30	0.160926	3.554	7.17738	8.07453	1.18466	6.59977	10.4875	3.75571	10.8044	2.96949	13.3013	0.9289	0.704673	0.5778	0.3958	0.7406	0.773	0.777618	0.753977	0.405989	0.911731	0.784264	0.683715	0.755963	0.789532	0.754443	0.770536	0.791489	0.910185	0.373063	0.765563	0.753962	0.768246	0.77733	0.752863	0.758811	0.760686	0.638968	0.643903	0.780357	0.684806	0.90887	0.762195	0.641101	0.756002	0.388247	0.787383	0.688254	0.292	1	1	1	1	1	1	1	0.0275	1.85				noncoding
rs1230658	1	113675829	4.574027E-12	TIER1	C	G	2025-01-23	1-113675829-C-G	264690	200899	0.758997	PASS	rs1230658	intronic	MAGI3			ENST00000307546.13,ENST00000369611.4,ENST00000369615.5,ENST00000369617.8							MAGI3															3.58259	0.41626	0.411	0.04	284840	6606					0	0	0	-0.515	-0.554	-0.519	502	0	0	0	9	0	0	7	0	0	0	0	2	0	0	30	0	0	0	0	0	0	0	0	0	0	2.69	-5.38	20.82	12.04	5.32	12.67	5.53	7.27	4.88	8.87	4.61	6.88	10.22	0.7	0.17		1	0	13	2	4	113	24	43	1167	9	10	-0.248541	0.385	0.558924	9.07629	1.67697	5.17118	7.17905	7.36474	6.79346	2.96949	10.2699	0.9183	0.695088	0.5764	0.3621	0.7406	0.774	0.772386	0.753977	0.372061	0.899689	0.779094	0.684942	0.752737	0.789532	0.751397	0.76525	0.792735	0.897838	0.327197	0.759855	0.75396	0.768246	0.772275	0.75	0.758152	0.760686	0.635282	0.637504	0.778369	0.685832	0.89626	0.755645	0.636244	0.755725	0.347923	0.786047	0.688649	0.625	1	1	1	1	1	1	1	0.0445	2.4				noncoding
rs1230659	1	113675639	6.004809E-12	TIER1	T	C	2025-01-23	1-113675639-T-C	264690	201851	0.762594	PASS	rs1230659	intronic	MAGI3			ENST00000307546.13,ENST00000369611.4,ENST00000369615.5,ENST00000369617.8							MAGI3															8.04711	0.529957	0.397	0.027	284650	6796					0.002	0	0	-0.234	0.052	0.023	499	0	0	0	9	0	0	7	0	0	0	0	2	0	0	27	0	0	0	0	0	0	0	0	3	0	2.81	-5.61	22.21	9.7	6.23	7	4.1	7.88	4.08	7.66	3.52	9.95	6.45	1.25	0.16		1	0	13	2	4	109	24	41	1163	49	81	0.002775	1.776	1.52934	7.14034	0.817146	2.55093	7.50727	6.15012	7.17173	2.96949	18.4791	0.9251	0.697085	0.5778	0.3621	0.7406	0.774	0.775617	0.753689	0.375174	0.908578	0.782435	0.686061	0.752727	0.792411	0.751163	0.768364	0.794872	0.906997	0.326579	0.759064	0.754122	0.767651	0.77535	0.749524	0.758486	0.760241	0.638573	0.640678	0.778571	0.686719	0.905649	0.754648	0.639484	0.755959	0.348972	0.78972	0.6888	0.542	1	1	1	1	1	1	1	0.0445	2.35				noncoding
rs1230661	1	113642968	2.477888E-12	TIER1	A	G	2025-01-23	1-113642968-A-G	264690	213500	0.806604	PASS	rs1230661	intronic	MAGI3			ENST00000307546.13,ENST00000369611.4,ENST00000369615.5,ENST00000369617.8							MAGI3															15.6932	0.469781	0.384	0	251979	39467					0.049	0	0	0.595	0.65	0.362	454	0	0	2	11	0	0	20	0	0	0	0	0	0	0	15	0	0	0	0	0	0	0	0	0	0	9.14	-11.1	9.52	5.17	9.2	8.83	14.08	7.61	5.56	12.31	5.28	11.87	10.93	0.61	0.1		1	0	6	3	2	108	20	55	1367	2	2	0.146623	3.369	6.91696	6.27326	2.31222	8.27183	7.32117	6.72026	7.77799	2.96949	5.7871	0.9856	0.743411	0.6686	0.381	0.7644	0.8211	0.813766	0.797159	0.399171	0.956571	0.819398	0.691959	0.797273	0.843333	0.794884	0.807773	0.844681	0.954074	0.35119	0.814596	0.778898	0.800256	0.813649	0.792381	0.783722	0.798615	0.738046	0.728736	0.819149	0.693811	0.951947	0.813559	0.734018	0.780929	0.373402	0.84186	0.699681	0.583	1	1	1	1	1	1	1	0.0155	3.35				noncoding
rs1230666	1	113630788	4.036003E-25	TIER1	A	G	2025-01-23	1-113630788-A-G	264690	242108	0.914685	PASS	rs1230666	intronic	MAGI3			ENST00000307546.13,ENST00000369611.4,ENST00000369615.5,ENST00000369617.8							MAGI3															4.58028	0.418776	0.55	0.04	239799	51647					0.001	0.001	0.001	0.37	0.367	0.355	457	0	0	3	8	0	2	12	3	0	0	1	1	0	1	11	0	0	0	0	0	1	0	0	3	2	0.237	0.237	9.31	7.14	6.87	2.25	19.95	6.72	1.84	18.87	7.13	8.61	10.36	0.4	0.03		1	2	14	3	4	134	14	31	1271	11	12	0.117753	3.006	2.5594	5.72141	2.48864	7.98044	5.40866	2.98861	4.47078	2.96949	11.026	0.9962	0.959864	0.9467	1	0.8608	0.9806	0.903508	0.91941	1	0.976072	0.902532	0.834219	0.93	0.912222	0.918216	0.904547	0.906383	0.975102	1	0.980782	0.852894	0.922436	0.903276	0.905894	0.856448	0.920831	0.917248	0.92533	0.983929	0.835768	0.974276	0.980065	0.920744	0.85439	1	0.918605	0.840655	0.167	1	1	1	1	1	1	1	0.0125	2.6				noncoding
rs1230682	1	113750904	4E-10	TIER1	G	A	2025-01-23	1-113750904-G-A	264690	168061	0.634935	PASS	rs1230682	intronic	PHTF1			ENST00000493212.1							PHTF1															4.21918	3.29058	0.272	0	8252	1382					0.373	0.096	0.079	0.587	0.106	0.068	762	0	0	0	1	0	0	32	1	0	0	0	0	0	0	14	0	0	0	0	0	0	0	0	0	0	2.82	-5.64	5.38	1.93	1.91	3.35	4.73	2.94	1.51	13.96	8.66	4.79	4.39	0.13	0.12		1	0	8	2	1	131	14	28	1241			0.303256	5.337	6.61046	1.67961	0.748489	8.18447	9.54641	12.6226	9.98151	2.96949	3.14279	0.8238	0.571486	0.4798	0.1667	0.6014	0.682	0.648588	0.624715	0.170124	0.796283	0.655546	0.541558	0.632541	0.623043	0.630941	0.641168	0.630901	0.793377	0.141498	0.652016	0.62494	0.637004	0.648432	0.629278	0.629784	0.6305	0.504545	0.5046	0.66548	0.54549	0.790902	0.648945	0.504569	0.626979	0.154731	0.614486	0.557929	0.833	1	1	1	1	1	1	1	0.0275	2				noncoding
rs1230685	1	113749922	2.376353E-12	TIER1	C	T	2025-01-23	1-113749922-C-T	264690	195374	0.738124	PASS	rs1230685	intronic	PHTF1			ENST00000493212.1							PHTF1															4.54472	0.444335	0.344	0	9234	400					0.005	0	0	0.469	-0.215	-0.205	753	0	0	0	1	0	0	30	2	0	0	1	0	0	0	14	0	0	0	0	0	0	0	0	0	0	2.55	2.55	7.1	11.7	4.5	6.09	6.92	10.57	3.29	27.11	15.42	8.66	8.48	0.36	0.17		1	0	8	3	4	111	13	29	1256	4	4	0.039587	2.129	1.67058	6.11217	1.5529	10.9345	8.99653	2.77711	9.32062	2.96949	7.43005	0.8359	0.679313	0.5706	0.3958	0.7406	0.774	0.751911	0.754545	0.40751	0.830586	0.757204	0.683918	0.743169	0.789532	0.740223	0.746277	0.792735	0.827955	0.373214	0.766601	0.752809	0.768935	0.751852	0.737143	0.757676	0.761302	0.630137	0.6347	0.783688	0.684766	0.825717	0.762712	0.632111	0.754858	0.389031	0.786047	0.68745	0.125	1	1	1	1	1	1	1	0.0275	2				noncoding
rs1230687	1	113748337	2.037041E-12	TIER1	A	T	2025-01-23	1-113748337-A-T	264690	196988	0.744222	PASS	rs1230687	intronic	PHTF1			ENST00000357783.6,ENST00000369598.5,ENST00000369600.5,ENST00000369604.5,ENST00000393357.6,ENST00000446739.1							PHTF1															4.42911	0.419756	0.325	0.013	10819	10211					0.004	0.001	0.001	0.463	-0.315	-0.264	744	0	0	0	1	0	0	27	0	0	0	1	2	0	0	17	0	0	0	0	0	0	0	0	0	0	0.696	-1.39	11.46	4.61	3.82	5.94	4.04	14.55	2.01	17.9	7.18	4.93	2.7	0.14	0.56		1	0	17	2	3	127	12	32	1256			-0.002148	1.732	1.29345	5.46548	0.796956	8.93925	7.34244	3.47562	6.88229	2.96949	3.14279	0.854	0.684505	0.572	0.3968	0.7406	0.774	0.757806	0.753689	0.407331	0.848876	0.763436	0.684151	0.742701	0.79	0.742311	0.751811	0.793617	0.846905	0.375298	0.766097	0.75305	0.76859	0.757648	0.741905	0.75812	0.760686	0.630946	0.636872	0.782686	0.684968	0.845228	0.762308	0.633509	0.755183	0.390135	0.786047	0.68755	0.25	1	1	1	1	1	1	1	0.0275	1.85				noncoding
rs1235005	1	113874815	4E-10	TIER1	C	G	2025-01-23	1-113874815-C-G	264690	152364	0.575632	PASS	rs1235005	ncRNA_intronic	AP4B1-AS1			ENST00000419536.1							AP4B1-AS1				Name=2.15;genehancer_id=GH01I113869;connected_gene=PTPN22;score=560.57;connected_gene=AP4B1;score=23.94;connected_gene=PHTF1;score=17.78;connected_gene=RSBN1;score=16.09;connected_gene=DCLRE1B;score=12.55;connected_gene=ENSG00000231128;score=11.35;connected_gene=HIPK1;score=11.02;connected_gene=HIPK1-AS1;score=11.02;connected_gene=OLFML3;score=9.41;connected_gene=AP4B1-AS1;score=5.96;connected_gene=MAGI3;score=5.17;connected_gene=BCL2L15;score=0.39											12.9021	2.43799	0.457	0	18180	26423					0.022	0.002	0.001	-0.481	0.352	0.23	579	0	0	0	9	6	0	0	0	0	0	0	2	3	2	19	0	0	1	0	0	0	0	0	5	1	6.51	6.51	37.85	21.41	8.88	12.19	8.34	24.62	7.49	5.4	10	3.6	33.01	2.56	0.01		1	1	7	3	5	100	14	38	1226	60	152	0.199134	4.051	3.10604	12.0189	2.51453	6.20697	8.48942	8.95186	8.27581	2.96949	20.8492	0.7186	0.531949	0.4236	0.1796	0.5676	0.683	0.587684	0.6084	0.175208	0.683831	0.594549	0.482963	0.579091	0.583519	0.57342	0.580379	0.585106	0.683585	0.154578	0.646671	0.581924	0.623718	0.587668	0.56749	0.586072	0.615593	0.468305	0.46408	0.670819	0.489927	0.683375	0.641181	0.466476	0.583669	0.164107	0.581776	0.512	0.708	1	1	1	1	1	1	1	0.3475	1.9				noncoding
rs1235687	1	113583485	8.488628E-13	TIER1	G	T	2025-01-23	1-113583485-G-T	264690	192428	0.726994	PASS	rs1235687	intronic	MAGI3			ENST00000307546.13,ENST00000369611.4,ENST00000369615.5,ENST00000369617.8							MAGI3															2.47634	2.45643	0.305	0.013	192496	98950					0.775	0.001	0.001	0.595	0.553	0.47	533	0	0	0	19	0	0	2	0	0	0	0	0	0	0	27	0	0	0	0	0	0	0	0	0	0	5.2	-2.27	5.85	8.03	4.57	5.65	5.89	3.91	3.65	3.72	4.7	3.39	6.43	0.09	0.09		1	0	14	4	1	108	13	42	1185			0.755214	9.503	9.30998	1.96946	1.46939	2.61821	7.6655	4.40149	8.0054	2.96949	3.14279	0.792	0.664537	0.5807	0.3601	0.7495	0.7781	0.742081	0.754257	0.376741	0.782239	0.7476	0.686471	0.724044	0.790646	0.73181	0.736201	0.794872	0.780211	0.328144	0.764997	0.764342	0.771154	0.741792	0.739962	0.768613	0.762191	0.627662	0.631659	0.781139	0.688113	0.778484	0.761327	0.629395	0.76614	0.350612	0.786047	0.693291	0.375	1	1	1	1	1	1	1	0.078	3				noncoding
rs1237289	1	113605243	4.912916E-12	TIER1	G	A	2025-01-23	1-113605243-G-A	264690	199036	0.751959	PASS	rs1237289	intronic	MAGI3			ENST00000307546.13,ENST00000369611.4,ENST00000369615.5,ENST00000369617.8							MAGI3															12.1945	0.427423	0.331	0	214254	77192					0.03	0.052	0.055	0.31	0.548	0.55	535	0	0	1	15	0	0	5	0	0	0	0	0	0	0	24	0	0	0	0	0	1	0	0	2	0	0.63	0.63	5.91	5.08	6	11.22	8.6	8.62	4.79	5.83	6.22	7.15	4.64	1.08	0.03		1	1	10	4	5	112	18	50	1301	9	9	0.0115	1.856	4.41181	4.71805	1.6317	5.03525	4.71893	4.77409	4.65278	2.96949	10.1288	0.8631	0.683906	0.5865	0.3601	0.7495	0.7771	0.765376	0.751986	0.375346	0.857617	0.771995	0.687008	0.74408	0.789532	0.748603	0.758327	0.792735	0.855648	0.328554	0.765461	0.76464	0.767949	0.765214	0.753333	0.768857	0.759482	0.635258	0.642518	0.779152	0.688621	0.853972	0.762328	0.638399	0.766415	0.350225	0.786047	0.69373	0.417	1	1	1	1	1	1	1	0.0235	3.45				noncoding
rs12412095	10	6071560	2.3E-9	TIER1	G	A	2025-01-23	10-6071560-A-G	264690	62013	0.234285	PASS	rs12412095	intergenic	IL2RA(dist=9235),RBM17(dist=17474)			ENST00000397237.2											Name=1.32;genehancer_id=GH10I006068;connected_gene=RPL32P23;score=550.77;connected_gene=IL2RA;score=7.54;connected_gene=PFKFB3;score=4.59;connected_gene=IL15RA;score=2.45;connected_gene=GDI2;score=2.33;connected_gene=RBM17;score=2.04;connected_gene=GC10P006063;score=0.44	SE_58346,SE_19212,SE_11461,SE_63121,SE_18361										10.9153	19.4109	0.51	0.013	359	46					0.02	0.059	1	-1.554	-1.235	3.203	940	0	0	0	2	0	0	0	0	0	0	0	7	3	3	9	0	0	0	0	0	16	4	1	3	0	12.9	10.6	47.27	19.91	10.92	12.7	9.04	11.26	31.16	3.87	5.62	10.31	17.12	0.4			1	1	8	3	7	145	25	75	1453	12	21	0.33117	5.652	11.0398	14.9874	14.9997	6.7866	1.33808	9.95131	1.65481	2.96949	12.0767	0.1089	0.229433	0.1931	0.2808	0.3052	0.2873	0.252895	0.194665	0.266667	0.131442	0.25089	0.365823	0.210383	0.379195	0.220149	0.255029	0.373391	0.133377	0.255066	0.336087	0.317683	0.176923	0.252943	0.230402	0.315873	0.186334	0.221316	0.22962	0.343416	0.361976	0.135026	0.334416	0.224908	0.316922	0.260423	0.385514	0.34984	0.75	1	1	1	1	1	1	1	0.5815	4.9				noncoding
rs12434551	14	68786647	6.9E-9	TIER1	T	A	2025-01-23	14-68786647-A-T	264690	118770	0.448714	PASS	rs12434551	intergenic	AL132986.1(dist=49969),ZFP36L1(dist=1013)			ENST00000384361.1(dist=50619),ENST00000555997.1(dist=1013)											Name=2.87;genehancer_id=GH14I068778;connected_gene=ZFP36L1;score=552.44;connected_gene=DCAF5;score=29.07;connected_gene=ZFYVE26;score=22.93;connected_gene=SRSF5;score=19.40;connected_gene=SUSD6;score=18.14;connected_gene=DDX18P1;score=12.61;connected_gene=RNU6-921P;score=11.80;connected_gene=GC14M068736;score=0.23;connected_gene=GC14M068442;score=0.12	SE_42151,SE_27622,SE_16922,SE_20000,SE_36124,SE_00216,SE_34877,SE_23287,SE_17892,SE_56951,SE_15909,SE_21524,SE_16344,SE_48168,SE_26562,SE_57458,SE_14497,SE_40514,SE_38917,SE_51158,SE_61098,SE_59058,SE_19227,SE_56005,SE_02903,SE_15425,SE_55116,SE_46115,SE_17439,SE_02390,SE_25802,SE_54538,SE_57947,SE_44214,SE_52355,SE_31014,SE_20807,SE_06376,SE_53295,SE_07116,SE_62217,SE_51840,SE_23844,SE_18515,SE_10927,SE_01773,SE_22002,SE_09974,SE_34315,SE_38697,SE_10217,SE_04320,SE_25022,SE_29562,SE_47482,SE_31416,SE_22434,SE_65371,SE_28546,SE_44812,SE_40783,SE_64629,SE_50069,SE_11945,SE_13798,SE_37021,SE_63619,SE_00958,SE_46691,SE_48639										8.38577	6.37452	0.53	0.027	4597	1014					0.099	0	0	0.475	-0.324	-0.309	575	0	0	0	0	0	0	2	0	2	11	0	0	10	11	1	0	1	0	0	0	0	0	0	1	9	5.38	-2.6	40.35	19.32	13.88	27.47	7.32	84.06	3.02	14.58	11.53	12.59	9.09	12.65	0.25		2	1	13	2	4	132	17	51	1345	94	130	0.212203	4.22	2.65949	15.3877	0.842223	7.56206	3.56266	11.1486	3.2307	2.96949	21.8433	0.3366	0.486222	0.5231	0.6935	0.4652	0.4703	0.44408	0.473295	0.664117	0.353008	0.439887	0.490904	0.480874	0.331849	0.464618	0.448544	0.33617	0.354407	0.676611	0.49273	0.465494	0.486556	0.443544	0.447619	0.466199	0.47953	0.515739	0.511612	0.467857	0.492221	0.355598	0.498378	0.513955	0.465791	0.670841	0.327103	0.496394	0.792	1	1	1	1	1	1	1	0.4783	3.25				noncoding
rs12449456	17	27867304	7.196E-7	TIER2	T	C	2025-01-23	17-27867304-C-T	264690	53324	0.201458	PASS	rs12449456	intronic	AC005697.1			ENST00000582441.1																						2.47634	1.17587	0.517	0.027	26062	68498					0.284	0.118	0.125	0.199	0.276	0.288	181	0	0	0	17	0	0	0	0	0	0	0	0	0	0	20	0	0	0	0	0	7	4	0	0	0	2.35	1.33	2.59	3.04	6.92	13.68	6.07	2.53	28.85	2.71	5.43	8.24	9.15	0.26	0.01		1	1	14	2	4	128	15	54	1227	1	2	0.361815	5.985	6.43642	3.55844	6.89711	4.00535	6.09072	2.98861	4.55851	2.96949	4.79076	0.1551	0.232428	0.3386	0.2401	0.1769	0.3108	0.197754	0.217934	0.270776	0.172774	0.189709	0.250126	0.214936	0.208705	0.201673	0.206313	0.199571	0.171803	0.273428	0.327087	0.171886	0.174136	0.198006	0.187856	0.174851	0.197353	0.311013	0.30708	0.330389	0.247025	0.170975	0.326333	0.309311	0.173134	0.272204	0.218605	0.23722	0.167	1	1	1	1	1	1	1	0.4301	2.3				noncoding
rs12449768	17	27865263	7.03E-7	TIER2	A	G	2025-01-23	17-27865263-G-A	264690	48816	0.184427	PASS	rs12449768	intronic	AC005697.1			ENST00000582441.1																						3.05969	0.88735	0.417	0.04	28103	66457					0.005	0.005	0.005	0.274	0.271	0.263	181	0	0	0	16	0	0	0	0	0	0	0	0	0	0	21	0	0	0	0	0	8	2	1	0	0	0.148	0.148	11.38	5.12	3.48	6.23	8.39	5.21	25.7	2.15	3.65	6.03	12.75	0.37	0.01		1	0	17	2	5	115	15	53	1210	2	4	-0.073332	1.174	2.10686	6.74951	6.94576	1.04228	6.54276	11.1486	4.95664	2.96949	5.99013	0.0968	0.215455	0.3329	0.2351	0.1779	0.3108	0.181692	0.217934	0.262465	0.118779	0.17268	0.252904	0.200909	0.208889	0.188022	0.191286	0.2	0.11718	0.266071	0.325444	0.173569	0.174136	0.181841	0.174573	0.176865	0.197353	0.30473	0.299559	0.326855	0.249568	0.115819	0.325121	0.302493	0.174956	0.264405	0.218605	0.238991	0.792	1	1	1	1	1	1	1		2.25				noncoding
rs12484550	22	21587626	8.3E-9	TIER1	T	C	2025-01-23	22-21587626-C-T	264690	49089	0.185458	PASS	rs12484550	intronic	UBE2L3			ENST00000496722.1											Name=1.34;genehancer_id=GH22I021587;connected_gene=TOP3B;score=21.47;connected_gene=CCDC116;score=19.75;connected_gene=LZTR1;score=14.55;connected_gene=IGLV5-52;score=13.97;connected_gene=PPIL2;score=13.35;connected_gene=ENSG00000225544;score=11.27;connected_gene=ENSG00000234630;score=10.92;connected_gene=ENSG00000275293;score=0.29;connected_gene=UBE2L3;score=0.28;connected_gene=PIR33609;score=0.28	SE_13989,SE_41896,SE_15083										8.15376	1.38203	0.464	0.013	19896	36409					0.001	0	0	-3.311	-1.34	-1.293	946	3	2	0	0	0	0	6	0	4	2	12	3	3	1	6	0	1	0	0	0	0	0	0	3	2	3.66	-4.27	41.47	19.09	9.16	18	7.91	31.72	3.26	30.02	180.78	86.56	5.81	0.82	0.28		1	0	13	4	7	152	20	73	1460	10	14	-0.487318	0.059	0.0484721	13.4043	1.59015	34.3135	1.71125	12.6226	1.37995	2.96949	10.9549	0.0348	0.229633	0.3646	0.4137	0.1819	0.2566	0.181964	0.2375	0.415746	0.0628687	0.171209	0.325966	0.203636	0.129176	0.197307	0.19341	0.138298	0.0623334	0.428913	0.27975	0.191209	0.223431	0.182097	0.190702	0.194465	0.230885	0.300724	0.310088	0.29078	0.322869	0.0618775	0.27724	0.304778	0.192579	0.422806	0.119159	0.31305	0.833	1	1	1	1	1	1	1	0.0326	2.65				noncoding
rs12499753	4	122412022	1.6E-9	TIER1	C	T	2025-01-23	4-122412022-T-C	264690	74203	0.280339	PASS	rs12499753	intronic	ADAD1			ENST00000296513.6,ENST00000388724.6,ENST00000388725.2																						4.20215	2.07821	0.318	0	32506	17763					0.191	0	0	0.469	-0.168	-0.213	911	0	0	0	32	1	0	0	0	0	0	0	0	0	0	6	0	0	0	0	0	9	0	0	0	0	7.89	-15.8	6.13	1.85	6.79	6.73	4.91	3.43	14.14	2.42	2	4.14	9.52	0.41			1	0	8	2	4	120	6	51	1252	2	5	0.117377	3.002	4.71096	2.35616	2.34066	0.765279	7.82398	9.95131	8.48959	2.96949	6.01189	0.0779	0.299321	0.438	0.4613	0.3449	0.2863	0.286999	0.209421	0.485477	0.113177	0.27976	0.47128	0.288707	0.200445	0.287709	0.294704	0.223404	0.117958	0.464881	0.261341	0.340761	0.209987	0.287157	0.286667	0.341011	0.209687	0.403806	0.392227	0.264184	0.472014	0.122032	0.260694	0.398796	0.340866	0.474408	0.175234	0.474338	0.75	1	1	1	1	1	1	1	0.001	2.55				noncoding
rs12515884	5	56148813	1.095E-7	TIER2	C	T	2025-01-23	5-56148813-T-C	264690	77824	0.294019	PASS	rs12515884	intronic	ANKRD55			ENST00000505970.2											Name=1.39;genehancer_id=GH05I056146;connected_gene=RNA5SP184;score=550.77;connected_gene=RNU6-299P;score=12.31;connected_gene=IL6ST;score=11.16;connected_gene=FLJ31104;score=11.16;connected_gene=ENSG00000238326;score=10.81;connected_gene=C1GALT1P2;score=0.26;connected_gene=ANKRD55;score=0.17	SE_43570,SE_09794,SE_55628										8.16728	1.2041	0.523	0.04	12117	5030					0.002	0	0	-0.346	-0.334	-0.485	266	0	0	0	10	0	0	0	0	0	0	0	5	2	2	27	0	0	0	0	0	0	0	0	0	2	5.35	-10.7	46.15	23.1	12.3	13.75	7.67	19.23	9.76	7.86	5.85	8.53	25.31	4.2	0.01		2	1	21	5	5	132	23	85	1280	63	87	-0.115149	0.918	0.930676	14.2691	4.36461	4.97145	1.03516	5.64182	0.623081	2.96949	19.4391	0.084	0.295927	0.2622	0.3542	0.4115	0.4274	0.308328	0.417707	0.36722	0.122329	0.301766	0.434915	0.312271	0.460938	0.307477	0.315318	0.470213	0.124213	0.363258	0.457779	0.386984	0.41335	0.308711	0.302481	0.391373	0.415663	0.327591	0.307249	0.471223	0.430609	0.125817	0.454731	0.318776	0.388832	0.36509	0.450704	0.417001	0.5	1	1	1	1	1	1	1		3.5				noncoding
rs12516666	5	96893078	1.3E-8	TIER1	A	T	2025-01-23	5-96893078-A-T	264690	148513	0.561083	PASS	rs12516666	ncRNA_intronic	AC009126.1			ENST00000501338.5,ENST00000515095.5												SE_11033,SE_63150,SE_18922										6.43034	1.91308	0.358	0.027	660	3785					0.199	0	0	0.328	-0.421	-0.275	902	0	0	0	4	0	0	18	6	1	0	0	0	0	2	17	0	0	0	0	0	0	0	0	0	0	4.58	-9.16	12.75	6.24	3.28	4.69	6.41	7.16	3.77	39.23	8.55	4.89	7.05	0.19	0.21		1	1	21	4	5	130	37	58	1208	1	2	0.092281	2.702	2.61396	3.16574	1.01761	13.3335	0.843187	5.64182	1.25163	2.96949	4.79076	0.587	0.553514	0.585	0.5248	0.5298	0.5399	0.548601	0.614642	0.585417	0.558451	0.548874	0.506065	0.565455	0.546771	0.554833	0.548311	0.568085	0.558506	0.572619	0.59073	0.531434	0.608835	0.548621	0.543726	0.528918	0.611913	0.604964	0.598441	0.586879	0.508929	0.558553	0.591606	0.602141	0.530375	0.578526	0.523364	0.517986	0.5	1	1	1	1	1	1	1	0.2035	6.4				noncoding
rs12517950	5	132395634	5.548E-7	TIER2	G	A	2025-01-23	5-132395634-A-G	264690	71353	0.269572	PASS	rs12517950	downstream	SLC22A5			ENST00000245407.7,ENST00000447841.5,ENST00000461013.5,ENST00000475308.1											Name=0.64;genehancer_id=GH05I132391;connected_gene=PIR35375;score=550.77;connected_gene=SLC22A5;score=16.79;connected_gene=LOC102723741;score=11.41;connected_gene=ENSG00000202533;score=10.41;connected_gene=LOC105379175;score=10.40;connected_gene=IL5;score=10.26;connected_gene=RAD50;score=10.26;connected_gene=SLC22A4;score=10.18;connected_gene=P4HA2;score=10.18;connected_gene=PDLIM4;score=9.64;connected_gene=MIR3936HG;score=7.02;connected_gene=RAPGEF6;score=6.40	SE_17470,SE_18258,SE_14574,SE_10915,SE_62219,SE_54554,SE_17764,SE_26597										3.03804	13.4449	0.358	0	6674	20					0.237	0.108	0.136	-0.543	-0.215	-0.136	390	0	0	0	0	0	0	18	3	0	0	3	1	1	1	19	0	0	0	0	0	2	0	0	0	0	9.29	-18.6	7.56	4.41	3.89	8.36	5.12	9.1	7.21	11.19	4.82	6.49	4.59	0.11	0.01		2	0	9	2	4	98	14	64	1179			0.064372	2.388	5.58246	3.33509	2.31446	7.57897	7.35771	5.64182	6.70655	2.96949	3.14279	0.0371	0.135583	0.2464	0.001	0.3748	0.0828	0.275007	0.412599	0.00276243	0.0891934	0.28305	0.284385	0.299636	0.584444	0.310874	0.266455	0.608511	0.0910021	0.00118765	0.105505	0.400054	0.391805	0.275059	0.322581	0.392707	0.402828	0.307027	0.296209	0.0936396	0.282654	0.0925436	0.108206	0.302344	0.396961	0.00191571	0.55814	0.277157	0.5	1	1	1	1	1	1	1	0.312	2.25				noncoding
rs12521868	5	132448701	6.923E-7	TIER2	T	G	2025-01-23	5-132448701-G-T	264690	72920	0.275492	PASS	rs12521868	ncRNA_intronic	C5orf56			ENST00000337752.6,ENST00000378947.7,ENST00000378953.8,ENST00000407797.6,ENST00000461203.5,ENST00000612967.2,ENST00000621237.1,ENST00000638504.1,ENST00000639899.1												SE_40726,SE_25340,SE_18258,SE_23079,SE_65342,SE_00037,SE_23750,SE_50051,SE_09163,SE_58087,SE_22284,SE_25784,SE_19972,SE_01257,SE_31393,SE_04124,SE_52336,SE_10915,SE_39368,SE_53285,SE_62219,SE_42103,SE_19103,SE_30917,SE_54554,SE_48659,SE_55171,SE_17764,SE_26597										4.42911	1.09006	0.437	0.013	952	1291					0.159	0.001	0	-0.52	-0.139	-0.195	516	0	0	0	0	0	0	5	2	2	0	3	0	1	3	29	0	0	0	0	0	0	0	0	1	2	4.63	-9.27	12.75	6.7	10.14	7.76	10.14	15.07	3.06	14.85	19.26	8.25	6.84	0.25	0.01		1	0	16	4	3	126	37	38	1214	4	4	-0.162253	0.687	1.70158	8.33851	0.965227	14.3205	3.75311	4.06326	3.82976	2.96949	7.43005	0.0378	0.138179	0.2435	0.001	0.3867	0.0849	0.283572	0.396141	0.00345781	0.09454	0.290763	0.312563	0.302368	0.613586	0.316108	0.275918	0.640426	0.0960448	0.00118765	0.109324	0.412018	0.383184	0.283759	0.330476	0.404729	0.39006	0.305426	0.290312	0.0996441	0.30897	0.0973264	0.111514	0.298886	0.40895	0.00223642	0.584112	0.2976	0.333	1	1	1	1	1	1	1		3.75				noncoding
rs12565589	1	113621886	3.122773E-12	TIER1	A	G	2025-01-23	1-113621886-G-A	264690	62841	0.237414	PASS	rs12565589	intronic	MAGI3			ENST00000307546.13,ENST00000369611.4,ENST00000369615.5,ENST00000369617.8							MAGI3															2.47634	1.98894	0.384	0.013	230897	60549					0.014	0.006	0.006	-0.216	0.012	-0.017	478	0	0	0	11	0	0	13	0	0	0	0	0	0	0	24	0	0	0	0	0	0	0	0	0	0	2.47	2.47	5.39	6.35	10.09	10.63	15.24	7.82	5.53	19.48	4.15	8.25	8.91	0.3	0.03		1	0	9	1	0	119	14	45	1160	1	1	-0.080996	1.123	1.50392	6.82958	3.77341	6.11582	10.025	6.15012	10.1992	2.96949	4.69789	0.0749	0.302915	0.4222	0.6389	0.2584	0.226	0.224514	0.246311	0.626556	0.0914843	0.217774	0.315656	0.247723	0.210938	0.248603	0.231692	0.207265	0.0930987	0.672825	0.239604	0.24605	0.232051	0.224775	0.249524	0.241262	0.239615	0.361205	0.359857	0.216846	0.3147	0.0944729	0.244741	0.360621	0.244036	0.651408	0.214953	0.311635	0.542	1	1	1	1	1	1	1	0.021	2.15				noncoding
rs12566340	1	113877706	2.742759E-13	TIER1	T	C	2025-01-23	1-113877706-C-T	264690	57959	0.218969	PASS	rs12566340	ncRNA_intronic	AP4B1-AS1			ENST00000419536.1							AP4B1-AS1															5.76313	1.33429	0.364	0	9754	463					0.186	0.018	0.011	-0.689	-2.488	-2.423	568	0	0	0	10	0	0	0	0	0	0	0	0	0	0	38	0	0	0	0	0	0	0	0	0	0	4.07	-8.15	6.59	5.65	3.56	8.79	6.74	5.96	9.63	13.33	4.85	9.99	11.85	0.2	0.01		1	0	10	3	3	116	17	59	1264	3	3	-0.32415	0.218	0.0936168	4.14584	2.00522	5.7195	6.71126	2.26089	6.30273	2.96949	6.67311	0.031	0.281949	0.4135	0.6121	0.2505	0.2198	0.206734	0.2375	0.613573	0.0588967	0.19987	0.310013	0.23133	0.184855	0.234419	0.214044	0.181624	0.0611442	0.639089	0.223355	0.233481	0.220513	0.206919	0.237643	0.229392	0.229518	0.349922	0.349322	0.202847	0.309661	0.0630571	0.228006	0.349663	0.23176	0.627249	0.188372	0.308553		1	1	1	1	1	1	1	0.3505	2.25				noncoding
rs12596260	16	11304408	7.67E-8	TIER2	G	T	2025-01-23	16-11304408-T-G	264690	37497	0.141664	PASS	rs12596260	intronic	RMI2			ENST00000573910.1,ENST00000649869.1											Name=0.95;genehancer_id=GH16I011302;connected_gene=RMI2;score=20.52;connected_gene=LOC105371083;score=8.71;connected_gene=MIR548H2;score=0.77;connected_gene=PIR58691;score=0.44;connected_gene=LOC105371082;score=0.23;connected_gene=GC16P010485;score=0.03	SE_62053										1.14224	2.32109	0.477	0.04	54759	12554					0.276	0.002	0.002	0.321	1.18	1.2	934	0	0	0	3	0	0	1	0	0	0	1	1	1	2	35	0	0	0	0	0	4	0	0	0	0	1.78	1.78	11.34	5.86	5.7	7.21	14.91	11.7	11.46	5.45	3.9	5.44	19.21	0.98	0		1	2	20	4	14	194	36	84	1756	7	7	0.46019	6.962	7.64467	5.90524	6.47832	3.83281	0.111382	2.40725	0.0962484	2.96949	9.21084	0.0719	0.0942492	0.0821	0.0427	0.1819	0.0961	0.14747	0.144886	0.0428769	0.0992022	0.151398	0.147756	0.127273	0.182327	0.126394	0.143292	0.165948	0.101015	0.048157	0.116678	0.193286	0.15276	0.147532	0.125475	0.191325	0.148583	0.105821	0.109153	0.105357	0.149128	0.10256	0.11924	0.107263	0.19246	0.0457161	0.2	0.153477	0.042	1	1	1	1	1	1	1		5.55				noncoding
rs12598646	16	11312662	3E-10	TIER1	T	C	2025-01-23	16-11312662-C-T	264690	29079	0.109861	PASS	rs12598646	intronic	RMI2			ENST00000573910.1,ENST00000649869.1											Name=1.7;genehancer_id=GH16I011306;connected_gene=RMI2;score=36.55;connected_gene=CIITA;score=9.90;connected_gene=ENSG00000263013;score=9.82;connected_gene=LOC105371083;score=7.82;connected_gene=SOCS1;score=2.88;connected_gene=ENSG00000199668;score=0.77;connected_gene=MIR548H2;score=0.44;connected_gene=LOC105371082;score=0.21;connected_gene=GC16P010485;score=0.03	SE_62053,SE_33035										9.45094	1.34591	0.556	0	239	4300					0.033	0.008	0.01	0.398	-0.192	-0.176	940	0	0	0	2	0	0	0	0	0	0	0	17	8	1	2	0	5	2	0	0	0	0	0	4	7	3.04	-0.133	122.02	119.65	52.42	45.8	9.14	101.77	11.13	11.4	10.15	4.62	87.19	1.3			2	0	13	6	5	206	44	78	1834	56	80	0.169766	3.669	1.96154	20.6017	4.70226	8.27446	0.192193	7.36474	0.208107	2.96949	18.8649	0.0189	0.0706869	0.0706	0.0417	0.16	0.0787	0.11621	0.120318	0.0422438	0.0412915	0.118579	0.144926	0.0983607	0.151786	0.100836	0.113691	0.147436	0.0441953	0.0474496	0.106697	0.167826	0.133803	0.116254	0.103416	0.165108	0.126655	0.0934435	0.0924924	0.10424	0.145279	0.0466684	0.107258	0.0930318	0.166682	0.0450479	0.156542	0.1464	0.625	1	1	1	1	1	1	1	0.8605	5.7				noncoding
rs12599908	16	11302058	1.044E-7	TIER2	A	G	2025-01-23	16-11302058-G-A	264690	40127	0.1516	PASS	rs12599908	intronic	RMI2			ENST00000573910.1,ENST00000649869.1												SE_62053										5.35353	0.912297	0.371	0.013	52409	14904					0	0	0	-0.433	-0.067	-0.095	929	0	0	0	4	0	0	1	0	0	0	0	4	1	1	30	0	0	0	0	0	4	0	0	3	0	2.35	-2.26	21.61	5.24	6.99	10.06	5.49	9.85	9.42	3.37	1.06	2.86	9.48	0.53	0		2	1	16	4	8	131	33	92	1764	4	4	-0.25153	0.377	0.924153	6.86448	2.94706	1.01153	0.30718	7.36474	0.300862	2.96949	7.43005	0.1142	0.10623	0.085	0.0427	0.1809	0.0992	0.157088	0.144318	0.0435083	0.13078	0.161542	0.148232	0.130713	0.184152	0.133613	0.152348	0.168085	0.133011	0.0445898	0.116371	0.193081	0.145058	0.157091	0.136622	0.191048	0.144665	0.109889	0.111525	0.111702	0.149453	0.134911	0.117433	0.110597	0.192225	0.0440895	0.201878	0.153323	0.625	1	1	1	1	1	1	1		5.3				noncoding
rs12642902	4	122587346	4.180655E-12	TIER1	A	G	2025-01-23	4-122587346-G-A	264690	91686	0.34639	PASS	rs12642902	intergenic	IL2(dist=130621),IL21(dist=22762)			ENST00000226730.4(dist=130621),ENST00000648588.1(dist=22762)																						10.2326	6.74568	0.417	0.013	31549	22763					0.225	0.001	0.001	0.595	0.088	0.047	787	0	0	0	23	0	0	0	0	0	0	0	0	0	0	16	0	0	0	0	0	8	1	0	0	0	3.66	-7.33	5.19	5.19	6.47	4.01	9.04	4.62	14.96	4.57	1.52	7.61	13.01	0.25			1	0	10	1	1	113	22	42	1233			0.111666	2.932	4.64497	5.29897	5.22028	1.36992	8.07169	8.95186	9.2459	2.96949	3.14279	0.3154	0.348842	0.3501	0.4841	0.3171	0.2863	0.33002	0.349603	0.439583	0.342955	0.335893	0.197877	0.32573	0.404232	0.326977	0.323768	0.414894	0.342382	0.447681	0.291776	0.33278	0.327785	0.330252	0.328273	0.326776	0.33935	0.372442	0.360149	0.292553	0.198637	0.341894	0.291599	0.367122	0.330253	0.443946	0.392523	0.201039	0.708	1	1	1	1	1	1	1	0.228	3.25				noncoding
rs12653964	5	96887075	1.06E-8	TIER1	A	G	2025-01-23	5-96887075-A-G	264690	136461	0.51555	SVM;EXHET	rs12653964	ncRNA_intronic	AC009126.1			ENST00000501338.5												SE_11033,SE_63150,SE_18922										3.03804	1.50914	0.258	0	7511	2414					0.003	0	0	-0.505	-0.375	0.057	886	0	0	0	4	0	0	23	3	0	0	1	0	0	0	17	0	0	0	0	0	0	0	0	0	0	6	6	1.62	2.23	0.26	3.52	0.12	1.44	0.43	10.33	2.14	1.73	1.12	0.12	0.03		0	0	3	3	5	111	33	65	1239	1	1	0.175737	3.747	1.46952	0.451036	0.0462182	4.43246	4.39712	1.30462	7.11523	2.96949	4.69789							0.540215	0.611449	0.60355	0.511659	0.537783	0.553374	0.559623	0.505128	0.555738	0.542826	0.509852	0.513846	0.587097	0.615997	0.528335	0.60041	0.531139	0.551487	0.528489	0.606246	0.611685	0.60862	0.603659	0.564508	0.515707	0.618826	0.610358	0.5284	0.594762	0.5	0.610442		0.542	0.528	0.861	0.72	0.92	1	1	0.4285	5.6				noncoding
rs12712067	2	100147438	6.02E-8	TIER1	T	G	2025-01-23	2-100147438-G-T	264690	86420	0.326495	PASS	rs12712067	intergenic	AFF3(dist=4855),LINC01104(dist=60816)			ENST00000483600.1(dist=4699),ENST00000452354.5(dist=60816)												SE_61306,SE_59101										5.37941	9.03977	0.536	0.027	4699	37593					0.609	0.006	0.005	0.595	2.518	2.407	347	0	0	1	27	0	0	0	0	0	0	0	0	0	0	9	0	0	0	0	0	11	0	0	0	0	3.29	3.29	2.73	5.3	4.37	7.93	7.75	4.64	13.62	1.78	4.62	14.52	11.53	0.48	0		1	1	14	4	7	150	42	75	1472	4	4	0.935766	11.36	11.8323	4.75413	2.32166	1.06115	0.859323	2.26089	0.624019	2.96949	7.43005	0.2209	0.365415	0.3343	0.5496	0.3787	0.3793	0.321334	0.489205	0.570334	0.230968	0.322088	0.307537	0.336364	0.451002	0.341248	0.320531	0.472222	0.232038	0.58184	0.367502	0.357407	0.502567	0.321608	0.346374	0.354974	0.495479	0.317841	0.313539	0.352837	0.31056	0.232951	0.37085	0.315982	0.356383	0.576527	0.427907	0.320144		1	1	1	1	1	1	1	0.0385	4.25				noncoding
rs12712071	2	100177414	3.808E-7	TIER2	A	G	2025-01-23	2-100177414-G-A	264690	87245	0.329612	PASS	rs12712071	intergenic	AFF3(dist=34831),LINC01104(dist=30840)			ENST00000483600.1(dist=34675),ENST00000452354.5(dist=30840)																						1.95336	5.39757	0.424	0.013	30841	67569					0.011	0	0	-0.19	-0.115	-0.149	380	0	0	1	22	0	0	0	0	0	0	0	0	0	0	16	0	0	0	0	0	8	0	0	1	0	2.12	-4.23	2.06	3.22	2.63	7.18	10.99	3.45	19.94	0.9	5.27	6.01	10.51	0.18			1	0	9	1	6	118	25	83	1429	3	3	-0.213474	0.491	0.995686	2.75196	9.9841	1.32194	3.79979	8.95186	3.19388	2.96949	6.67311	0.2171	0.366813	0.3386	0.5506	0.3847	0.3814	0.324763	0.490919	0.56639	0.231795	0.325166	0.313484	0.345803	0.451002	0.349065	0.324334	0.472222	0.232789	0.581645	0.373021	0.360611	0.507042	0.324842	0.35249	0.357627	0.498496	0.331048	0.324949	0.369176	0.315322	0.233637	0.373888	0.328412	0.359355	0.574584	0.427907	0.321141	0.708	1	1	1	1	1	1	1	0.802	3.1				noncoding
rs12712073	2	100188666	2.836E-7	TIER2	C	T	2025-01-23	2-100188666-T-C	264690	87540	0.330727	PASS	rs12712073	intergenic	AFF3(dist=46083),LINC01104(dist=19588)			ENST00000483600.1(dist=45927),ENST00000452354.5(dist=19588)																						3.09713	7.06347	0.391	0.013	19589	60597					0.006	0	0	0.469	-0.29	-0.274	405	0	0	0	14	0	0	0	0	0	0	0	1	0	1	18	0	0	0	0	0	11	2	0	1	0	2.62	-5.18	4.89	4.48	7.08	8.57	7.63	5.02	21.89	4.29	2.71	4.15	7.37	0.2	0		1	0	6	3	3	155	21	45	1358	6	8	0.043952	2.173	1.55915	3.75043	7.48187	2.18486	5.96633	2.26089	5.80369	2.96949	8.94287	0.1634	0.361022	0.3473	0.5804	0.4125	0.3589	0.326547	0.480682	0.596953	0.199959	0.326004	0.331144	0.342727	0.327778	0.351903	0.327126	0.321277	0.200091	0.622765	0.362887	0.381248	0.512804	0.326748	0.36148	0.377486	0.495786	0.344663	0.337398	0.350534	0.332246	0.200203	0.365696	0.341519	0.379665	0.610826	0.334884	0.335731		1	1	1	1	1	1	1	0.7085	3.05				noncoding
rs12716486	5	96971932	4.383118E-11	TIER1	A	G	2025-01-23	5-96971932-A-G	264690	118089	0.446141	PASS	rs12716486	intronic	LNPEP			ENST00000231368.9,ENST00000395770.3												SE_00580,SE_18779										2.47634	0.460456	0.298	0.013	13481	57105					0.001	0	0	-0.215	-0.491	-0.544	865	0	2	0	0	0	0	1	0	0	0	0	1	0	0	42	0	0	0	0	0	0	0	0	2	0	2.77	-5.53	8.42	4.74	8.29	4.43	5.7	6.04	5.72	4.91	37.39	13.16	4	0.21	0.05		2	0	9	3	4	110	6	56	1219			-0.099012	1.011	0.679035	5.60606	1.08669	7.85246	6.27753	11.1486	6.76836	2.96949	3.14279	0.4054	0.452077	0.4179	0.4732	0.4771	0.4918	0.456091	0.369318	0.409154	0.428371	0.45721	0.471229	0.445255	0.511111	0.450233	0.454899	0.508511	0.428026	0.427294	0.440867	0.486956	0.364744	0.456545	0.455408	0.489672	0.367169	0.407134	0.417487	0.434629	0.469461	0.427732	0.442292	0.411618	0.488099	0.41891	0.513953	0.463855	0.792	1	1	1	1	1	1	1	0.0655	2.75				noncoding
rs12722490	10	6059828	9.357E-7	TIER2	T	C	2025-01-23	10-6059828-C-T	264690	7625	0.0288073	PASS	rs12722490	intronic	IL2RA			ENST00000644262.1												SE_58346,SE_19212,SE_11461,SE_63121,SE_18361										5.85375	0.973733	0.424	0.027	2463	20428					0.002	0	0	-0.445	-0.258	-0.242	946	0	0	0	4	0	0	0	0	0	0	0	2	0	0	18	0	0	0	1	0	17	5	1	0	0	4.86	-0.0242	6.95	4.47	7.04	9.28	5.84	4.15	34.11	3.41	3.06	7.48	9.92	0.26			0	1	15	2	10	138	18	69	1272	3	3	-0.086669	1.086	0.993008	8.66786	5.63601	5.00457	1.68625	5.64182	2.00432	2.96949	6.67311	0.0023	0.0101837	0.0115		0.0298	0.0102	0.0305364	0.0346985	0.00207756	0.00864479	0.0322415	0.0223843	0.0227687	0.127778	0.0190698	0.0287225	0.123404	0.00897491	0.00059312	0.0190789	0.0492698	0.0423077	0.0305372	0.0152091	0.0471406	0.0382761	0.0224748	0.015916	0.00883392	0.0248709	0.00925599	0.0214228	0.0196366	0.0483736	0.00127796	0.132558	0.0327738	0.5	1	1	1	1	1	1	1	0.9554	4.7				noncoding
rs12722495	10	6055320	1.814373E-12	TIER1	C	T	2025-01-23	10-6055320-T-C	264690	17667	0.066746	PASS	rs12722495	intronic	IL2RA			ENST00000644262.1												SE_58346,SE_19212,SE_11461,SE_63121,SE_18361										5.21255	1.29255	0.417	0.04	6971	15920					0.001	0.001	0.001	-1.19	0.19	0.206	946	0	0	0	4	0	0	0	0	0	0	0	1	0	0	24	0	0	0	0	0	14	2	1	2	0	4.27	0.635	6.27	6.89	10.39	5.64	8.8	9.35	28.06	7.07	2.63	8.76	7.56	0.38	0.01		1	0	13	3	6	86	22	70	1294	2	2	0.055865	2.297	1.28947	6.59154	6.69834	3.17967	3.26479	9.95131	4.2347	2.96949	5.7871	0.0068	0.0347444	0.0403		0.0775	0.0603	0.0701081	0.109091	0.00276625	0.0213228	0.0722027	0.0645729	0.06102	0.166667	0.0581395	0.0678806	0.165957	0.021971	0.00118624	0.0688976	0.105681	0.138284	0.0701094	0.0551331	0.104459	0.122818	0.0544938	0.0526583	0.0583039	0.0666348	0.0225229	0.0713135	0.0536996	0.105167	0.00191571	0.167442	0.0732	0.75	1	1	1	1	1	1	1		4.35				noncoding
rs12722496	10	6054704	1.825188E-12	TIER1	G	A	2025-01-23	10-6054704-A-G	264690	19281	0.0728437	PASS	rs12722496	intronic	IL2RA			ENST00000644262.1										chr10:6054462-6054845	Name=1.66;genehancer_id=GH10I006049;connected_gene=PFKFB3;score=16.34;connected_gene=IL2RA;score=8.51;connected_gene=IL15RA;score=4.63;connected_gene=RBM17;score=2.58;connected_gene=GC10M006044;score=0.44;connected_gene=GC10M006043;score=0.44	SE_58346,SE_19212,SE_11461,SE_63121,SE_18361										6.93649	1.70776	0.497	0.027	7587	15304					0.029	0	0	-0.389	-0.228	-0.21	946	0	0	0	4	0	0	0	0	0	0	0	2	2	7	16	0	0	0	0	0	11	4	2	0	0	4.52	-1.79	9.98	9.45	7.64	8.12	5.33	6.39	25.74	1.56	1.94	5.02	10.35	0.33	0.01		1	1	7	5	10	153	23	67	1297	8	10	0.06738	2.421	1.35342	7.03923	5.56114	0.630171	1.21206	4.77409	1.38671	2.96949	9.93698	0.031	0.0405351	0.0403		0.0785	0.0562	0.0752605	0.109215	0.00276625	0.0372555	0.0777829	0.0642156	0.0627273	0.165924	0.0608736	0.0725774	0.165957	0.0387765	0.00118624	0.0681369	0.105581	0.138284	0.0754179	0.0589354	0.104525	0.122892	0.056733	0.0555367	0.0567376	0.0663285	0.0400723	0.0707357	0.0562152	0.105137	0.00191571	0.165888	0.0730247	0.417	1	1	1	1	1	1	1	1.256	4.35				noncoding
rs12722508	10	6046780	1.462139E-11	TIER1	T	A	2025-01-23	10-6046780-A-T	264690	17242	0.0651404	PASS	rs12722508	intronic	IL2RA			ENST00000644262.1												SE_58346,SE_19212,SE_11461,SE_63121,SE_18361	Benign		Interleukin_2_receptor,_alpha,_deficiency_of		criteria_provided,_single_submitter	1	MONDO:MONDO:0011664,MedGen:C1853392,OMIM:606367,Orphanet:ORPHA169100		IL2RA:3559	4.92586	0.931724	0.45	0	15511	7380					0.453	0	0	0.225	-1.614	-1.616	946	0	0	0	6	0	0	0	0	0	0	0	4	0	0	14	0	0	0	0	0	13	8	2	1	0	2.5	-5.01	5.19	5.38	5.7	6.2	7.62	5.05	34.14	4.29	1.87	7.87	7.12	0.41	0.02		2	1	15	2	6	143	24	55	1405	5	5	0.235454	4.517	0.593091	3.43687	6.11207	3.24075	1.30598	9.95131	1.55014	2.96949	8.09184	0.0045	0.034345	0.036		0.0805	0.0613	0.0689068	0.111364	0.00276625	0.0178479	0.0708811	0.0652774	0.0591985	0.167038	0.0562268	0.0668069	0.166667	0.0187441	0.00118765	0.0755089	0.105158	0.141026	0.0689545	0.0531309	0.103659	0.125301	0.0531476	0.0500677	0.0620567	0.0674436	0.0195068	0.0785657	0.051815	0.104527	0.00191693	0.167442	0.0743405	0.75	1	1	1	1	1	1	1	1.68	4.45				noncoding
rs12722522	10	6036590	6.338768E-11	TIER1	A	G	2025-01-23	10-6036590-G-A	264690	18664	0.0705127	PASS	rs12722522	intronic	IL2RA			ENST00000256876.10,ENST00000379954.5,ENST00000379959.7												SE_63121,SE_18361										3.96892	1.20326	0.497	0.053	10612	163					0	0	0	-1.076	-1.475	-1.482	946	0	0	0	6	0	0	0	0	0	0	0	3	0	0	16	0	0	0	0	0	14	7	1	1	0	3.85	-6.99	6.49	4.74	2.65	5.63	6.99	2.79	30.89	5.24	3.47	5.94	12.17	0.23	0.03		2	1	12	6	9	145	38	74	1360	4	4	-0.398932	0.121	0.142456	3.8169	10.1807	3.74259	0.373682	14.511	0.476012	2.96949	7.43005	0.0197	0.0383387	0.036		0.0795	0.0624	0.0735249	0.1084	0.00276243	0.0331852	0.07568	0.0653924	0.0666058	0.166667	0.0619181	0.0712331	0.165957	0.0337536	0.00119048	0.0738189	0.105253	0.139281	0.0735871	0.0570342	0.103371	0.122892	0.0557851	0.052694	0.0602837	0.0673426	0.0342381	0.0768921	0.0544482	0.104461	0.00191816	0.167442	0.0735412	0.875	1	1	1	1	1	1	1	1.57	5.8				noncoding
rs12722558	10	6028313	2.920319E-11	TIER1	T	A	2025-01-23	10-6028313-A-T	264690	18508	0.0699233	PASS	rs12722558	ncRNA_intronic	AL137186.1			ENST00000440436.1																						2.55911	1.15766	0.45	0.013	2335	8115					0.171	0.016	0.013	-0.395	0.511	0.467	934	0	0	1	13	0	0	1	0	0	0	0	0	0	0	18	0	0	0	0	0	11	3	1	0	0	1.89	0.949	6.44	5.18	8.14	7.05	11.6	4.97	27.04	3.37	4.33	7.06	12.06	0.44			2	0	6	6	11	125	34	94	1344	2	2	0.257534	4.792	3.56262	4.17639	11.6079	2.38854	0.464599	4.77409	0.697894	2.96949	5.7871	0.0053	0.0373403	0.0375		0.0915	0.0634	0.0743923	0.113766	0.00276625	0.0192984	0.0769887	0.0746044	0.0609091	0.166667	0.0603528	0.0716303	0.165957	0.0205092	0.00118765	0.0716163	0.114763	0.138924	0.0744755	0.0597723	0.112448	0.125602	0.0532162	0.0519459	0.0604982	0.0772979	0.02154	0.0741338	0.0526663	0.113789	0.00191693	0.167442	0.0858626	0.417	1	1	1	1	1	1	1	1.185	6.45				noncoding
rs12722563	10	6027598	1.370117E-11	TIER1	A	G	2025-01-23	10-6027598-G-A	264690	18347	0.069315	PASS	rs12722563	ncRNA_intronic	AL137186.1			ENST00000440436.1																						2.47634	0.487439	0.298	0.013	1620	8830					0.026	0	0	-0.193	-0.658	-0.704	934	0	0	1	13	0	0	0	0	0	0	0	0	0	0	18	0	0	0	0	0	11	3	2	0	0	3.3	-3.71	3.08	3.56	3.82	5.93	6.11	5.45	19.02	5.73	2.94	1.9	6.59	0.25			1	1	18	3	6	144	32	95	1330	1	1	-0.214932	0.487	0.637342	2.15949	7.6858	3.48216	0.479422	8.10064	0.653694	2.96949	4.69789	0.0053	0.0375399	0.0375		0.0924	0.0634	0.0738504	0.114075	0.00276243	0.0193502	0.0763375	0.0748051	0.06	0.165924	0.0598886	0.0712042	0.165957	0.0203732	0.00118624	0.0718523	0.113712	0.138924	0.0739198	0.0597723	0.111262	0.125752	0.0533592	0.051269	0.0620567	0.0775483	0.0212447	0.0740891	0.0524542	0.112681	0.00191449	0.165888	0.086262	0.667	1	1	1	1	1	1	1	1.172	6.4				noncoding
rs1274955	14	68822595	1.185E-7	TIER2	A	C	2025-01-23	14-68822595-A-C	264690	197452	0.745975	PASS	rs1274955	intergenic	ZFP36L1(dist=26342),ACTN1(dist=51548)			ENST00000557086.1(dist=26342),ENST00000605130.1(dist=39167)											Name=1.62;genehancer_id=GH14I068818;connected_gene=ZFP36L1;score=12.85;connected_gene=DCAF5;score=4.17;connected_gene=GC14P068845;score=0.34;connected_gene=GC14M068442;score=0.15	SE_27622,SE_60527,SE_61098,SE_59058,SE_62217,SE_34435,SE_10927,SE_10217,SE_65371,SE_28546,SE_61862,SE_19711										9.45027	3.54462	0.57	0.04	26342	32406					0.005	0	0	0.401	-0.195	-0.166	764	0	0	0	0	0	0	0	0	0	0	2	5	0	1	34	0	1	0	0	0	0	0	0	3	2	5.04	-2.79	22.27	17.16	8.87	12.42	4.71	16.9	4.07	4.89	6.32	5.76	11.55	1.64	0.08		1	0	10	2	1	129	23	60	1277	29	35	0.140872	3.296	2.29846	12.1115	0.53296	3.99005	4.85455	12.6226	6.34222	2.96949	15.2854	0.593	0.79353	0.8401	0.9931	0.7863	0.8333	0.742141	0.826334	0.999307	0.61866	0.735812	0.802767	0.767336	0.781111	0.759535	0.748875	0.787234	0.618867	0.997625	0.821382	0.773085	0.846351	0.741993	0.751423	0.774812	0.83574	0.826834	0.815335	0.803887	0.800708	0.619043	0.825384	0.821858	0.773812	0.998402	0.774419	0.794165	0.833	1	1	1	1	1	1	1	0.7136	4.4				noncoding
rs12864265	13	42440328	5.906E-7	TIER2	A	G	2025-01-23	13-42440328-G-A	264690	43988	0.166187	PASS	rs12864265	ncRNA_intronic	LINC02341			ENST00000637043.1,ENST00000637462.1																						15.2363	6.6948	0.411	0	15436	3817					0.863	0.094	0.073	0.595	0.279	0.209	613	0	0	2	35	0	0	0	0	0	0	0	1	0	0	7	0	0	0	0	0	2	1	0	0	0	6.23	0.669	11.4	8.02	6.83	7.12	12.63	8.61	22.78	2.68	6.82	5.4	19.42	0.46			1	2	13	1	7	141	15	78	1281	5	5	0.83109	10.24	10.0144	9.662	12.4675	4.69084	2.14054	8.10064	1.83635	2.96949	8.09184	0.0416	0.161342	0.1167	0.1696	0.2207	0.2853	0.172131	0.278661	0.17313	0.067923	0.17414	0.176737	0.154545	0.288419	0.165274	0.169992	0.304255	0.0703404	0.16329	0.28956	0.231136	0.291933	0.172253	0.176471	0.225589	0.284898	0.1547	0.154198	0.289007	0.177039	0.072398	0.289686	0.154483	0.228801	0.167841	0.271028	0.178	0.667	1	1	1	1	1	1	1	0.0621	3.95				noncoding
rs12887372	14	68776129	3.514E-7	TIER2	A	G	2025-01-23	14-68776129-G-A	264690	81981	0.309725	PASS	rs12887372	intergenic	AL132986.1(dist=39451),ZFP36L1(dist=11531)			ENST00000384361.1(dist=40101),ENST00000555997.1(dist=11531)											Name=1.38;genehancer_id=GH14I068774;connected_gene=RNU6-921P;score=11.85;connected_gene=ZFP36L1;score=0.34;connected_gene=GC14M068736;score=0.28;connected_gene=GC14M068442;score=0.11	SE_42151,SE_16922,SE_36124,SE_00216,SE_14497,SE_55116,SE_17439,SE_44214,SE_52355,SE_31014,SE_53295,SE_62217,SE_18515,SE_09974,SE_38697,SE_29562,SE_40783,SE_11945,SE_37021,SE_46691,SE_48639										5.38981	4.20739	0.464	0.027	15115	11532					0.005	0	0	-0.43	0.31	0.324	547	0	0	0	0	2	0	0	0	0	0	0	3	0	2	38	0	0	0	0	0	2	0	0	1	0	3.95	2.16	10.73	8.5	10.14	6.92	13.26	10.89	6.81	4.61	3.11	5.64	14.56	0.44	0.02		1	2	21	1	9	134	25	61	1410	7	12	-0.167884	0.663	2.22721	7.12979	4.67483	3.3957	1.27624	2.98861	0.880064	2.96949	9.87327	0.2716	0.314497	0.3213	0.3244	0.333	0.3384	0.32339	0.263905	0.319695	0.280328	0.318893	0.445864	0.326047	0.169643	0.316279	0.328179	0.168085	0.282585	0.329964	0.337829	0.341136	0.282971	0.323367	0.306084	0.34202	0.272864	0.293821	0.285037	0.312057	0.445138	0.284503	0.3437	0.290018	0.341508	0.325224	0.171362	0.442846	0.167	1	1	1	1	1	1	1		3.65				noncoding
rs12922090	16	11321260	3E-10	TIER1	T	C	2025-01-23	16-11321260-C-T	264690	28283	0.106853	PASS	rs12922090	intronic	RMI2			ENST00000649869.1												SE_62053,SE_33035										1.4989	1.1747	0.543	0.027	71611	30496					0.089	0.002	0	0.418	-0.114	-0.19	940	0	0	0	4	0	0	0	0	0	0	1	0	0	1	40	0	0	0	0	0	1	0	0	1	0	8.07	-0.533	10.99	6.38	5.94	9.8	9.86	7.91	12.1	3.84	9.79	10.91	10.75	0.54			1	0	13	6	13	190	44	99	1841	3	3	0.114079	2.961	4.17072	4.93274	4.88985	5.83772	0.130878	7.36474	0.117138	2.96949	6.67311	0.0061	0.0680911	0.0764	0.0407	0.159	0.0808	0.112563	0.120318	0.0416667	0.028873	0.114532	0.144783	0.0954545	0.15	0.0979573	0.110467	0.144681	0.0310968	0.0456702	0.105332	0.167586	0.133803	0.112625	0.100569	0.165108	0.126655	0.0969282	0.0969871	0.102473	0.145279	0.0329898	0.105987	0.0969537	0.166543	0.043826	0.155814	0.146848	0.625	1	1	1	1	1	1	1		5.2				noncoding
rs12922409	16	11321432	3E-10	TIER1	T	C	2025-01-23	16-11321432-C-T	264690	28262	0.106774	PASS	rs12922409	intronic	RMI2			ENST00000649869.1												SE_62053,SE_33035										1.95336	1.03293	0.656	0.013	71783	30324					0.004	0	0	-0.584	-2.399	-3.484	940	0	0	0	4	0	0	0	0	0	0	1	0	0	1	40	0	0	0	0	0	1	0	0	1	0	11.5	-23.1	6.16	7.57	11.43	10.31	8.01	3.72	12.1	2.91	3.46	9.13	7.17	0.42			1	0	18	9	13	213	46	98	1831	5	6	-0.594597	0.025	0.0864838	6.82176	7.6208	3.97967	0.0678865	6.72026	0.0586197	2.96949	8.26709	0.0061	0.0676917	0.0764	0.0387	0.159	0.0808	0.112454	0.120318	0.0435685	0.0287666	0.114548	0.144257	0.0947177	0.15	0.0975836	0.110227	0.144681	0.0310581	0.0457788	0.104605	0.167568	0.133803	0.11257	0.100569	0.16491	0.126655	0.0966452	0.0969215	0.103203	0.144742	0.0330101	0.104923	0.0967647	0.16645	0.044757	0.155814	0.146283	0.583	1	1	1	1	1	1	1		5.2				noncoding
rs12922733	16	11286813	1.284E-7	TIER2	G	C	2025-01-23	16-11286813-C-G	264690	32110	0.121312	PASS	rs12922733	intronic	RMI2			ENST00000573910.1,ENST00000649869.1																						4.693	1.15176	0.411	0	37164	30149					0.192	0.005	0.006	0.101	-0.433	-0.425	923	0	0	0	10	0	0	1	0	0	0	0	2	0	0	15	0	0	1	0	0	14	3	1	1	0	0.58	-0.755	8.55	5.76	3.98	8.55	4.88	6.56	13.58	4.34	3.67	2.74	4.92	0.7	0		1	2	17	7	8	171	42	64	1778	14	23	0.002467	1.773	1.31002	2.86108	1.61029	2.56491	0.195052	1.96703	0.192904	2.96949	12.6121	0.0091	0.077476	0.0764	0.0427	0.1799	0.1012	0.127685	0.145051	0.0443213	0.0332644	0.131002	0.147742	0.113843	0.182222	0.11406	0.124156	0.165957	0.0356513	0.0498812	0.124425	0.192938	0.144686	0.127738	0.114286	0.190378	0.14488	0.103337	0.106599	0.118375	0.149022	0.0376876	0.125806	0.10475	0.19186	0.0473146	0.2	0.153078		1	0.944	1	1	1	1	1	0.4127	5.55				noncoding
rs12924957	16	11309909	6E-10	TIER1	T	C	2025-01-23	16-11309909-C-T	264690	32754	0.123745	PASS	rs12924957	intronic	RMI2			ENST00000573910.1,ENST00000649869.1											Name=1.7;genehancer_id=GH16I011306;connected_gene=RMI2;score=36.55;connected_gene=CIITA;score=9.90;connected_gene=ENSG00000263013;score=9.82;connected_gene=LOC105371083;score=7.82;connected_gene=SOCS1;score=2.88;connected_gene=ENSG00000199668;score=0.77;connected_gene=MIR548H2;score=0.44;connected_gene=LOC105371082;score=0.21;connected_gene=GC16P010485;score=0.03	SE_62053										7.82176	0.666136	0.444	0.013	60260	7053					0	0	0	-0.513	-0.499	-0.487	934	0	0	0	3	0	0	0	0	0	0	0	10	2	4	23	0	1	0	0	0	1	0	0	2	2	0.459	-0.742	52.55	19.26	10.06	22.58	5.42	63.05	11.79	0.81	6.22	2.86	21.48	1.98	0.03		2	0	14	8	12	179	45	66	1784	45	69	-0.156512	0.712	0.463364	16.2109	4.08913	2.29622	0.147484	21.1437	0.145714	2.96949	17.8615	0.0666	0.0836661	0.0735	0.0417	0.159	0.0798	0.129478	0.117614	0.0455801	0.087024	0.13232	0.144313	0.1102	0.15	0.110698	0.126456	0.144681	0.0888233	0.0469121	0.105003	0.1678	0.129962	0.129626	0.111217	0.16528	0.12342	0.0942104	0.0944482	0.104982	0.144825	0.0903561	0.105008	0.0943134	0.166739	0.0462963	0.155814	0.146449	0.958	1	1	1	1	1	1	1	0.8646	5.3				noncoding
rs12927773	16	11310106	9E-10	TIER1	T	G	2025-01-23	16-11310106-G-T	264690	36403	0.137531	PASS	rs12927773	intronic	RMI2			ENST00000573910.1,ENST00000649869.1											Name=1.7;genehancer_id=GH16I011306;connected_gene=RMI2;score=36.55;connected_gene=CIITA;score=9.90;connected_gene=ENSG00000263013;score=9.82;connected_gene=LOC105371083;score=7.82;connected_gene=SOCS1;score=2.88;connected_gene=ENSG00000199668;score=0.77;connected_gene=MIR548H2;score=0.44;connected_gene=LOC105371082;score=0.21;connected_gene=GC16P010485;score=0.03	SE_62053										8.58306	0.416232	0.45	0.027	60457	6856					0.065	0.066	0.065	0.299	0.3	0.304	934	0	0	0	2	0	0	0	0	0	0	0	10	3	5	20	0	1	0	0	0	1	0	0	4	2	0.24	-0.481	52	28.77	16.75	23.06	13.2	60.01	17.16	4.45	2.24	9.06	38.7	3.14			1	0	19	8	13	176	45	65	1791	75	123	0.045588	2.19	3.70996	18.2739	16.2954	2.87409	0.140161	21.1437	0.133151	2.96949	20.8803	0.1127	0.0964457	0.0778	0.0417	0.159	0.0798	0.142117	0.118615	0.0449516	0.127044	0.145672	0.14471	0.119091	0.15	0.118494	0.138333	0.144681	0.129443	0.0475059	0.106579	0.168307	0.130128	0.142153	0.117871	0.165722	0.124022	0.0971576	0.0981023	0.106007	0.145155	0.131484	0.10671	0.0975663	0.167219	0.0463259	0.155814	0.146565	0.958	1	1	1	1	1	1	1	0.862	5.25				noncoding
rs12928822	16	11310036	5E-10	TIER1	T	C	2025-01-23	16-11310036-C-T	264690	32759	0.123764	PASS	rs12928822	intronic	RMI2			ENST00000573910.1,ENST00000649869.1											Name=1.7;genehancer_id=GH16I011306;connected_gene=RMI2;score=36.55;connected_gene=CIITA;score=9.90;connected_gene=ENSG00000263013;score=9.82;connected_gene=LOC105371083;score=7.82;connected_gene=SOCS1;score=2.88;connected_gene=ENSG00000199668;score=0.77;connected_gene=MIR548H2;score=0.44;connected_gene=LOC105371082;score=0.21;connected_gene=GC16P010485;score=0.03	SE_62053										8.64637	0.448721	0.523	0.027	60387	6926					0.011	0.011	0.011	-0.744	-0.736	-0.727	934	0	0	0	2	0	0	0	0	0	0	0	10	3	5	20	0	1	0	0	0	1	0	0	4	2	0.24	-0.481	56.18	24.7	13.36	31.3	10.54	66.09	21.06	2.6	5.27	6.91	32.26	3.35			2	2	18	8	13	177	45	66	1790	79	134	-0.202442	0.529	0.314314	17.0167	15.6019	2.35332	0.0888255	11.1486	0.0806529	2.96949	21.2938	0.0666	0.0836661	0.0735	0.0417	0.159	0.0798	0.129718	0.11748	0.0455801	0.0874003	0.132539	0.14478	0.109489	0.15	0.110335	0.126715	0.144681	0.0891922	0.0475059	0.105643	0.168022	0.129962	0.129722	0.111217	0.16544	0.123345	0.0939762	0.0945442	0.10424	0.14518	0.0907167	0.105963	0.094222	0.166935	0.0466156	0.155814	0.146449	0.792	1	1	1	1	1	1	1	0.8629	5.25				noncoding
rs12931474	16	11382382	2.735E-7	TIER2	C	T	2025-01-23	16-11382382-T-C	264690	82756	0.312653	PASS	rs12931474	intronic	AC099489.1			ENST00000595168.1,ENST00000598234.6,ENST00000599216.5																						6.43818	2.08888	0.477	0.013	1324	720					0.001	0.001	0.001	0.452	1.02	1.038	934	0	0	0	11	0	1	5	0	0	0	0	0	0	0	25	0	0	0	0	0	4	1	1	0	0	1.47	1.47	7.18	4.06	6.8	8.14	20.84	6.74	23.1	7.68	4.71	7.13	9.52	0.38	0.04		2	0	20	12	15	207	70	101	2223			0.301528	5.317	5.71573	3.73942	14.373	4.34412	0.0130673	3.47562	0.01756	2.96949	3.14279	0.2511	0.288339	0.2738	0.2629	0.3738	0.2873	0.316791	0.371169	0.291667	0.273593	0.321171	0.290701	0.312727	0.316964	0.314126	0.312132	0.311159	0.274907	0.320024	0.331468	0.356417	0.362179	0.316997	0.315589	0.352794	0.366948	0.268267	0.276762	0.326855	0.291627	0.276028	0.332524	0.271941	0.354892	0.306928	0.323256	0.294564	0.25	1	1	1	1	1	1	1	2.106	9.45				noncoding
rs12955302	18	12864763	3.9E-9	TIER1	G	A	2025-01-23	18-12864763-A-G	264690	20988	0.0792928	PASS	rs12955302	intronic	PTPN2			ENST00000643397.1												SE_25524,SE_09562,SE_31055										3.03804	0.979493	0.318	0.013	569	5599					0.008	0.002	0.002	0.328	-0.046	-0.049	778	0	2	1	0	0	0	2	0	0	0	2	1	1	1	36	0	0	0	0	0	0	0	0	2	0	1.94	-0.482	11.12	5.39	6.25	4.38	3.32	10.88	3.93	5.76	85.5	19.25	3.61	0.21	0.08		1	1	12	3	6	145	23	59	1514			0.076805	2.525	1.7704	7.12719	0.624386	11.9512	1.75034	2.26089	1.80323	2.96949	3.14279	0.0053	0.076278	0.036	0.1786	0.0984	0.0726	0.0845156	0.0939636	0.165512	0.0236396	0.0840174	0.120533	0.0783242	0.0877778	0.0833333	0.0850454	0.0765957	0.0240792	0.14828	0.0885827	0.118406	0.0929487	0.0845669	0.0885714	0.118957	0.0934861	0.064437	0.0595802	0.0795053	0.120214	0.0244536	0.0906527	0.0623352	0.118638	0.15623	0.1	0.1192		1	1	1	1	1	1	1	0.0739	4.35				noncoding
rs12968719	18	12879467	2.6E-9	TIER1	A	G	2025-01-23	18-12879467-G-A	264690	20992	0.0793079	PASS	rs12968719	intronic	PTPN2			ENST00000643397.1											Name=2.69;genehancer_id=GH18I012878;connected_gene=PTPN2;score=561.89;connected_gene=GC18P012884;score=550.77;connected_gene=PSMG2;score=22.63;connected_gene=CEP192;score=20.31;connected_gene=LINC01882;score=12.45;connected_gene=CEP76;score=10.44;connected_gene=ENSG00000260302;score=8.93;connected_gene=ENSG00000267199;score=6.43;connected_gene=ENSG00000267480;score=5.27;connected_gene=GC18M015392;score=0.21;connected_gene=GC18M015006;score=0.21	SE_25524,SE_09562,SE_31055										7.93599	1.64776	0.404	0.013	1226	20303					0.006	0	0	-0.488	-1.246	-1.327	790	0	2	0	1	0	0	2	0	0	0	6	5	3	5	17	0	2	0	0	0	0	0	0	5	0	3.47	-4.57	38.2	31.66	15.52	16.98	4.89	21.95	3.52	5.89	114.21	35.06	5.33	0.65	0.68		1	0	12	4	5	111	30	82	1691	3	3	-0.263	0.346	0.250767	13.583	0.835538	15.1544	1.21955	4.40149	1.45855	2.96949	6.67311	0.0053	0.0756789	0.036	0.1756	0.0984	0.0726	0.0845537	0.0938567	0.166436	0.0237158	0.0841104	0.121155	0.0765027	0.0877778	0.082479	0.0850254	0.0765957	0.0240863	0.147444	0.087385	0.11862	0.0928297	0.0845485	0.0887405	0.118751	0.0933735	0.0646496	0.0599188	0.0777385	0.120495	0.0244021	0.0895884	0.0626008	0.118675	0.15621	0.1	0.1184	0.375	1	1	1	1	1	1	1	1.754	4.7				noncoding
rs12969241	18	12842481	6.7E-9	TIER1	T	G	2025-01-23	18-12842481-G-T	264690	20990	0.0793003	PASS	rs12969241	intronic	PTPN2			ENST00000589086.1											Name=1.64;genehancer_id=GH18I012836;connected_gene=PTPN2;score=15.59;connected_gene=LINC01882;score=11.79;connected_gene=ENSG00000260302;score=8.88;connected_gene=GC18M015392;score=0.34;connected_gene=GC18M015006;score=0.34;connected_gene=GC18P012884;score=0.26	SE_25524,SE_09562,SE_31055										6.92225	1.15788	0.523	0.027	1501	5657					0.035	0	0	0.404	-0.043	-0.077	756	0	0	0	0	0	0	9	0	0	2	4	1	2	4	22	0	0	0	0	0	0	0	1	3	0	2.23	-0.571	20.43	7.95	9.88	6.95	7.96	20.82	5.76	29.81	57.5	12.11	8.04	0.29	0.28		1	1	14	3	9	133	17	51	1362	4	4	-0.120613	0.888	2.00758	8.971	1.08403	14.9389	2.90018	3.75571	2.12629	2.96949	7.43005	0.0053	0.0764776	0.036	0.1776	0.0994	0.0736	0.0845178	0.0931818	0.165055	0.0236864	0.0840466	0.120186	0.0781818	0.0877778	0.0827138	0.085019	0.0765957	0.0241187	0.148456	0.0873434	0.118546	0.0928297	0.08459	0.0874525	0.119214	0.0930163	0.0642581	0.0593909	0.0797872	0.119904	0.0244869	0.0890688	0.0621523	0.118827	0.15613	0.1	0.11901	0.292	1	1	1	1	1	1	1	0.1511	2.15				noncoding
rs12971201	18	12830539	1.349E-7	TIER2	A	G	2025-01-23	18-12830539-G-A	264690	82002	0.309804	PASS	rs12971201	intronic	PTPN2			ENST00000309660.9,ENST00000327283.7,ENST00000353319.8,ENST00000587703.5,ENST00000589216.1,ENST00000591115.5,ENST00000591305.5,ENST00000591497.5,ENST00000592059.5,ENST00000592776.1,ENST00000645191.1,ENST00000645816.1,ENST00000646492.1												SE_09562										2.5679	0.759008	0.338	0	6286	4735					0.545	0.001	0.001	0.404	0.668	0.664	761	0	0	0	0	0	0	28	11	0	0	0	0	0	0	9	0	0	0	0	0	0	0	0	0	0	2.9	1.75	4.09	5.43	1.93	4.76	11.11	7.81	3.54	24.6	11.14	7.24	2.48	0.23	0.05		1	0	15	2	6	122	19	63	1317	2	4	0.556334	7.824	7.88556	1.43832	2.86672	11.1679	4.05522	4.40149	3.3827	2.96949	5.99013	0.0847	0.230831	0.4179	0.1339	0.4125	0.2086	0.316139	0.393182	0.146814	0.131372	0.313314	0.451723	0.324226	0.364444	0.326977	0.319146	0.368085	0.133211	0.134204	0.239618	0.400268	0.417414	0.316235	0.329848	0.397518	0.404576	0.41865	0.40869	0.227599	0.451569	0.134778	0.242326	0.414342	0.39911	0.140026	0.360465	0.451083	0.375	1	1	1	1	1	1	1		2.25				noncoding
rs12987212	2	100144694	7.61E-8	TIER2	T	C	2025-01-23	2-100144694-C-T	264690	99053	0.374223	PASS	rs12987212	intergenic	AFF3(dist=2111),LINC01104(dist=63560)			ENST00000483600.1(dist=1955),ENST00000452354.5(dist=63560)												SE_61306,SE_59101,SE_11489										4.04296	4.05532	0.536	0.027	1955	34849					0.002	0	0	0.407	-1.552	-1.468	343	0	0	1	23	0	0	0	0	0	0	0	2	0	1	5	0	0	0	0	0	11	3	0	1	1	4.44	-8.89	12.77	3.92	8.52	4.54	11.81	6.7	25.84	2.69	5.11	15.45	12.43	0.27			3	2	18	6	6	158	38	82	1450	13	18	-0.296759	0.269	0.374032	6.09175	10.3648	1.71595	0.309882	2.26089	0.194642	2.96949	12.0175	0.3903	0.41234	0.3429	0.5506	0.3817	0.3804	0.366552	0.487514	0.566482	0.376711	0.369815	0.308159	0.376364	0.451794	0.379647	0.363077	0.471983	0.380314	0.576739	0.369165	0.357858	0.501923	0.367033	0.38308	0.355295	0.494281	0.328849	0.322931	0.35159	0.31148	0.383385	0.373183	0.326288	0.35678	0.571979	0.429907	0.322		1	1	1	1	1	1	1	0.0825	4.05				noncoding
rs12992234	2	100151424	5.96E-7	TIER2	A	G	2025-01-23	2-100151424-G-A	264690	118447	0.447493	PASS	rs12992234	intergenic	AFF3(dist=8841),LINC01104(dist=56830)			ENST00000483600.1(dist=8685),ENST00000452354.5(dist=56830)												SE_61306,SE_59101										3.10165	5.85244	0.318	0.013	8685	41579					0.698	0.066	0.066	0.328	0.058	0.055	353	0	0	4	26	0	0	0	0	0	0	0	0	0	0	8	0	0	0	0	0	10	0	0	0	0	4.68	-6.39	3.67	3.21	6.26	5.23	10.15	3.76	13.32	0.63	5.95	13.79	7.6	0.23	0		1	1	15	2	9	156	30	82	1493	1	1	0.540686	7.689	8.06238	5.93697	6.16192	3.08342	0.887222	6.72026	0.632238	2.96949	4.69789	0.5809	0.47524	0.3862	0.5526	0.3946	0.3988	0.435594	0.5	0.565789	0.552913	0.441663	0.314618	0.439671	0.465556	0.443616	0.429131	0.489362	0.559008	0.583829	0.389657	0.379465	0.517972	0.435881	0.447719	0.377349	0.508434	0.376851	0.369395	0.381625	0.316975	0.564197	0.391498	0.37362	0.378574	0.575496	0.439535	0.324477	0.583	1	1	1	1	1	1	1	0.0665	4.45				noncoding
rs13003982	2	100142616	6.05E-8	TIER1	C	T	2025-01-23	2-100142616-T-C	264690	88115	0.332899	PASS	rs13003982	upstream	AFF3			ENST00000483600.1									chr2:100142614..100142626,-		Name=1.66;genehancer_id=GH02I100140;connected_gene=AFF3;score=557.16;connected_gene=ENSG00000230393;score=0.28	SE_61306,SE_59101,SE_11489										18.5787	2.97226	0.51	0.053	33	32771					0.98	0.027	0.026	0.447	0.027	0.053	338	0	0	0	22	0	0	0	0	0	0	0	1	0	0	5	0	5	0	1	0	10	2	0	1	1	6.42	-3.28	18.49	44.44	24.29	26.25	11.27	22.4	15.82	3.61	8.81	9.02	31.34	3.26	0.01		2	1	15	7	7	145	33	78	1450	90	169	1.25464	14.22	9.37677	18.9771	7.49058	5.16968	0.591288	8.95186	0.394061	2.96949	22.4424	0.2405	0.371206	0.3343	0.5506	0.3797	0.3804	0.328195	0.487514	0.567961	0.250699	0.329191	0.312437	0.347273	0.452222	0.348978	0.327136	0.474468	0.252608	0.582542	0.369665	0.357984	0.503201	0.328295	0.35076	0.355403	0.494886	0.319097	0.314702	0.353357	0.314801	0.254237	0.373387	0.317196	0.356897	0.575816	0.427907	0.322284	0.708	1	1	1	1	1	1	1	0.1045	4				noncoding
rs13013594	2	100167728	2.136E-7	TIER2	G	A	2025-01-23	2-100167728-A-G	264690	87256	0.329654	PASS	rs13013594	intergenic	AFF3(dist=25145),LINC01104(dist=40526)			ENST00000483600.1(dist=24989),ENST00000452354.5(dist=40526)																						0.822777	5.42524	0.285	0	24989	57883					0.839	0.012	0.012	0.328	0.059	0.058	331	0	0	0	28	0	0	0	0	0	0	0	0	0	0	11	0	0	0	0	0	7	2	0	0	0	1.25	1.25	1.05	2.67	4.96	3.19	5.68	2.34	16.96	4.53	1.46	3.02	5.25	0.11			1	1	13	2	12	126	16	91	1272	2	2	0.927856	11.26	7.15222	0.853994	4.03758	4.44593	1.75415	2.01111	1.13871	2.96949	5.7871	0.2163	0.366813	0.3386	0.5506	0.3847	0.3824	0.324574	0.490919	0.564404	0.232139	0.32495	0.311366	0.346364	0.451002	0.349118	0.324175	0.474468	0.232771	0.580453	0.371307	0.360815	0.507042	0.324765	0.351992	0.357864	0.498496	0.331048	0.323839	0.359929	0.313998	0.23331	0.373892	0.327928	0.359573	0.57303	0.425234	0.322374		1	0.972	1	1	1	1	1		3.5				noncoding
rs13032454	2	100139547	8.62E-8	TIER2	C	T	2025-01-23	2-100139547-T-C	264690	100078	0.378095	PASS	rs13032454	intronic	AFF3			ENST00000483600.1												SE_61306,SE_59101,SE_11489										17.9747	12.192	0.331	0.013	3029	29702					0.116	0.983	0.979	-0.348	1.974	1.617	321	0	0	0	18	0	0	0	0	0	0	0	0	0	0	12	0	1	1	0	0	14	2	0	0	0	9.92	2.7	25.74	12.34	9.19	4.93	6.35	13.27	19.02	3.41	12.54	9.75	5.56	0.16	0.04		1	3	18	1	9	132	27	69	1403	8	10	0.967529	11.74	15.1691	12.061	4.4412	5.68552	1.17379	3.47562	0.739448	2.96949	9.93698	0.3986	0.414736	0.3444	0.5506	0.3807	0.3814	0.370878	0.486932	0.569444	0.388468	0.374098	0.312342	0.379781	0.453229	0.38186	0.36745	0.476496	0.391884	0.580856	0.370712	0.358608	0.502564	0.371006	0.38403	0.355706	0.494277	0.330789	0.326102	0.351254	0.314858	0.39479	0.375101	0.32876	0.357387	0.575593	0.427907	0.3228	0.25	1	1	1	1	1	1	1	0.141	3.85				noncoding
rs1310182	1	113830881	1.3E-9	TIER1	A	G	2025-01-23	1-113830881-A-G	264690	146067	0.551842	PASS	rs1310182	ncRNA_intronic	AL137856.1			ENST00000359785.9,ENST00000420377.6,ENST00000460620.5,ENST00000525799.1,ENST00000528414.5,ENST00000532224.5,ENST00000538253.5							AP4B1-AS1															4.24187	0.746866	0.291	0	40818	11355					0.001	0	0	-1.452	-0.631	-0.609	653	0	0	0	13	0	0	6	3	0	0	0	1	0	1	22	0	0	0	0	0	2	0	0	0	0	3.79	-6.15	11.66	5.64	10.31	5.28	7.85	6.93	6.28	13.53	3.09	3.56	8.51	0.24	0.26		1	0	10	1	2	107	11	34	1138	2	3	-0.249307	0.383	0.327651	4.71624	3.55977	4.96676	10.947	12.6226	10.5961	2.96949	5.9417	0.6672	0.511581	0.4193	0.1667	0.5537	0.6789	0.56476	0.603409	0.166898	0.637693	0.570411	0.48002	0.557587	0.583519	0.555504	0.558742	0.583333	0.636986	0.142857	0.645299	0.566406	0.613956	0.564837	0.553333	0.571513	0.608368	0.449677	0.450169	0.662544	0.486824	0.636384	0.641357	0.44989	0.568554	0.153969	0.583721	0.508434	0.833	1	1	1	1	1	1	1	0.02					noncoding
rs13114649	4	122283988	1.517439E-12	TIER1	G	A	2025-01-23	4-122283988-A-G	264690	66135	0.249858	PASS	rs13114649	intronic	KIAA1109			ENST00000264501.8,ENST00000388738.7,ENST00000419325.5																						3.56078	1.41166	0.252	0.013	29129	41797					0.024	0	0	-0.349	0.204	0.208	859	0	0	0	0	0	0	30	3	0	0	0	0	0	0	15	0	0	0	0	0	0	0	0	0	0	2.99	2.99	2.54	3.95	2.9	4.33	3.71	3.76	3.19	19.18	1.42	3.75	2.98	0.22	0.16		1	0	5	2	3	114	8	63	1131			0.126913	3.12	1.85129	0.976877	1.17033	7.70962	8.75309	3.47562	9.4447	2.96949	3.14279	0.3449	0.194888	0.1527	0.0565	0.2416	0.1166	0.245045	0.254545	0.0428177	0.310634	0.254752	0.129877	0.23224	0.342984	0.238848	0.234717	0.338298	0.312616	0.0492874	0.123522	0.248742	0.247759	0.245288	0.245731	0.244436	0.251355	0.184673	0.181787	0.125442	0.128399	0.314305	0.123083	0.183424	0.24693	0.0462963	0.348131	0.123699	0.25	1	1	1	1	1	1	1	0.0005	2.4				noncoding
rs13114759	4	122343934	4.410499E-13	TIER1	A	G	2025-01-23	4-122343934-G-A	264690	65761	0.248445	PASS	rs13114759	intronic	KIAA1109			ENST00000264501.8,ENST00000306802.8,ENST00000388738.7,ENST00000438707.5,ENST00000442707.1																						13.1044	0.719302	0.278	0.013	4713	678					0.003	0	0	0.595	-0.724	-0.384	889	0	0	0	1	0	0	25	4	0	0	0	0	0	0	18	0	0	0	0	0	0	0	0	0	0	9.82	-19.6	3.39	2.59	3.37	3.53	4	3.49	5.05	23.98	2.06	5.11	3.96	0.12	0.33		1	0	10	1	1	99	5	57	1126			-0.339979	0.192	2.92593	1.02782	1.5003	5.91159	9.93021	4.40149	10.3953	2.96949	3.14279	0.3442	0.194089	0.1513	0.0565	0.2406	0.1155	0.244143	0.253689	0.0429363	0.308778	0.253954	0.130901	0.23133	0.340402	0.236965	0.233699	0.334764	0.311059	0.0486358	0.121382	0.248127	0.246154	0.244232	0.242857	0.243549	0.250151	0.183734	0.181371	0.123675	0.129317	0.313003	0.120857	0.182712	0.246202	0.0460064	0.346512	0.124301	0.375	1	1	1	1	1	1	1	0.061	1.75				noncoding
rs13118075	4	122087361	2.84E-8	TIER1	C	T	2025-01-23	4-122087361-T-C	264690	41947	0.158476	PASS	rs13118075	downstream	RN7SL335P			ENST00000482790.3																						0.822777	9.08663	0.344	0	451	148					0.135	0.002	0.001	0.457	0.483	0.661	777	0	0	0	25	0	0	0	0	0	0	0	1	0	0	10	0	0	0	0	0	10	1	0	1	0	4.69	4.69	7.52	1.33	4.82	5.53	7.85	3.75	11.98	0.58	1.14	6.07	9.39	0.24			1	0	5	2	9	148	14	60	1456	1	2	0.423686	6.613	5.98939	1.67148	3.57831	0.0650372	3.43284	4.40149	3.62415	2.96949	4.79076	0.2746	0.129393	0.0821	0.001	0.1421	0.0859	0.16069	0.100568	0.00138122	0.243963	0.166256	0.0963084	0.130909	0.11	0.140596	0.15477	0.108511	0.245578	0.00059312	0.0948617	0.145972	0.106914	0.160919	0.150763	0.142883	0.103552	0.0999224	0.0944482	0.0996441	0.0950287	0.246954	0.0937753	0.097552	0.144672	0.000957243	0.111628	0.0909455	0.375	1	1	1	1	1	1	1	1.017	3.5				noncoding
rs13119119	4	122317809	8.581144E-13	TIER1	G	T	2025-01-23	4-122317809-T-G	264690	66405	0.250878	PASS	rs13119119	intronic	KIAA1109			ENST00000264501.8,ENST00000388738.7,ENST00000419325.5,ENST00000438707.5																						11.9609	5.69969	0.325	0.013	8444	7976					0.66	0.292	0.062	0.469	0.656	0.641	877	0	0	0	0	0	0	36	6	0	0	0	0	0	0	6	0	0	0	0	0	0	0	0	0	0	8.01	-16	6.15	4.95	4.52	4.7	4.71	7.97	3.62	36.13	5.91	9.34	2.87	0.25	0.22		1	1	11	2	4	101	9	55	1111			0.730883	9.287	10.9907	2.82426	0.599885	8.65972	7.76001	3.47562	7.78015	2.96949	3.14279	0.3427	0.196685	0.1614	0.0565	0.2416	0.1227	0.24599	0.255114	0.0428769	0.308982	0.255777	0.129406	0.236364	0.342984	0.240947	0.235574	0.338298	0.311315	0.0498221	0.132633	0.250562	0.25096	0.246271	0.245731	0.24582	0.253161	0.188293	0.185956	0.128975	0.128134	0.313301	0.133468	0.18728	0.248566	0.0466156	0.348131	0.124102	0.25	1	1	1	1	1	1	1	0.003	1.9				noncoding
rs13122023	4	122410161	4.051058E-14	TIER1	C	A	2025-01-23	4-122410161-A-C	264690	57899	0.218743	PASS	rs13122023	intronic	ADAD1			ENST00000296513.6,ENST00000388724.6,ENST00000388725.2																						0.215017	2.76138	0.278	0	30645	19624					0.109	0.001	0	0.475	0.763	0.413	911	0	0	1	30	0	0	0	0	0	0	0	0	0	0	6	0	0	0	0	0	11	0	0	0	0	5.55	-11.1	0.31	2.2	4.33	3.22	6.35	1.59	16.13	2.31	4.36	5.28	7.15	0.09			1	0	9	1	5	131	5	50	1263			0.067993	2.428	6.23371	1.19682	4.66887	2.58707	7.42219	4.77409	7.898	2.96949	3.14279	0.118	0.167532	0.1643	0.1587	0.2704	0.1401	0.216941	0.298524	0.125173	0.146172	0.225248	0.140464	0.20696	0.42	0.22041	0.208103	0.431915	0.149783	0.135986	0.167982	0.279671	0.297055	0.216977	0.234345	0.275446	0.297834	0.191979	0.188942	0.173145	0.140502	0.152859	0.166801	0.190665	0.277893	0.13099	0.406977	0.140625	0.417	1	1	1	1	1	1	1	0.001	2.55				noncoding
rs13125087	4	122097438	2.7E-9	TIER1	T	A	2025-01-23	4-122097438-A-T	264690	72644	0.274449	PASS	rs13125087	intergenic	RN7SL335P(dist=9627),KIAA1109(dist=54895)			ENST00000482790.3(dist=9627),ENST00000264501.8(dist=54895)																						1.95336	5.9406	0.358	0.013	9627	9930					0.763	0	0	0.225	-0.927	-0.861	783	0	0	0	23	0	0	0	0	0	0	0	0	0	0	11	0	0	0	0	0	14	0	0	0	0	2.34	-4.68	2.13	4.72	5.08	5.01	7.1	1.76	12.57	4.18	2.46	3.54	3.41	0.1			1	0	13	4	7	135	21	55	1383	1	1	0.620119	8.363	3.25484	0.999395	4.08036	1.81154	2.4449	4.40149	2.48045	2.96949	4.69789	0.6278	0.241214	0.1095	0.0456	0.161	0.0961	0.270015	0.126849	0.035221	0.544429	0.278696	0.129587	0.224044	0.116667	0.223929	0.260777	0.117021	0.543179	0.0380499	0.106509	0.175181	0.127249	0.270431	0.22381	0.170645	0.127037	0.143818	0.135424	0.115248	0.127981	0.542113	0.10452	0.140185	0.173271	0.0367412	0.116279	0.122898	0.375	1	1	1	1	1	1	1	2.099	3.2				noncoding
rs13132245	4	122128437	1E-10	TIER1	G	A	2025-01-23	4-122128437-A-G	264690	25998	0.0982206	PASS	rs13132245	intergenic	RN7SL335P(dist=40626),KIAA1109(dist=23896)			ENST00000482790.3(dist=40626),ENST00000264501.8(dist=23896)																						13.4164	8.68586	0.305	0	23897	40929					0.082	0	0	0.419	-0.144	-0.022	831	0	0	0	36	0	0	0	0	0	0	0	0	0	1	7	0	0	0	0	0	4	0	0	0	0	5.83	-11.7	7.31	4.71	6.32	6.59	5.43	4.13	9.97	6.7	3.12	4.62	12.82	0.19			3	1	15	4	7	126	12	69	1295	2	2	-0.013963	1.629	3.51425	5.91111	2.16801	4.28008	1.62317	8.10064	1.16382	2.96949	5.7871	0.0189	0.0662939	0.0605	0.001	0.1581	0.1074	0.105925	0.1	0.00207469	0.0370332	0.109302	0.106613	0.082878	0.15	0.0924721	0.102331	0.157447	0.0392703	0.00118624	0.104003	0.161494	0.0973111	0.106047	0.102467	0.159412	0.0987357	0.0812242	0.0738482	0.106007	0.105852	0.0411749	0.103546	0.0780334	0.160618	0.00159642	0.14186	0.103435	0.667	1	1	1	1	1	1	1	0.299	2.35				noncoding
rs13132308	4	122629959	4E-10	TIER1	G	A	2025-01-23	4-122629959-A-G	264690	25719	0.0971665	PASS	rs13132308	ncRNA_intronic	IL21-AS1			ENST00000417927.1																						1.51491	1.26559	0.483	0.013	10976	59198					0.102	0	0	-0.716	-1.038	-1.03	846	0	0	0	20	0	0	0	0	0	0	0	0	0	0	13	0	0	0	0	0	11	4	0	0	0	4.7	-9.4	6.71	5.79	9.49	4.98	9.84	7.01	28.03	5.02	4.33	11.91	15.85	0.33			2	0	12	4	3	117	21	78	1171	6	12	-0.107136	0.963	0.429383	4.9575	16.4336	3.08287	2.45477	1.67909	3.10177	2.96949	9.48678	0.0166	0.0597045	0.0605	0.001	0.1571	0.0777	0.104658	0.095672	0.00138889	0.0342409	0.108054	0.108012	0.0818182	0.182222	0.0901487	0.101041	0.191489	0.0364596	0.00118765	0.0887203	0.160848	0.0943517	0.104645	0.0988593	0.158632	0.0950513	0.0811125	0.0734396	0.0836299	0.106936	0.038346	0.0898785	0.0777925	0.159916	0.00128041	0.172093	0.103531		1	0.556	1	1	1	1	1	1.516	4.15				noncoding
rs13132933	4	122089432	3.7E-9	TIER1	C	T	2025-01-23	4-122089432-T-C	264690	59233	0.223783	PASS	rs13132933	intergenic	RN7SL335P(dist=1621),KIAA1109(dist=62901)			ENST00000482790.3(dist=1621),ENST00000264501.8(dist=62901)																						6.8047	7.83335	0.457	0	1621	1924					0.224	0.004	0.005	0.307	0.06	0.068	781	0	0	0	26	0	0	0	0	0	0	0	0	0	0	8	0	0	0	0	0	12	1	1	0	0	2.52	-5.04	4.32	2.66	6.37	5.34	7.48	5.91	28.97	5.78	5.55	11.9	11.29	0.24			1	2	12	2	5	141	15	57	1441	1	1	0.213177	4.233	3.69111	4.96877	6.53418	4.34924	2.75367	2.58423	2.52876	2.96949	4.69789	0.4614	0.195487	0.098	0.0456	0.1581	0.0982	0.223587	0.12202	0.035221	0.39498	0.230274	0.129462	0.189781	0.116667	0.191628	0.216475	0.117021	0.393309	0.0379597	0.108739	0.174178	0.122279	0.224033	0.193548	0.169994	0.122142	0.127033	0.119193	0.118794	0.127869	0.391887	0.106452	0.123644	0.172418	0.0366943	0.116279	0.1228	0.083	1	1	1	1	1	1	1	1.218	3.1				noncoding
rs13137682	4	122287194	8.22061E-13	TIER1	A	G	2025-01-23	4-122287194-G-A	264690	65808	0.248623	PASS	rs13137682	intronic	KIAA1109			ENST00000264501.8,ENST00000388738.7,ENST00000419325.5																						3.03804	1.44921	0.291	0	32335	38591					0.02	0	0	0.595	-0.135	-0.375	858	0	0	0	0	0	0	29	4	0	0	0	0	0	0	15	0	0	0	0	0	0	0	0	0	0	9.17	-18.3	1.81	1.95	4.04	3.34	3.46	3.74	1.95	29.46	3.71	4.63	3.33	0.09	0.33		1	1	11	1	4	113	9	56	1166	2	2	-0.34485	0.185	4.05606	0.666801	0.549827	9.19436	6.96759	8.95186	7.34356	2.96949	5.7871	0.3457	0.194688	0.1513	0.0565	0.2416	0.1155	0.244122	0.253689	0.0428769	0.308123	0.253866	0.13021	0.23224	0.341111	0.238361	0.233754	0.33617	0.310555	0.0488677	0.12261	0.248127	0.246479	0.244198	0.244762	0.243943	0.250301	0.184088	0.181402	0.125	0.128791	0.312627	0.12207	0.182925	0.246366	0.0460948	0.346512	0.124301	0.708	1	1	1	1	1	1	1	0.0005	2.7				noncoding
rs13139130	4	122372353	6.486156E-11	TIER1	G	C	2025-01-23	4-122372353-C-G	264690	25026	0.0945483	PASS	rs13139130	intergenic	KIAA1109(dist=9595),ADAD1(dist=6613)			ENST00000388738.7(dist=9595),ENST00000446706.5(dist=6613)																						1.50766	6.70565	0.325	0.013	6614	7830					0.13	0.081	0.084	-0.681	-0.297	-0.279	900	0	0	1	35	0	0	0	0	0	0	0	0	0	0	6	0	0	0	0	0	6	0	0	0	0	2.79	-5.58	7.07	6.13	6.05	2.33	7.36	8.01	17.78	5.42	0.9	3.13	7.38	0.18	0		1	0	11	1	9	112	5	56	1227			-0.077863	1.143	1.56273	3.90005	5.21703	1.57874	6.84868	2.98861	6.22507	2.96949	3.14279	0.0091	0.0567093	0.0605	0.001	0.1551	0.0746	0.102115	0.0962415	0.00138696	0.0271795	0.105312	0.107776	0.080292	0.182222	0.0893023	0.0987125	0.189362	0.0284911	0.0011919	0.0823958	0.160955	0.0956354	0.102115	0.0986717	0.158835	0.0959565	0.0800362	0.071962	0.0857143	0.107026	0.029609	0.0816409	0.0765448	0.160063	0.00128205	0.174419	0.104651	0.167	1	1	1	1	1	1	1	0.1585	1.5				noncoding
rs13140464	4	122578590	6.82485E-11	TIER1	T	G	2025-01-23	4-122578590-G-T	264690	24778	0.0936114	PASS	rs13140464	intergenic	IL2(dist=121865),IL21(dist=31518)			ENST00000226730.4(dist=121865),ENST00000648588.1(dist=31518)											Name=0.72;genehancer_id=GH04I122578;connected_gene=IL21-AS1;score=11.39;connected_gene=TRPC3;score=11.33;connected_gene=IL2;score=0.13											11.5801	7.06611	0.47	0.04	40305	31519					0.749	0.049	0.148	0.565	1.258	1.704	805	0	0	0	20	1	0	0	0	0	0	0	2	0	1	7	0	1	4	0	1	5	1	0	4	1	6.58	-13.2	27.36	47.28	29.54	17.92	8.09	15.99	26.24	6.05	3.67	8.59	55.55	4.13			1	0	10	2	3	138	19	67	1312	53	103	0.848081	10.41	11.7497	16.632	11.1149	2.89635	4.28538	8.10064	4.74645	2.96949	19.3182	0.0098	0.0551118	0.0605	0.001	0.1511	0.0695	0.101241	0.0885358	0.00138122	0.0270704	0.104665	0.1069	0.0783242	0.182222	0.0865116	0.0975982	0.189362	0.0283163	0.00118624	0.0800923	0.160352	0.0877081	0.101319	0.095057	0.157389	0.0881468	0.0793077	0.0715739	0.0851064	0.10624	0.029378	0.0789474	0.0759642	0.159105	0.00127632	0.174419	0.10415	0.667	1	1	1	1	1	1	1	0.194	3.55				noncoding
rs13140970	4	122242119	2E-10	TIER1	G	A	2025-01-23	4-122242119-A-G	264690	44311	0.167407	PASS	rs13140970	intronic	KIAA1109			ENST00000264501.8,ENST00000388738.7,ENST00000446180.5																						3.03804	0.549832	0.325	0	2154	34071					0.003	0.003	0.003	0.328	0.326	0.326	839	0	0	0	1	0	0	30	0	0	0	0	0	0	0	17	0	0	0	0	0	0	0	0	0	0	0.269	0.269	0.96	1.02	3.97	3.91	5.7	5.11	3.06	11.84	4.03	1.4	3.26	0.11	0.27		1	0	11	2	8	112	5	62	1188			0.07658	2.522	2.4021	1.10016	0.965356	3.46649	6.21543	1.35216	5.87613	2.96949	3.14279	0.2844	0.138778	0.0807	0.001	0.1571	0.1063	0.170768	0.101705	0.00207182	0.248576	0.176577	0.107304	0.142336	0.183333	0.146319	0.164591	0.191489	0.249666	0.00118906	0.104208	0.161939	0.101412	0.17092	0.150476	0.159918	0.101567	0.0992238	0.0937712	0.103203	0.106304	0.250596	0.104435	0.0968617	0.161088	0.00159744	0.174419	0.103118	0.208	0.208	0.556	0.944	0.84	1	1	1	0.0005	2.15				noncoding
rs13143416	4	122190763	1.214603E-12	TIER1	C	T	2025-01-23	4-122190763-T-C	264690	65922	0.249054	PASS	rs13143416	intronic	KIAA1109			ENST00000264501.8,ENST00000388738.7,ENST00000424425.5																						10.4948	2.35025	0.305	0	4582	49167					0.008	0.005	0.007	0.469	0.83	0.862	904	0	0	0	0	0	0	32	1	0	0	0	0	0	0	15	0	0	0	0	0	0	0	0	0	0	5.35	5.35	5.62	7.98	5	12.05	5.65	9.5	2.52	17.06	4.88	5.57	8.14	0.11	0.27		1	1	11	1	5	111	15	64	1233	2	3	0.30429	5.349	6.47974	5.18345	1.11112	6.1838	5.31084	4.77409	5.45308	2.96949	5.9417	0.3449	0.194688	0.1513	0.0565	0.2416	0.1166	0.244478	0.253129	0.0422438	0.310123	0.254232	0.129783	0.230419	0.342222	0.237454	0.234105	0.338298	0.3123	0.0498221	0.122208	0.247885	0.246154	0.244716	0.244782	0.243608	0.249849	0.184217	0.181926	0.124113	0.128399	0.314156	0.121774	0.183226	0.246085	0.0463259	0.346512	0.124	0.417	1	1	1	1	1	1	1	0.0005	2.75				noncoding
rs13143866	4	122619603	5.023516E-13	TIER1	A	G	2025-01-23	4-122619603-G-A	264690	63549	0.240088	PASS	rs13143866	ncRNA_intronic	IL21-AS1			ENST00000417927.1																						13.5686	0.675698	0.338	0	620	6893					0.253	0	0	-0.199	-1.048	-0.408	806	0	0	0	20	0	0	0	0	0	0	0	0	0	0	15	0	0	0	0	0	10	0	1	2	0	6.54	-13.1	7.85	10.31	6.52	8.14	5.28	7.47	14.14	2.79	4.26	5.49	10.49	0.17	0.01		2	2	7	2	6	126	14	66	1213	3	3	-0.07491	1.163	1.55941	4.97381	4.02316	1.53323	3.4269	4.40149	3.26756	2.96949	6.67311	0.2065	0.189696	0.1686	0.1567	0.2664	0.137	0.23592	0.327273	0.125691	0.220893	0.244655	0.138952	0.218182	0.386414	0.230662	0.226624	0.397872	0.221034	0.12886	0.160303	0.274583	0.304097	0.236116	0.243786	0.269862	0.316376	0.195478	0.195159	0.160142	0.139134	0.221154	0.160339	0.19534	0.272596	0.127395	0.373832	0.139712	0.375	1	1	1	1	1	1	1	0.08	3.1				noncoding
rs13144509	4	122552332	1.235567E-13	TIER1	C	T	2025-01-23	4-122552332-T-C	264690	57543	0.217398	PASS	rs13144509	intergenic	IL2(dist=95607),IL21(dist=57776)			ENST00000226730.4(dist=95607),ENST00000648588.1(dist=57776)																						16.7995	14.8198	0.298	0	66563	57777					0.987	0.999	0.999	-0.346	0.247	0.266	878	0	0	0	34	0	0	0	0	0	0	0	0	0	0	4	0	0	0	0	0	10	0	0	0	0	5.7	5.7	3.88	2.74	5.52	4.91	5.97	2.78	16.73	4.28	0.98	5.61	5.25	0.22			1	0	5	3	3	125	21	63	1262			1.9183	18.18	14.6995	1.70895	3.49903	2.36604	6.1154	2.77711	6.65715	2.96949	3.14279	0.1172	0.168131	0.1671	0.1587	0.2714	0.1411	0.215527	0.299659	0.125173	0.14636	0.223316	0.139687	0.205829	0.417595	0.220205	0.207238	0.429787	0.149263	0.13631	0.166667	0.276484	0.298077	0.215648	0.235238	0.272992	0.298916	0.193164	0.189983	0.171986	0.13964	0.151734	0.165456	0.191788	0.275014	0.131158	0.404206	0.139488	0.125	1	1	1	1	1	1	1	0.0425	2.65				noncoding
rs13144652	4	122105271	7E-10	TIER1	A	G	2025-01-23	4-122105271-G-A	264690	25350	0.0957724	PASS	rs13144652	intergenic	RN7SL335P(dist=17460),KIAA1109(dist=47062)			ENST00000482790.3(dist=17460),ENST00000264501.8(dist=47062)																						0.822777	6.44185	0.377	0	17460	17763					0.004	0	0	-0.913	-0.833	-0.892	783	0	0	0	24	0	0	0	0	0	0	0	0	0	0	13	0	0	0	0	0	11	0	0	0	0	2.08	2.08	2.88	5.69	4.89	5.29	8.62	3.12	20.15	5.28	4.03	8.42	6.68	0.14	0		1	0	13	2	4	126	22	55	1389	1	1	-0.252145	0.375	0.276083	2.62761	5.67574	3.89426	4.07103	2.26089	4.3251	2.96949	4.69789	0.0091	0.0640974	0.0576	0.001	0.1581	0.1115	0.104841	0.101705	0.00207182	0.0275619	0.107314	0.122377	0.082878	0.145556	0.089851	0.102208	0.148936	0.0287545	0.00059453	0.109643	0.16366	0.0924262	0.104921	0.0971429	0.161451	0.0973478	0.0801655	0.0734396	0.111702	0.12068	0.0297698	0.109172	0.0772561	0.16273	0.00127796	0.14186	0.115323		1	1	1	1	1	1	1	1.492	3.05				noncoding
rs13145929	4	122431046	5.408735E-14	TIER1	G	A	2025-01-23	4-122431046-A-G	264690	57869	0.218629	PASS	rs13145929	intergenic	ADAD1(dist=1244),IL2(dist=20424)			ENST00000388724.6(dist=1244),ENST00000226730.4(dist=20424)																						0.822777	6.39575	0.311	0	51530	1244					0.039	0	0	0.475	-0.102	0	912	0	0	0	32	0	0	0	0	0	0	0	0	0	0	6	0	0	0	0	0	9	1	0	0	0	4.98	-9.96	2.06	3.46	2.82	7.02	5.37	1.04	14.84	1.89	0.25	5.07	2.73	0.33			1	0	15	2	1	134	17	51	1311			-0.006725	1.691	3.13266	1.06599	1.98667	0.518017	5.42965	5.64182	5.72391	2.96949	3.14279	0.118	0.167931	0.1643	0.1587	0.2714	0.1411	0.216651	0.296359	0.124654	0.145905	0.224872	0.140342	0.208029	0.418708	0.220465	0.207902	0.429487	0.149412	0.135392	0.167324	0.279454	0.295775	0.21683	0.233397	0.275555	0.296084	0.191731	0.188622	0.173145	0.140356	0.152398	0.165994	0.190385	0.277814	0.130435	0.406977	0.1404	0.5	1	1	1	1	1	1	1	0.002	2.75				noncoding
rs13147049	4	122272715	1.06E-8	TIER1	A	G	2025-01-23	4-122272715-A-G	264690	189949	0.717628	PASS	rs13147049	intronic	KIAA1109			ENST00000264501.8,ENST00000388738.7,ENST00000419325.5,ENST00000446180.5																						1.95336	2.01926	0.258	0.013	17856	3475					0.199	0.046	0.012	-0.355	0.3	0.473	848	0	0	0	0	0	0	31	4	0	0	0	0	0	0	13	0	0	0	0	0	0	0	0	0	0	4.15	4.15	4.11	2.48	2.33	6.11	2.22	4.95	1.67	19.8	2.72	3.8	2.69	0.1	0.48		1	0	16	2	4	114	8	43	1148			0.368178	6.052	4.49612	1.35737	0.507181	7.44179	7.23472	4.06326	7.47759	2.96949	3.14279	0.9123	0.702676	0.5605	0.5665	0.6551	0.7096	0.710328	0.785471	0.539638	0.872809	0.717573	0.530261	0.705128	0.802455	0.709074	0.702616	0.778723	0.868804	0.566826	0.73456	0.661253	0.784891	0.710164	0.713193	0.661221	0.785199	0.592996	0.605505	0.731449	0.529831	0.865391	0.73527	0.598411	0.66124	0.554271	0.828638	0.528468	0.333	1	1	1	1	1	1	1	0.0005	2.45				noncoding
rs13147245	4	122602201	2.344E-7	TIER2	T	A	2025-01-23	4-122602201-A-T	264690	112103	0.423526	PASS	rs13147245	intergenic	IL2(dist=145476),IL21(dist=7907)			ENST00000226730.4(dist=145476),ENST00000648588.1(dist=7907)																						1.4989	4.72614	0.325	0	18866	7908					0.145	0	0	-0.433	-0.723	-0.718	788	0	0	0	15	1	0	0	0	0	0	0	1	0	0	7	0	0	0	3	2	11	5	1	2	0	4.59	-9.18	14.51	15.24	11.51	8.89	7.94	6.9	37.68	5.61	5.58	8.16	20.43	0.51	0.03		1	0	15	4	9	121	40	56	1231	1	1	0.005618	1.802	0.76166	9.86534	14.9937	4.02778	1.73227	5.64182	1.64588	2.96949	4.69789	0.4357	0.417532	0.4121	0.4861	0.3976	0.3466	0.411462	0.40273	0.43828	0.443316	0.417844	0.297379	0.406364	0.446667	0.402416	0.404671	0.46383	0.443954	0.449163	0.342782	0.410246	0.378361	0.41165	0.398289	0.406273	0.391265	0.428959	0.419289	0.359929	0.2968	0.444498	0.338866	0.424773	0.408574	0.444123	0.427907	0.294964	0.5	1	1	1	1	1	1	1	0.1655	3.55				noncoding
rs13151961	4	122194347	1E-10	TIER1	G	A	2025-01-23	4-122194347-A-G	264690	26190	0.0989459	PASS	rs13151961	intronic	KIAA1109			ENST00000264501.8,ENST00000388738.7,ENST00000424425.5																						6.25229	1.23781	0.265	0.027	8166	45583					0.217	0.004	0.004	0.475	-0.061	-0.036	902	0	0	0	0	0	0	21	1	0	0	0	0	0	0	26	0	0	0	0	0	0	0	0	0	0	4.51	-9.02	5.03	4.86	5.74	5.17	10.79	4.31	5.95	26.55	4.94	6.03	4.04	0.19	0.47		2	1	18	2	7	163	16	57	1231			0.139911	3.284	4.26814	4.99096	3.24718	7.7538	1.61045	11.1486	1.3052	2.96949	3.14279	0.0204	0.0660942	0.0605	0.001	0.1561	0.1063	0.106619	0.0987514	0.00207182	0.0391893	0.109988	0.107421	0.0836364	0.183333	0.0928505	0.103036	0.191489	0.0413634	0.00118624	0.103154	0.161226	0.0953905	0.106675	0.102467	0.159074	0.0971721	0.0811613	0.0738232	0.103203	0.106582	0.0432159	0.103143	0.0779877	0.16032	0.00159541	0.174419	0.103917	0.792	1	1	1	1	1	1	1	0.0005	3.1				noncoding
rs13151966	4	122289348	1.029821E-12	TIER1	T	C	2025-01-23	4-122289348-C-T	264690	65756	0.248426	PASS	rs13151966	intronic	KIAA1109			ENST00000264501.8,ENST00000388738.7,ENST00000419325.5													Benign		not_provided		criteria_provided,_single_submitter	1	MedGen:CN517202		KIAA1109:84162	3.56078	1.1118	0.318	0	34489	36437					0.113	0.004	0.003	0.418	0.386	0.557	858	0	0	0	0	0	0	33	5	0	0	0	0	0	0	10	0	0	0	0	0	0	0	0	0	0	7.32	-14.6	6.49	3.25	8.73	2.44	8.65	6.19	4.91	33.62	4.7	8.91	4	0.2	0.32		1	0	12	1	4	107	10	67	1221	1	1	-0.06807	1.209	6.32612	2.84089	1.93485	9.0426	6.63823	3.22073	7.03375	2.96949	4.69789	0.3449	0.194888	0.1513	0.0565	0.2425	0.1166	0.243962	0.253409	0.0428177	0.308239	0.253696	0.129821	0.231818	0.341111	0.237918	0.233604	0.33617	0.310528	0.0487515	0.12212	0.247952	0.245198	0.244114	0.244297	0.243848	0.249548	0.184006	0.181449	0.123214	0.128355	0.312478	0.121872	0.182898	0.246225	0.0460064	0.346512	0.123699	0.208	1	1	1	1	1	1	1	0.001	2.75				noncoding
rs131665	22	21566614	1.56E-8	TIER1	G	A	2025-01-23	22-21566614-A-G	264690	57450	0.217046	PASS	rs131665	intronic	UBE2L3			ENST00000458578.6												SE_15083										2.54359	0.423154	0.43	0.013	934	57421					0.022	0	0	0.279	0.338	0.301	946	0	0	0	1	0	0	1	0	0	0	0	2	0	1	32	0	0	0	0	0	11	0	0	0	0	1.66	-0.888	10.24	9.78	6.97	8.58	5.67	7.7	8.47	2.84	8.12	6.38	21.11	0.61	0.01		1	0	11	5	7	136	23	59	1496	2	2	0.14022	3.288	2.86779	8.24167	2.03282	2.58795	2.16312	12.6226	1.93575	2.96949	5.7871	0.1135	0.307708	0.3775	0.5089	0.1938	0.4305	0.212351	0.238636	0.505618	0.133591	0.199806	0.343039	0.24359	0.14094	0.229147	0.225774	0.151709	0.131905	0.526379	0.404636	0.194644	0.226512	0.213695	0.214012	0.199062	0.232951	0.320241	0.32865	0.419643	0.34241	0.13047	0.40122	0.323883	0.196503	0.516818	0.129108	0.340486	0.833	1	1	1	1	1	1	1		2.75				noncoding
rs13167902	5	96886316	1.72E-8	TIER1	A	C	2025-01-23	5-96886316-A-C	264690	149457	0.564649	PASS	rs13167902	ncRNA_intronic	AC009126.1			ENST00000501338.5											Name=1.23;genehancer_id=GH05I096884;connected_gene=ERAP2;score=80.73;connected_gene=LNPEP;score=17.51;connected_gene=ENSG00000247121;score=11.98;connected_gene=RPS20P16;score=11.97;connected_gene=ERAP1;score=11.93;connected_gene=ENSG00000248734;score=10.15;connected_gene=LIX1;score=9.62	SE_11033,SE_63150,SE_18922										6.49627	0.57445	0.311	0	6752	3173					0.18	0	0	0.289	-0.727	-0.873	882	0	0	0	4	0	0	18	1	0	2	3	2	1	3	12	0	0	0	0	0	0	0	0	0	2	6.04	-12.1	11.39	8.69	8.45	8.4	1.37	12.41	3.34	6.09	8.78	7.28	11.51	1.87	0.04		1	1	10	5	6	143	32	60	1293	38	61	0.024274	1.977	1.59344	8.40613	0.442589	5.87794	1.26621	5.18561	1.77021	2.96949	17.1037	0.584	0.552316	0.5865	0.5248	0.5268	0.5399	0.548531	0.614642	0.583911	0.558458	0.54868	0.506556	0.566485	0.547884	0.555452	0.548373	0.568376	0.558498	0.570833	0.590282	0.531043	0.608835	0.548631	0.543893	0.529158	0.611913	0.60457	0.598544	0.586572	0.509391	0.558533	0.591129	0.601963	0.530249	0.576874	0.525581	0.518371	0.458	1	1	1	1	1	1	1	0.443	5.55				noncoding
rs1324005	13	42443364	5.797E-7	TIER2	C	G	2025-01-23	13-42443364-G-C	264690	43978	0.166149	PASS	rs1324005	ncRNA_intronic	LINC02341			ENST00000637043.1,ENST00000637462.1																						8.48744	8.85158	0.371	0.013	18472	781					0.012	0	0	-0.231	-0.094	-0.128	613	0	0	1	38	0	0	0	0	0	0	0	0	0	0	6	0	0	0	0	0	3	0	0	0	0	5.09	-1.49	3.06	3.47	5.25	6.25	17.73	8.94	18.31	5.46	0.88	6.12	3.45	0.13	0.06		2	1	11	4	7	153	22	71	1334	1	1	-0.191224	0.57	1.67749	2.78096	13.2009	1.20567	1.25408	6.72026	1.10131	2.96949	4.69789	0.0416	0.160343	0.1167	0.1706	0.2197	0.2802	0.172178	0.278661	0.171053	0.0679983	0.174231	0.176842	0.154827	0.287305	0.165428	0.169993	0.303419	0.0704286	0.166071	0.290789	0.231259	0.291667	0.172303	0.176471	0.225405	0.284768	0.154414	0.154302	0.29078	0.177181	0.0724996	0.290792	0.154365	0.228795	0.168374	0.269767	0.178257	0.583	1	1	1	1	1	1	1	0.0441	4.25				noncoding
rs13328207	5	56271260	5.85E-7	TIER2	A	G	2025-01-23	5-56271260-G-A	264690	21919	0.0828101	PASS	rs13328207	intergenic	ANKRD55(dist=37930),RNU6ATAC2P(dist=26304)			ENST00000390963.1(dist=10814),ENST00000515236.1(dist=4044)											Name=1.29;genehancer_id=GH05I056270;connected_gene=LINC01948;score=10.47;connected_gene=ENSG00000238326;score=9.41;connected_gene=PSMC1P4;score=0.44;connected_gene=GC05M056261;score=0.39;connected_gene=RNA5SP185;score=0.39	SE_39252										6.93464	4.36586	0.477	0	5371	4045					0.042	0	0	-0.436	-0.191	-0.234	609	0	0	0	7	0	0	0	0	0	0	0	7	2	4	24	0	0	0	0	0	0	0	0	3	1	3.54	-7.09	30.02	17.53	10.41	13.92	8.62	21.82	5.08	4.34	6.9	8.8	30.85	1.22	0		1	1	14	7	4	154	44	43	1379	22	41	-0.190884	0.571	0.979295	11.824	1.73396	6.14915	0.716767	1.88301	1.07627	2.96949	14.8436	0.0166	0.0395367	0.0519		0.1203	0.0194	0.0843064	0.112059	0	0.0316672	0.0874184	0.084927	0.0947177	0.180401	0.0981395	0.0809962	0.189362	0.0324638	0	0.0190539	0.122986	0.116517	0.08439	0.101711	0.124457	0.114157	0.0697674	0.0812458	0.0141844	0.0862201	0.0331424	0.0201613	0.0747362	0.123605	0	0.170561	0.0903277		0.958	0.917	1	1	1	1	1	7.355	5.05				noncoding
rs13389408	2	191068557	2.485E-7	TIER2	C	T	2025-01-23	2-191068557-T-C	264690	20141	0.0760928	PASS	rs13389408	UTR3	STAT4(ENST00000647167.1:c.*6A>G)			ENST00000495849.5												SE_22551,SE_25745,SE_18370										12.0334	1.58278	0.291	0.013	82457	2127					0.161	0	0	0.469	0.569	0.602	567	0	0	0	20	0	0	1	0	0	0	0	0	0	1	18	0	0	0	0	0	7	0	0	0	1	4.41	-4.2	9.25	9.35	6.41	9.56	6.45	5.15	16.42	3.54	7.76	7.31	8.68	0.17	0.07		2	0	17	3	4	119	10	49	1205			0.253274	4.74	6.10945	8.06058	7.14154	6.47087	5.4023	4.77409	4.35706	2.96949	3.14279	0.0174	0.0433307	0.0836		0.1044	0.0317	0.0738237	0.0829545	0.000691563	0.0264764	0.0770586	0.0245922	0.0919854	0.0844444	0.0868959	0.0703828	0.0787234	0.0262832	0.00118624	0.0403808	0.111022	0.0865385	0.073879	0.0815939	0.110645	0.0846386	0.104377	0.0924171	0.0336879	0.0279794	0.0261187	0.0419017	0.099193	0.110863	0.000957854	0.0906977	0.038769	0.417	1	1	1	1	1	1	1	0.55	1.85				noncoding
rs13415465	2	100147542	1.04E-7	TIER2	G	T	2025-01-23	2-100147542-T-G	264690	98988	0.373977	PASS	rs13415465	intergenic	AFF3(dist=4959),LINC01104(dist=60712)			ENST00000483600.1(dist=4803),ENST00000452354.5(dist=60712)												SE_61306,SE_59101										7.12086	6.59619	0.55	0.013	4803	37697					0.02	0	0	0.469	-0.526	-0.487	347	0	0	1	27	0	0	0	0	0	0	0	0	0	0	9	0	0	0	0	0	11	0	0	0	0	4.49	-8.98	2.65	3.8	4.63	4.37	13.76	3.67	15.87	3.08	4.05	9.69	14.35	0.21	0		1	0	14	5	7	151	42	74	1472	2	3	-0.031458	1.483	1.52248	4.56122	7.2692	1.27438	0.94294	2.98861	0.693216	2.96949	5.9417	0.3896	0.411542	0.3429	0.5496	0.3797	0.3804	0.366849	0.489784	0.569541	0.376934	0.369919	0.308257	0.374317	0.452222	0.37907	0.363581	0.474468	0.380071	0.582837	0.368317	0.358149	0.503846	0.367017	0.38403	0.355588	0.496388	0.329842	0.324439	0.351064	0.311105	0.382743	0.372263	0.327508	0.357072	0.576701	0.427907	0.320112	0.167	1	1	1	1	1	1	1	0.0325	4.1				noncoding
rs13415583	2	100147625	7.88E-8	TIER2	G	T	2025-01-23	2-100147625-T-G	264690	98952	0.373841	PASS	rs13415583	intergenic	AFF3(dist=5042),LINC01104(dist=60629)			ENST00000483600.1(dist=4886),ENST00000452354.5(dist=60629)												SE_61306,SE_59101										5.74675	6.84658	0.543	0.013	4886	37780					0.001	0	0	-1.16	-1.388	-1.367	347	0	0	1	27	0	0	0	0	0	0	0	0	0	0	9	0	0	0	0	0	11	0	0	0	0	2.37	-4.73	4.42	4.25	4.95	5.2	14.29	4.76	15.85	3.98	3.81	7.49	17.62	0.28	0		2	0	16	5	9	154	40	75	1469	2	3	-0.261675	0.35	0.129893	6.28598	9.19303	1.72557	0.569326	6.15012	0.384216	2.96949	5.9417	0.3896	0.411342	0.3429	0.5496	0.3797	0.3793	0.366711	0.488623	0.567268	0.377051	0.369842	0.308529	0.373636	0.452222	0.378366	0.363376	0.474468	0.380324	0.582339	0.368212	0.357919	0.502564	0.366889	0.383302	0.355358	0.495178	0.32924	0.324118	0.355872	0.31131	0.383109	0.371033	0.327025	0.356842	0.575369	0.427907	0.320112	0.542	1	1	1	1	1	1	1	0.0325	4.1				noncoding
rs13426947	2	191068528	4.331515E-12	TIER1	A	G	2025-01-23	2-191068528-G-A	264690	54623	0.206366	PASS	rs13426947	UTR3	STAT4(ENST00000647167.1:c.*35C>T)			ENST00000495849.5												SE_22551,SE_25745,SE_18370										10.1907	1.53469	0.331	0.013	82486	2098					0.002	0	0	-0.2	-0.001	-0.034	567	0	0	0	20	0	0	1	0	0	0	0	0	0	1	18	0	0	0	0	0	7	0	0	0	1	4.32	-8.63	7.85	7.44	5.66	9.31	7.25	6.14	16.54	4.72	8.48	6.13	10.19	0.21	0.05		2	0	10	3	4	118	10	49	1199			-0.267307	0.336	1.71463	6.56213	7.59949	6.69496	7.05327	6.15012	6.36681	2.96949	3.14279	0.1445	0.229433	0.3487	0.3333	0.1909	0.1922	0.199923	0.196023	0.340028	0.157338	0.194585	0.26087	0.229015	0.117778	0.223464	0.205603	0.110638	0.157014	0.349225	0.195538	0.19034	0.209987	0.199994	0.217681	0.188637	0.202589	0.301789	0.309427	0.174912	0.258306	0.156738	0.200242	0.305098	0.189623	0.344971	0.125581	0.2502	0.542	1	1	1	1	1	1	1	0.5505	1.8				noncoding
rs1343125	1	113568414	2.543783E-11	TIER1	G	A	2025-01-23	1-113568414-A-G	264690	61154	0.23104	PASS	rs1343125	intronic	MAGI3			ENST00000486456.1							MAGI3															2.47634	0.84587	0.318	0	177283	12689					0.004	0	0	0.446	-0.155	-0.144	541	0	0	5	23	0	0	1	0	0	0	0	0	0	0	19	0	0	0	0	0	0	0	0	0	0	3.67	-7.34	4.28	2.59	10.41	8.92	28.65	3.79	7.69	1.93	8.1	5.14	5.9	0.18	0.03		1	3	12	4	7	108	29	44	1225	1	1	-0.079522	1.132	2.04584	4.78968	16.4173	4.87351	2.87217	9.95131	2.32595	2.96949	4.69789	0.0719	0.299321	0.4121	0.6429	0.2505	0.2229	0.218473	0.248014	0.627939	0.0874897	0.211232	0.31182	0.241316	0.208241	0.241155	0.226185	0.202991	0.0892237	0.680572	0.235391	0.236693	0.23141	0.218807	0.240987	0.232404	0.240217	0.358586	0.354357	0.219081	0.310613	0.0907007	0.239113	0.356755	0.234889	0.65621	0.213953	0.3068	0.75	1	1	1	1	1	1	1		3.1				noncoding
rs1343128	1	113565630	1.506385E-11	TIER1	A	G	2025-01-23	1-113565630-G-A	264690	60765	0.22957	PASS	rs1343128	intronic	MAGI3			ENST00000486456.1							MAGI3															6.2784	0.877605	0.331	0	174499	15473					0.012	0	0	-0.314	-0.292	-0.192	544	0	0	4	23	0	0	2	0	0	0	0	1	0	1	15	0	0	0	0	0	0	0	0	2	0	5.77	-11.5	14.03	7.56	5.89	6.68	9.46	9.16	5.7	7.66	7.89	5.56	4.64	0.14	0.08		1	3	5	3	5	98	25	48	1195	2	2	-0.32814	0.211	1.49183	5.98408	1.79358	8.36899	5.65878	6.72026	5.42078	2.96949	5.7871	0.0719	0.298522	0.4107	0.6429	0.2495	0.2209	0.217248	0.245743	0.627939	0.0871569	0.209774	0.313904	0.242727	0.21	0.240706	0.225202	0.206383	0.0887354	0.681332	0.236047	0.234161	0.227913	0.217293	0.238593	0.229762	0.237365	0.357235	0.353877	0.219858	0.312272	0.0900794	0.239726	0.355782	0.232309	0.65665	0.213953	0.307109	0.583	1	1	1	1	1	1	1	0.1125	2.9				noncoding
rs1363974	5	96958112	1.266048E-11	TIER1	G	A	2025-01-23	5-96958112-A-G	264690	103670	0.391666	PASS	rs1363974	intronic	LNPEP			ENST00000231368.9											Name=1.62;genehancer_id=GH05I096956;connected_gene=LNPEP;score=563.09;connected_gene=ERAP2;score=102.84;connected_gene=ENSG00000247121;score=13.09;connected_gene=LIX1;score=10.13;connected_gene=ENSG00000200884;score=0.77;connected_gene=GC05M096963;score=0.77;connected_gene=RPS20P16;score=0.37	SE_11033,SE_00580,SE_51386,SE_18779										12.2363	10.2037	0.417	0	340	70925					0.527	0.962	0.954	0.475	1.54	1.535	874	0	1	1	0	0	0	2	0	0	0	1	4	2	5	26	0	1	0	0	0	0	0	0	2	3	2.48	2.48	29.01	19.62	13.3	11.24	8.5	29.18	4.64	11.04	43.51	19.14	7.32	1.69	0.33		1	0	9	2	5	130	15	54	1152	43	52	1.50165	15.71	15.2322	13.4908	1.95442	13.1504	5.86095	2.26089	6.77258	2.96949	17.1587	0.382	0.388179	0.3213	0.3929	0.4165	0.41	0.403919	0.296254	0.34626	0.401658	0.40685	0.389183	0.380909	0.388393	0.390901	0.400799	0.356223	0.402049	0.355781	0.359252	0.429913	0.295775	0.404084	0.401328	0.433326	0.296029	0.339618	0.343422	0.362191	0.390933	0.402382	0.358582	0.341265	0.431349	0.351377	0.423256	0.396483		1	1	1	1	1	1	1	0.0505	3.4				noncoding
rs1370353	2	100148362	1.568E-7	TIER2	C	G	2025-01-23	2-100148362-G-C	264690	99801	0.377049	PASS	rs1370353	intergenic	AFF3(dist=5779),LINC01104(dist=59892)			ENST00000483600.1(dist=5623),ENST00000452354.5(dist=59892)												SE_61306,SE_59101										14.264	10.347	0.391	0.027	5623	38517					0.75	0	0	0.404	0.026	0.001	350	0	0	1	27	0	0	0	0	0	0	0	0	0	0	9	0	0	0	0	0	11	0	0	0	0	5.97	5.97	5.99	4.87	2.32	6.47	9.25	2.81	13.55	2.43	3.61	9.25	7.3	0.39	0		1	0	17	6	6	155	36	85	1480	4	7	0.811892	10.05	7.85238	2.04187	4.08272	4.11684	0.690629	2.26089	0.494242	2.96949	7.73284	0.3896	0.414137	0.3545	0.5496	0.3837	0.3814	0.370129	0.489773	0.565007	0.379071	0.372898	0.312279	0.386157	0.453125	0.387082	0.367181	0.476395	0.381845	0.582045	0.372775	0.360985	0.503841	0.370199	0.388046	0.358258	0.496388	0.341826	0.334576	0.360424	0.314936	0.384208	0.375608	0.338688	0.359837	0.574169	0.427907	0.323341		1	1	1	1	1	1	1	0.0535	4.3				noncoding
rs1398553	4	122626913	1.9E-9	TIER1	A	G	2025-01-23	4-122626913-A-G	264690	210279	0.794435	PASS	rs1398553	ncRNA_exonic	IL21-AS1			ENST00000417927.1																						8.53049	0.448374	0.483	0.013	7930	62244					0.051	0.014	0.01	0.565	1.936	1.806	840	0	0	0	21	0	0	0	0	0	0	0	0	0	0	13	0	0	0	0	0	7	7	0	0	0	4.49	4.49	3.64	4.29	4.25	11.31	7.65	3.45	30	3.94	3.73	11.5	10.9	0.19	0.01		1	0	10	3	9	116	20	77	1219			0.480867	7.154	9.48331	2.86543	6.22145	2.98275	2.7231	5.18561	2.90183	2.96949	3.14279	0.9531	0.843051	0.8199	0.8879	0.663	0.8497	0.767545	0.758229	0.878285	0.922006	0.771189	0.556801	0.780909	0.81069	0.782528	0.763665	0.789362	0.920028	0.893325	0.85686	0.684517	0.755442	0.767542	0.784221	0.680248	0.756919	0.809333	0.817428	0.844086	0.5543	0.918342	0.859741	0.812839	0.682721	0.886364	0.834112	0.546363	0.458	1	1	1	1	1	1	1		3.8				noncoding
rs1398554	4	122601414	7E-10	TIER1	G	A	2025-01-23	4-122601414-G-A	264690	209380	0.791039	PASS	rs1398554	intergenic	IL2(dist=144689),IL21(dist=8694)			ENST00000226730.4(dist=144689),ENST00000648588.1(dist=8694)																						0.822777	4.93648	0.45	0.027	19653	8695					0.605	0.571	0.544	0.328	1.085	1.085	787	0	0	0	19	0	0	0	0	0	0	0	0	0	0	7	0	0	0	0	0	16	6	0	0	0	1.57	1.57	6.66	3.09	6.51	3.81	11.12	3.85	37.24	2	3.79	7.72	12.67	0.19			2	0	16	8	7	121	39	56	1231	1	1	1.08281	12.98	12.6459	4.75542	13.8019	1.9094	0.996478	5.64182	0.893728	2.96949	4.69789	0.9531	0.840256	0.8199	0.8859	0.6541	0.8466	0.764616	0.747159	0.876381	0.920312	0.768145	0.556893	0.776364	0.812918	0.776487	0.760858	0.792735	0.918658	0.891924	0.854967	0.680208	0.747119	0.764376	0.776616	0.675654	0.74714	0.806618	0.815825	0.843416	0.553953	0.917247	0.857608	0.810603	0.678291	0.884738	0.834884	0.544693	0.5	1	1	1	1	1	1	1	0.167	3.55				noncoding
rs1400656	2	191070307	1.275E-7	TIER2	G	A	2025-01-23	2-191070307-A-G	264690	16351	0.0617742	PASS	rs1400656	intronic	STAT4			ENST00000495849.5											Name=0.31;genehancer_id=GH02I191069;connected_gene=GLS;score=4.45;connected_gene=GC02P191061;score=0.44;connected_gene=GC02P191122;score=0.23;connected_gene=STAT4;score=0.10	SE_22551,SE_25745,SE_18370										4.89058	1.64954	0.351	0.013	80707	3877					0.506	0	0	0.475	-0.728	-0.681	565	0	0	0	22	0	0	0	0	0	0	0	0	0	2	17	0	1	0	0	0	5	1	0	0	0	5.02	-10	33.03	16.58	9.64	9.82	8.05	12.16	12.3	3.33	4	7.86	9.31	0.26			1	0	7	1	6	101	11	57	1210	2	2	0.396477	6.343	3.76312	15.0563	3.88275	4.83542	8.89908	11.1486	8.63552	2.96949	5.7871	0.0696	0.0788738	0.0591	0.1091	0.0527	0.1012	0.0596639	0.084563	0.0954357	0.0687565	0.0596555	0.040752	0.0491803	0.0777778	0.0586592	0.0596729	0.0702128	0.0684311	0.0920428	0.103675	0.0533344	0.078105	0.05972	0.0685714	0.052525	0.0815283	0.0538442	0.0563667	0.102473	0.0404757	0.0681537	0.103948	0.0549354	0.0529937	0.0936102	0.0860465	0.0396	0.792	1	1	1	1	1	1	1	0.5355	1.75				noncoding
rs140489	22	21567005	6.1E-9	TIER1	A	G	2025-01-23	22-21567005-G-A	264690	83997	0.317341	PASS	rs140489	intronic	UBE2L3			ENST00000458578.6												SE_15083										7.29658	0.413118	0.424	0.013	543	57030					0.044	0.001	0.001	0.26	0.538	0.533	946	0	0	0	1	0	0	1	0	0	0	0	4	0	2	23	0	0	1	1	0	11	0	0	4	0	2.58	0.458	10.81	9.12	7.61	6.63	9.01	10.36	11.43	5.1	11.64	9.34	21.77	0.91	0.01		1	2	16	4	9	132	22	66	1513	21	28	0.041906	2.152	4.2033	8.34696	6.27544	4.97908	1.03625	2.58423	0.754196	2.96949	14.0045	0.503	0.414337	0.4049	0.5089	0.1938	0.4305	0.307806	0.240046	0.509695	0.441778	0.298393	0.349861	0.316029	0.14	0.305607	0.317831	0.151064	0.439632	0.52791	0.406517	0.195969	0.226221	0.308266	0.294626	0.200287	0.233555	0.348548	0.357482	0.421986	0.347525	0.437804	0.402991	0.352418	0.197787	0.519501	0.127907	0.340144	0.083	1	1	1	1	1	1	1	0.1682	2.8				noncoding
rs140492	22	21568855	7.1E-9	TIER1	C	A	2025-01-23	22-21568855-A-C	264690	84031	0.317469	PASS	rs140492	intronic	UBE2L3			ENST00000496722.1											Name=2.26;genehancer_id=GH22I021567;connected_gene=UBE2L3;score=550.37;connected_gene=TOP3B;score=50.85;connected_gene=IGLV5-52;score=41.58;connected_gene=LZTR1;score=40.93;connected_gene=ENSG00000234630;score=31.91;connected_gene=PPIL2;score=31.53;connected_gene=CCDC116;score=23.26;connected_gene=ENSG00000272779;score=14.09;connected_gene=PI4KAP2;score=12.21;connected_gene=ABHD17AP4;score=11.71;connected_gene=ENSG00000225544;score=11.27;connected_gene=THAP7;score=10.40;connected_gene=THAP7-AS1;score=9.83;connected_gene=ENSG00000275293;score=0.39;connected_gene=PIR33609;score=0.23	SE_40530,SE_13989,SE_15083										10.1171	0.620481	0.49	0.053	1125	55180					0.061	0	0	0.418	1.049	1.058	946	0	0	0	0	0	0	0	0	0	0	0	1	2	1	0	18	12	8	5	0	0	0	0	0	1	1.79	0.753	61.68	394.93	346.91	229.32	8.2	165.84	9.19	14.58	290.67	65.81	22.61	3.26	0.97		2	0	16	3	5	168	19	66	1488	86	113	0.570666	7.947	6.18469	28.9361	4.66674	21.8342	1.38546	4.40149	1.09647	2.96949	21.1555	0.503	0.414137	0.4035	0.5089	0.1938	0.4305	0.308065	0.239773	0.50831	0.441888	0.298649	0.350718	0.318099	0.139198	0.306723	0.318089	0.149573	0.439771	0.528537	0.406992	0.19598	0.226923	0.308395	0.294847	0.200265	0.233735	0.349457	0.358254	0.427046	0.348563	0.437969	0.402429	0.353269	0.197784	0.519194	0.127907	0.341727	0.375	1	1	1	1	1	1	1	0.1069	2.8				noncoding
rs140498	22	21572775	2.59E-8	TIER1	A	G	2025-01-23	22-21572775-G-A	264690	57429	0.216967	PASS	rs140498	intronic	UBE2L3			ENST00000496722.1											Name=0.8;genehancer_id=GH22I021572;connected_gene=CCDC116;score=19.79;connected_gene=TOP3B;score=11.71;connected_gene=ABHD17AP4;score=11.71;connected_gene=ENSG00000275293;score=0.37;connected_gene=UBE2L3;score=0.34;connected_gene=PIR33609;score=0.23	SE_13989,SE_41896,SE_15083										6.09073	0.518956	0.523	0.027	5045	51260					0.195	0	0	-0.282	-1.191	-1.184	946	1	5	0	0	0	0	9	1	1	1	16	1	2	1	6	0	1	1	0	0	0	0	0	1	1	4.44	-8.26	45.46	48.38	20.43	19.73	7.5	24.05	5.38	34.63	269.67	96.95	5.07	0.92	0.7		1	2	15	3	12	140	18	68	1501	10	11	-0.098564	1.013	0.540068	16.0734	1.72718	23.8793	0.913521	4.77409	0.660525	2.96949	10.663	0.1112	0.306909	0.3775	0.5079	0.1938	0.4305	0.213373	0.238365	0.507618	0.13352	0.200206	0.351026	0.243613	0.140312	0.228505	0.227391	0.151064	0.13204	0.527414	0.404542	0.194804	0.227214	0.213593	0.212644	0.198828	0.233133	0.322576	0.329037	0.422939	0.348692	0.130779	0.400403	0.325375	0.196498	0.518258	0.128505	0.341327	0.417	1	1	1	1	1	1	1	0.0058	3.1				noncoding
rs140499	22	21572942	2.59E-8	TIER1	T	C	2025-01-23	22-21572942-C-T	264690	57150	0.215913	PASS	rs140499	intronic	UBE2L3			ENST00000496722.1											Name=0.8;genehancer_id=GH22I021572;connected_gene=CCDC116;score=19.79;connected_gene=TOP3B;score=11.71;connected_gene=ABHD17AP4;score=11.71;connected_gene=ENSG00000275293;score=0.37;connected_gene=UBE2L3;score=0.34;connected_gene=PIR33609;score=0.23	SE_13989,SE_41896,SE_15083										4.8187	2.18622	0.563	0.053	5212	51093					0.008	0.028	0.026	0.418	-0.209	-0.191	946	1	5	0	0	0	0	7	1	1	2	16	5	2	1	3	0	1	0	0	0	0	0	0	2	1	4.18	-0.444	40.73	36.81	18.19	13.55	6.15	15.79	4.78	30.66	250.93	108.28	7.59	1.07	0.83		1	0	11	3	9	152	19	69	1480	12	13	0.166565	3.627	2.40433	15.2161	2.2299	25.5872	1.77368	9.95131	1.56648	2.96949	11.3632	0.1074	0.305911	0.3775	0.5079	0.1938	0.4305	0.212247	0.238908	0.508322	0.130306	0.19933	0.349772	0.244545	0.14	0.228585	0.226006	0.151064	0.128899	0.526914	0.404417	0.194873	0.226923	0.212587	0.211832	0.198807	0.233273	0.320669	0.329545	0.421986	0.347705	0.127701	0.400405	0.324515	0.196528	0.518304	0.127907	0.341181	0.75	1	1	1	1	1	1	1	0.0056	3.15				noncoding
rs1423357	5	96963054	1.255501E-11	TIER1	A	T	2025-01-23	5-96963054-T-A	264690	103582	0.391333	PASS	rs1423357	intronic	LNPEP			ENST00000231368.9,ENST00000395770.3											Name=1.31;genehancer_id=GH05I096960;connected_gene=ENSG00000200884;score=550.77;connected_gene=GC05M096963;score=550.77;connected_gene=ERAP2;score=103.21;connected_gene=LNPEP;score=13.06;connected_gene=ENSG00000247121;score=13.06;connected_gene=ERAP1;score=10.09;connected_gene=CAST;score=8.97;connected_gene=RPS20P16;score=0.37	SE_11033,SE_00580,SE_51386,SE_18779										9.2554	2.66817	0.344	0	297	398					0.758	0.001	0.001	0.321	0.228	0.272	867	0	0	0	0	0	0	0	0	0	0	0	5	4	13	14	0	2	0	0	0	0	0	0	4	6	5.4	-10.8	56.73	37.45	18.2	29.2	7.04	63.91	4.4	10.88	38.33	14.38	14.18	0.92	0.26		1	1	9	1	8	128	10	62	1183	7	8	0.692979	8.968	8.28744	16.5139	1.39423	10.4602	4.62422	4.40149	4.86455	2.96949	9.37085							0.403682	0.296254	0.341667	0.401867	0.406567	0.390053	0.38	0.391982	0.389665	0.400609	0.361702	0.402151	0.350898	0.358503	0.429642	0.295775	0.403916	0.399809	0.43298	0.296029	0.338906	0.342533	0.362191	0.3915	0.402393	0.357661	0.340479	0.431047	0.346624	0.425234	0.396083	0.375	1	1	1	1	1	1	1	0.065	3.3				noncoding
rs1423566	5	96938063	1.334075E-11	TIER1	C	T	2025-01-23	5-96938063-T-C	264690	103978	0.392829	PASS	rs1423566	intronic	LNPEP			ENST00000231368.9												SE_11033,SE_60553,SE_58762,SE_62780,SE_00580,SE_51386,SE_18779										6.29631	0.438842	0.325	0.013	2599	297					0.057	0	0	0.418	-0.45	-0.419	899	1	1	0	0	0	0	1	0	0	0	2	8	0	1	23	0	1	2	1	0	3	1	0	3	0	5.55	-11.1	53.78	61.25	29	23.01	4.04	14.55	5.89	15.26	106.59	21.38	9.35	0.36	0.42		1	0	15	3	4	123	21	80	1380	1	1	0.130984	3.171	1.96162	15.1331	1.28767	17.0416	2.14992	6.72026	2.40216	2.96949	4.69789	0.3865	0.389177	0.3213	0.3929	0.4155	0.41	0.404979	0.296591	0.346473	0.40401	0.408112	0.390361	0.379781	0.390869	0.390494	0.401645	0.361111	0.405049	0.356459	0.359067	0.430063	0.296534	0.40502	0.401718	0.433223	0.296564	0.340134	0.344184	0.362191	0.391809	0.405935	0.358354	0.341885	0.431393	0.351828	0.423256	0.3964	0.583	1	1	1	1	1	1	1	0.1975	4.1				noncoding
rs1423568	5	96903590	4E-10	TIER1	G	A	2025-01-23	5-96903590-A-G	264690	146094	0.551944	PASS	rs1423568	ncRNA_intronic	AC009126.1			ENST00000501338.5,ENST00000515387.1											Name=0.54;genehancer_id=GH05I096903;connected_gene=ERAP2;score=102.66;connected_gene=LNPEP;score=12.14;connected_gene=ENSG00000247121;score=12.14;connected_gene=RPS20P16;score=12.12;connected_gene=ERAP1;score=11.01;connected_gene=LIX1;score=10.48;connected_gene=ENSG00000248734;score=10.48	SE_11033										7.25064	0.498583	0.364	0.013	7187	774					0.01	0.008	0	0.404	0.338	-0.053	910	0	0	0	3	0	0	18	8	0	0	0	0	0	1	15	0	0	0	0	0	0	0	0	3	0	12.1	-24.2	13.06	8.03	10.03	9.72	11.89	12.26	3.63	52.76	10.51	8.91	12.13	0.77	0.34		1	1	12	4	8	122	34	63	1256	8	9	-0.103777	0.982	6.18661	9.27608	2.98823	13.9362	1.13815	9.95131	1.71726	2.96949	9.84117	0.6021	0.552915	0.5793	0.5278	0.5199	0.5276	0.541302	0.587968	0.593361	0.57088	0.539957	0.525531	0.550274	0.488864	0.542831	0.542735	0.49359	0.570031	0.572792	0.576266	0.511322	0.578105	0.541409	0.535104	0.508212	0.583333	0.591156	0.581892	0.574733	0.527756	0.569308	0.576613	0.587148	0.510013	0.582319	0.483721	0.5348	0.75	1	1	1	1	1	1	1		6.15				noncoding
rs1468671	9	120895224	5.164E-7	TIER2	G	C	2025-01-23	9-120895224-G-C	264690	184454	0.696868	PASS	rs1468671	upstream	PHF19			ENST00000616568.5											Name=1.51;genehancer_id=GH09I120888;connected_gene=TRAF1;score=36.29;connected_gene=CUTALP;score=27.21;connected_gene=PSMD5;score=20.77;connected_gene=FBXW2;score=16.20;connected_gene=CNTRL;score=9.71;connected_gene=PHF19;score=0.77;connected_gene=PIR42449;score=0.28	SE_52520,SE_61111,SE_17766,SE_20898,SE_59862,SE_16155,SE_15579,SE_13925,SE_05342,SE_20050,SE_59300,SE_06145,SE_22312,SE_43652,SE_50248,SE_60687,SE_53449,SE_30939,SE_39503,SE_16854,SE_21944,SE_11823,SE_16326,SE_17311,SE_62230,SE_19108,SE_61770,SE_26718,SE_55104										4.78303	5.65595	0.503	0.027	328	39526					0.004	0	0	0.418	-0.076	-0.064	940	0	0	0	1	0	0	1	0	0	0	0	8	1	3	24	0	0	0	0	0	2	4	1	3	0	4.6	-0.455	16.42	10.12	7.13	16.49	7.89	8.17	18.86	2.5	5.17	10.42	17.64	0.97	0.04		1	0	14	1	3	122	22	36	1320	16	18	-0.014337	1.625	2.58596	10.2929	4.99339	3.19592	5.64978	5.18561	6.92443	2.96949	12.5904	0.7776	0.732029	0.6902	0.7242	0.6412	0.8016	0.685514	0.74375	0.717452	0.756614	0.686152	0.586115	0.700364	0.495556	0.700279	0.684837	0.506383	0.755596	0.707143	0.810696	0.645658	0.759283	0.685332	0.70019	0.64461	0.751054	0.695838	0.712131	0.79682	0.578113	0.754729	0.81386	0.702889	0.645217	0.711908	0.483721	0.5528	0.458	1	1	1	1	1	1	1	0.064	3.7				noncoding
rs1474347	7	22728505	5E-10	TIER1	C	A	2025-01-23	7-22728505-C-A	264690	191593	0.723839	PASS	rs1474347	intronic	IL6			ENST00000464710.1											Name=2.15;genehancer_id=GH07I022724;connected_gene=LOC541472;score=593.06;connected_gene=IL6;score=550.77;connected_gene=FAM126A;score=9.73;connected_gene=STEAP1B;score=8.72;connected_gene=LOC100506178;score=6.10;connected_gene=GC07P022403;score=0.05	SE_10207,SE_38745,SE_46032,SE_58934,SE_10952,SE_56349										8.0373	3.6519	0.444	0	5	1143					0.209	0	0	0.418	-0.78	-0.744	902	0	0	0	3	3	0	1	0	0	0	0	3	0	1	12	1	6	1	3	0	3	2	2	6	1	5.79	-11.6	34.9	74.99	74.86	38.8	5.09	46.3	11.51	11.71	26.77	14.46	11.61	2.36	1.97		1	0	15	8	4	139	29	73	1380	34	100	0.242285	4.603	1.84764	18.6203	1.9189	14.8561	0.950653	8.95186	1.05367	2.96949	18.1368	0.8873	0.831669	0.804	0.9931	0.5885	0.8599	0.687047	0.741203	0.993075	0.843355	0.686519	0.47443	0.724044	0.62	0.729302	0.687608	0.661702	0.841365	0.99228	0.838933	0.576927	0.733675	0.687001	0.734791	0.57549	0.737665	0.784552	0.775576	0.823322	0.472393	0.839668	0.84251	0.780668	0.576322	0.992647	0.574419	0.465946	0.708	1	1	1	1	1	1	1	0.908	4.35				noncoding
rs1474348	7	22728289	4E-10	TIER1	C	G	2025-01-23	7-22728289-C-G	264690	198813	0.751116	PASS	rs1474348	intronic	IL6			ENST00000485300.1									chr7:22728288..22728325,+		Name=2.15;genehancer_id=GH07I022724;connected_gene=LOC541472;score=593.06;connected_gene=IL6;score=550.77;connected_gene=FAM126A;score=9.73;connected_gene=STEAP1B;score=8.72;connected_gene=LOC100506178;score=6.10;connected_gene=GC07P022403;score=0.05	SE_10207,SE_38745,SE_46032,SE_58934,SE_10952,SE_56349										7.60269	0.419054	0.437	0.013	212	1359					0.001	0	0	0.595	-0.089	-0.148	902	0	0	0	3	1	0	1	0	0	0	0	5	0	1	11	1	7	1	4	0	2	5	2	4	0	6.12	-12.2	32.97	106	95.81	57.21	6.78	73.05	17.85	9.56	36.25	8.5	12.42	0.77	1.71		2	0	16	8	4	138	30	71	1381	11	20	0.125519	3.102	3.29088	20.9943	7.79836	14.633	0.731757	8.10064	0.76361	2.96949	11.7832	0.9826	0.859425	0.8127	0.999	0.5895	0.8599	0.713281	0.741203	0.998615	0.928386	0.713331	0.478129	0.745887	0.621652	0.747672	0.713228	0.662393	0.924949	0.999407	0.840804	0.577564	0.734315	0.713111	0.749526	0.576149	0.737966	0.791494	0.78361	0.825	0.475596	0.922022	0.844382	0.788081	0.576968	0.999042	0.577103	0.467574	0.667	1	1	1	1	1	1	1		4.5				noncoding
rs1479918	4	122430276	3.057951E-13	TIER1	T	A	2025-01-23	4-122430276-A-T	264690	50143	0.18944	PASS	rs1479918	downstream	ADAD1			ENST00000296513.6,ENST00000388724.6,ENST00000388725.2																						1.95336	7.36903	0.311	0	50760	474					0.266	0.004	0	-0.508	-0.022	-0.207	912	0	0	1	33	0	0	0	0	0	0	0	0	0	0	5	0	0	0	0	0	9	0	0	0	0	8.69	-17.4	2.73	2.19	5.16	5.54	9.78	3.58	20.38	3.41	0.31	8.02	4.7	0.16			1	1	11	3	2	127	18	53	1298	2	2	-0.084017	1.103	3.95668	4.72002	5.08833	1.3546	4.96077	11.1486	5.17381	2.96949	5.7871	0.1082	0.111621	0.1369	0.001	0.2406	0.0798	0.188855	0.25	0.00207469	0.133744	0.197137	0.129495	0.17427	0.342222	0.189302	0.180043	0.338298	0.136805	0.00118624	0.09652	0.247818	0.241667	0.18903	0.204934	0.24281	0.246084	0.16839	0.163556	0.0971731	0.128301	0.139413	0.096371	0.1663	0.245712	0.00159642	0.346512	0.1245	0.792	1	1	1	1	1	1	1	0.002	2.75				noncoding
rs1479924	4	122466445	4.757862E-14	TIER1	G	A	2025-01-23	4-122466445-G-A	264690	199044	0.751989	PASS	rs1479924	intergenic	IL2(dist=9720),IL21(dist=143663)			ENST00000226730.4(dist=9720),ENST00000648588.1(dist=143663)																						10.6096	5.9328	0.325	0.013	9720	14975					0.094	0	0	-0.586	0.043	0.043	889	0	0	4	39	0	0	0	0	0	0	0	0	0	0	4	0	0	0	0	0	1	0	0	0	0	4.54	4.54	3.53	3.39	6.57	4.68	12.02	1.96	13.62	4.16	1.95	5.17	9.13	0.18	0		1	0	13	2	5	166	25	85	1590	6	7	0.065179	2.397	1.81771	2.24888	5.77356	2.92693	1.24042	2.26089	1.11993	2.96949	8.85005	0.7761	0.805312	0.8329	0.8413	0.7316	0.864	0.756195	0.709091	0.874827	0.762267	0.747168	0.859839	0.777778	0.58	0.762082	0.765797	0.568085	0.760806	0.864014	0.834757	0.720406	0.710627	0.756176	0.745731	0.725282	0.709813	0.799638	0.802203	0.826241	0.859904	0.759563	0.836694	0.800748	0.722458	0.86901	0.593023	0.860112		1	1	1	1	1	1	1	0.1325	3.75				noncoding
rs149850873	18	12885121	8.05E-8	TIER2	A	G	2025-01-23	18-12885121-G-A	264690	3777	0.0142695	PASS	rs149850873	intronic	PTPN2			ENST00000592059.5											Name=2.69;genehancer_id=GH18I012878;connected_gene=PTPN2;score=561.89;connected_gene=GC18P012884;score=550.77;connected_gene=PSMG2;score=22.63;connected_gene=CEP192;score=20.31;connected_gene=LINC01882;score=12.45;connected_gene=CEP76;score=10.44;connected_gene=ENSG00000260302;score=8.93;connected_gene=ENSG00000267199;score=6.43;connected_gene=ENSG00000267480;score=5.27;connected_gene=GC18M015392;score=0.21;connected_gene=GC18M015006;score=0.21	SE_25524,SE_09562,SE_31055										7.73634	0.480681	0.437	0.053	783	59317					0.347	0.001	0.001	0.595	0.087	0.072	808	0	0	0	0	0	0	0	0	0	0	1	3	0	5	13	0	7	10	3	0	1	0	0	5	0	3.33	-0.0402	42.01	100.4	55.59	38.26	3.4	33.53	4.21	5.51	38.98	13.41	21.3	1.11	0.07		0	3	17	3	8	144	26	84	1753	2	2	0.447567	6.843	5.3469	16.3825	0.861376	9.38903	0.488515	6.72026	0.407458	2.96949	5.7871	0.0023	0.00559105	0.013		0.0159		0.0167167	0.0176337	0	0.00398509	0.0171409	0.0271357	0.00910747	0.00556793	0.0125698	0.0162657	0.0106838	0.00421388	0	0.00262812	0.0266692	0.0128041	0.0167264	0.0161905	0.0256089	0.0153614	0.0123999	0.0113559	0.00177305	0.0258126	0.00440878	0.00282258	0.0119484	0.0262229	0	0	0.0216	0.583	1	1	1	1	1	1	1	2.399	4.15				noncoding
rs1512973	4	122584901	6.652357E-12	TIER1	A	G	2025-01-23	4-122584901-G-A	264690	96091	0.363032	PASS	rs1512973	intergenic	IL2(dist=128176),IL21(dist=25207)			ENST00000226730.4(dist=128176),ENST00000648588.1(dist=25207)											Name=0.82;genehancer_id=GH04I122583;connected_gene=IL21-AS1;score=11.07;connected_gene=KIAA1109;score=4.66;connected_gene=IL2;score=0.13											5.87189	7.05048	0.517	0	33994	25208					0.342	0	0	-0.515	-0.148	-0.15	789	0	0	0	20	0	0	0	0	0	0	0	2	5	0	6	0	1	1	0	0	3	1	1	3	5	5.6	5.6	67.37	50.18	19.26	19.53	5.89	58.91	18.94	5.03	3.62	27.53	35.92	2.14			1	0	16	2	3	133	22	48	1238	32	43	0.35662	5.929	3.09987	17.0477	7.80328	3.87625	4.35984	2.26089	4.83501	2.96949	15.9255	0.3843	0.367612	0.3559	0.4831	0.3171	0.2863	0.345507	0.351705	0.434722	0.392523	0.352136	0.19788	0.336066	0.404444	0.334264	0.338452	0.414894	0.39292	0.445898	0.291721	0.332655	0.329065	0.345714	0.332381	0.32695	0.34106	0.37986	0.36558	0.292553	0.198676	0.393258	0.291532	0.373677	0.330254	0.440743	0.393023	0.2012		1	1	1	1	1	1	1	0.221	3.6				noncoding
rs1539437	1	113792068	1.7E-9	TIER1	C	A	2025-01-23	1-113792068-A-C	264690	116421	0.439839	PASS	rs1539437	intronic	RSBN1			ENST00000261441.9,ENST00000476412.5,ENST00000612242.4,ENST00000615321.1,ENST00000616024.4							RSBN1				Name=0.58;genehancer_id=GH01I113791;connected_gene=RSBN1;score=12.40;connected_gene=PHTF1;score=11.85;connected_gene=HIPK1;score=10.49;connected_gene=HIPK1-AS1;score=10.49;connected_gene=OLFML3;score=9.63;connected_gene=PTPN22;score=9.33;connected_gene=MAGI3;score=5.64;connected_gene=ENSG00000231128;score=0.37;connected_gene=PIR59903;score=0.31	SE_18925										3.03804	1.96479	0.265	0.027	20208	26220					0.176	0.021	0.022	-0.282	-0.005	0.102	791	0	1	0	0	0	0	24	0	0	0	1	0	0	2	20	0	0	0	0	0	0	0	0	0	0	6.69	-13.4	3.02	4.48	2.46	3.33	4.1	4.33	2.86	9.57	18.38	9.77	2.63	0.15	0.13		1	0	15	3	6	121	10	51	1271	1	1	0.042122	2.155	3.98089	1.07402	0.884769	7.34646	5.60635	3.22073	4.63294	2.96949	4.69789	0.3003	0.480032	0.5793	0.8333	0.4463	0.3231	0.427164	0.397159	0.831484	0.335115	0.421669	0.518968	0.437158	0.416481	0.43907	0.433011	0.416667	0.337222	0.856377	0.355643	0.433639	0.385403	0.427363	0.441065	0.427919	0.391632	0.548395	0.546425	0.340426	0.512113	0.339016	0.359098	0.547542	0.431231	0.844872	0.416279	0.490377	0.208	1	1	1	1	1	1	1	0.02	1.55				noncoding
rs1541700	16	11351961	5.41E-8	TIER1	T	C	2025-01-23	16-11351961-T-C	264690	222797	0.841728	PASS	rs1541700	intronic	RMI2			ENST00000649869.1											Name=1.18;genehancer_id=GH16I011348;connected_gene=ENSG00000262703;score=550.77;connected_gene=RMI2;score=39.50;connected_gene=ENSG00000199668;score=12.24;connected_gene=LOC105371083;score=11.26;connected_gene=ENSG00000212228;score=11.13;connected_gene=PRM3;score=11.13;connected_gene=TNP2;score=11.13;connected_gene=PRM2;score=10.22;connected_gene=LOC100420951;score=0.29;connected_gene=LOC105371082;score=0.15;connected_gene=GC16P010485;score=0.03	SE_44615,SE_39207										5.61359	3.42076	0.311	0.013	6491	199					0.183	0	0	0.289	0.1	0.111	934	0	0	0	1	0	0	5	2	0	0	2	2	1	4	29	0	0	0	0	0	2	0	0	0	0	3.02	0.0637	16.07	10.27	7.44	10.22	2.77	16.35	2.06	22.29	31.7	11.21	5.2	0.25	0.18		2	1	12	9	6	161	41	68	1650	4	5	0.321869	5.549	3.65133	9.05165	0.421449	13.1686	0.246264	2.77711	0.285011	2.96949	7.60771	0.8729	0.886382	0.9006	0.9504	0.8181	0.8988	0.837417	0.850738	0.94268	0.855937	0.832173	0.854708	0.859091	0.816258	0.862791	0.842998	0.831197	0.852122	0.944114	0.880263	0.806382	0.841869	0.837381	0.866667	0.808304	0.84657	0.886264	0.881476	0.884342	0.853455	0.848871	0.879338	0.884193	0.807191	0.94345	0.8	0.84948	0.125	1	1	1	1	1	1	1	1.152	5.65				noncoding
rs1544777	5	96978526	1E-10	TIER1	G	A	2025-01-23	5-96978526-A-G	264690	96096	0.363051	PASS	rs1544777	intronic	LNPEP			ENST00000231368.9,ENST00000395770.3												SE_18779										4.06031	0.476242	0.424	0	20075	50511					0.397	0	0	0.3	-0.276	-0.313	868	0	3	0	1	0	0	15	1	0	0	1	1	0	1	25	0	0	0	0	0	0	0	0	0	0	2.64	-5.28	17.04	8.09	7.64	9.29	3.97	17.87	3.02	14.18	34.81	25.25	7.27	0.26	0.26		1	2	11	2	7	105	5	60	1183	1	1	0.334529	5.69	3.40898	7.81613	0.573455	14.0162	4.71445	5.64182	4.96482	2.96949	4.69789	0.3132	0.337061	0.3127	0.3413	0.4026	0.3149	0.373881	0.252554	0.284626	0.343017	0.378739	0.357016	0.355455	0.391111	0.361989	0.36871	0.361702	0.345014	0.300954	0.27156	0.418455	0.263764	0.374109	0.368821	0.421111	0.257822	0.325491	0.33	0.282143	0.359804	0.346714	0.269169	0.327442	0.419573	0.293402	0.423256	0.36861	0.5	1	1	1	1	1	1	1	0.029	3.35				noncoding
rs1548783	9	120896361	5.517E-7	TIER2	A	G	2025-01-23	9-120896361-A-G	264690	184472	0.696936	PASS	rs1548783	intergenic	PHF19(dist=1465),TRAF1(dist=6032)			ENST00000616568.5(dist=1465),ENST00000546084.5(dist=6032)										chr9:120896193-120896406	Name=0.7;genehancer_id=GH09I120897;connected_gene=PHF19;score=550.77;connected_gene=CUTALP;score=27.20;connected_gene=TRAF1;score=18.48	SE_40539,SE_52520,SE_61111,SE_17766,SE_20898,SE_59862,SE_16155,SE_15579,SE_13925,SE_05342,SE_20050,SE_59300,SE_06145,SE_22312,SE_43652,SE_50248,SE_60687,SE_53449,SE_30939,SE_39503,SE_16854,SE_21944,SE_11823,SE_16326,SE_17311,SE_62230,SE_19108,SE_61770,SE_26718,SE_55104										6.37266	10.0871	0.424	0.013	1465	6033					0.02	0	0	-0.486	-0.003	-0.005	940	0	0	0	1	0	0	1	0	0	0	0	1	1	2	30	0	0	0	0	0	7	1	0	2	2	2.14	-1.92	14.41	9.2	11.1	13.57	8.81	18.61	16.36	9.3	7.12	9.43	13.68	0.59	0.04		1	0	13	3	4	132	22	32	1308	22	23	-0.000606	1.746	0.992028	11.1499	4.93889	5.7155	4.50604	5.18561	5.63943	2.96949	13.8403	0.7769	0.731829	0.6888	0.7242	0.6412	0.8027	0.685365	0.743473	0.71706	0.755683	0.685835	0.586524	0.699083	0.498881	0.699813	0.684865	0.506383	0.755171	0.70908	0.811921	0.645292	0.758665	0.685508	0.70057	0.644553	0.750602	0.696081	0.711735	0.800725	0.578422	0.754735	0.814425	0.702856	0.644981	0.712773	0.490566	0.553183	0.458	1	1	1	1	1	1	1	0.064	3.9				noncoding
rs1554606	7	22729088	5E-10	TIER1	T	G	2025-01-23	7-22729088-T-G	264690	170630	0.644641	PASS	rs1554606	intronic	IL6			ENST00000464710.1,ENST00000485300.1											Name=2.15;genehancer_id=GH07I022724;connected_gene=LOC541472;score=593.06;connected_gene=IL6;score=550.77;connected_gene=FAM126A;score=9.73;connected_gene=STEAP1B;score=8.72;connected_gene=LOC100506178;score=6.10;connected_gene=GC07P022403;score=0.05	SE_38745,SE_46032,SE_10952,SE_56349										6.30322	0.725835	0.517	0	588	560					0.026	0	0	0.469	-0.636	-0.727	902	0	0	1	6	0	0	2	0	0	0	0	0	0	1	24	1	4	0	1	0	5	1	1	1	0	6.61	-13.2	34.91	53.51	35.62	20.6	3.7	31.59	20.82	18.36	19.74	7.78	11.92	0.3	0.86		1	4	11	4	8	138	28	74	1387	7	10	-0.071461	1.186	1.58591	16.7825	4.31671	14.0829	0.654227	3.22073	0.627193	2.96949	9.52752	0.6891	0.750599	0.7133	0.9911	0.5676	0.8006	0.614185	0.657208	0.993094	0.66273	0.612189	0.454178	0.660291	0.618889	0.671628	0.616308	0.659574	0.662957	0.992262	0.782152	0.55406	0.676697	0.614109	0.68346	0.554176	0.666366	0.729688	0.720907	0.772085	0.451659	0.663151	0.784448	0.725889	0.554109	0.992647	0.574419	0.44369	0.208	1	1	1	1	1	1	1	0.876	4.55				noncoding
rs1559354	5	96888417	1.18E-8	TIER1	A	G	2025-01-23	5-96888417-A-G	264690	148510	0.561071	PASS	rs1559354	ncRNA_intronic	AC009126.1			ENST00000501338.5											Name=0.38;genehancer_id=GH05I096888;connected_gene=ERAP2;score=83.08;connected_gene=LNPEP;score=17.50;connected_gene=ENSG00000247121;score=12.00;connected_gene=RPS20P16;score=11.98;connected_gene=LIX1;score=9.81;connected_gene=ERAP1;score=0.25	SE_11033,SE_63150,SE_18922										3.56078	1.49892	0.404	0.013	801	1072					0.128	0	0	-0.606	0.01	0.026	891	0	0	0	4	0	0	24	6	0	0	0	0	0	0	14	0	0	0	0	0	0	0	0	0	0	4.49	-8.98	6.15	7.19	5.27	11.8	8.48	4.42	8.61	33.41	5.77	5.67	10.84	0.33	0.07		1	2	6	6	10	119	33	68	1239	2	3	0.038105	2.114	1.86376	6.0833	6.02787	9.24574	1.00545	5.64182	1.31243	2.96949	5.9417	0.587	0.553315	0.585	0.5248	0.5288	0.5399	0.548634	0.614903	0.582988	0.558644	0.548768	0.505678	0.565693	0.547778	0.555452	0.548492	0.568085	0.558682	0.573214	0.590939	0.531255	0.608835	0.548588	0.544762	0.529323	0.612048	0.604657	0.597933	0.586572	0.50873	0.558714	0.591935	0.601746	0.530442	0.577735	0.525581	0.518415	0.5	1	1	1	1	1	1	1	0.399	5.4				noncoding
rs1559355	5	96890991	1.23E-8	TIER1	G	T	2025-01-23	5-96890991-G-T	264690	148508	0.561064	PASS	rs1559355	ncRNA_intronic	AC009126.1			ENST00000501338.5												SE_11033,SE_63150,SE_18922										3.56078	3.15229	0.344	0.04	1774	5872					0.3	0.088	0.038	0.404	1.39	0.973	897	0	0	0	4	0	0	25	5	0	0	0	0	0	0	14	0	0	0	0	0	0	0	0	0	0	5.96	5.96	5.14	6.39	5.41	6.33	6.85	5.35	4.19	20.62	7.6	4.28	4.86	0.2	0.11		3	0	17	5	6	121	39	67	1235			0.598774	8.185	9.54061	4.16142	1.32285	10.9585	0.603895	3.47562	0.816026	2.96949	3.14279	0.5885	0.554313	0.5865	0.5248	0.5308	0.5399	0.548805	0.614903	0.58241	0.559169	0.548816	0.506834	0.565455	0.548998	0.555297	0.548794	0.568085	0.558892	0.571429	0.590342	0.531193	0.609615	0.548677	0.544677	0.529446	0.612417	0.604597	0.598544	0.586879	0.510002	0.558657	0.591129	0.601978	0.530458	0.576504	0.528037	0.520032	0.25	1	1	1	1	1	1	1		6				noncoding
rs1559357	5	96891026	1.47E-8	TIER1	A	G	2025-01-23	5-96891026-A-G	264690	148513	0.561083	PASS	rs1559357	ncRNA_intronic	AC009126.1			ENST00000501338.5												SE_11033,SE_63150,SE_18922										8.77682	1.33641	0.325	0.053	1809	5837					0.119	0.003	0.005	0.328	0.367	0.49	898	0	0	0	4	0	0	23	5	0	0	0	0	0	0	16	0	0	0	0	0	0	0	0	0	0	5.59	-11.2	3.01	4.55	7.86	4.57	6.02	4.64	5.88	21.47	5.97	4.7	5.04	0.16	0.05		3	0	14	4	7	117	39	67	1234			0.160834	3.553	5.51028	2.30224	2.74911	10.4977	0.744964	7.36474	1.06979	2.96949	3.14279	0.5885	0.554513	0.5879	0.5258	0.5298	0.5399	0.547057	0.612885	0.581476	0.556436	0.5476	0.50051	0.563187	0.543722	0.553638	0.546477	0.566239	0.556833	0.566867	0.58998	0.530292	0.607831	0.547698	0.543726	0.528028	0.610507	0.603752	0.597719	0.58363	0.504743	0.557171	0.591424	0.601147	0.52934	0.573643	0.518868	0.518029	0.625	1	1	1	1	1	1	1	0.3	6				noncoding
rs1599971	1	113834471	1.280081E-12	TIER1	A	G	2025-01-23	1-113834471-A-G	264690	201817	0.762466	PASS	rs1599971	ncRNA_intronic	AL137856.1			ENST00000484147.5							AP4B1-AS1															3.56078	0.4407	0.344	0.013	37194	1524					0.062	0.924	0.865	-0.193	0.996	0.781	652	0	0	0	15	0	0	6	4	0	0	0	1	0	0	20	0	0	0	0	0	2	0	0	0	0	6.28	-1.75	7.27	4.64	4.93	8.27	6.95	7.04	6.98	27.64	5.78	4.72	20.3	0.19	0.05		1	0	12	3	4	120	10	36	1176			0.751643	9.471	13.2186	6.41267	1.91184	12.3988	7.97521	6.72026	8.0412	2.96949	3.14279	0.9168	0.701278	0.5735	0.3948	0.7406	0.7761	0.774622	0.754545	0.404696	0.900611	0.780992	0.68437	0.754545	0.815556	0.753482	0.767841	0.819149	0.899181	0.370392	0.767213	0.754013	0.768246	0.774586	0.752372	0.759	0.760987	0.640197	0.643583	0.786219	0.685207	0.897963	0.762882	0.641663	0.756112	0.386262	0.811628	0.68785	0.583	1	1	1	1	1	1	1	0.02	2.4				noncoding
rs1646019	16	11265823	9.43E-8	TIER2	T	C	2025-01-23	16-11265823-C-T	264690	101721	0.384302	PASS	rs1646019	intronic	RMI2			ENST00000573910.1,ENST00000649869.1																						7.56134	0.423061	0.556	0.053	16174	51139					0.002	0	0	0.4	0.123	0.134	899	1	0	0	11	0	0	1	0	0	0	0	2	0	1	14	0	0	0	0	0	12	2	3	1	0	1.49	-0.953	15.58	4.63	5.35	8.43	10.86	4.44	22.36	3.79	2.25	6.34	16.32	1.87	0.01		2	0	26	5	12	203	25	90	1803	12	18	0.008516	1.829	2.18497	4.80079	6.13589	2.11801	0.114669	9.95131	0.0835384	2.96949	11.7995	0.3691	0.498003	0.5259	0.7232	0.3231	0.6002	0.358456	0.348468	0.718144	0.374482	0.351738	0.316637	0.371585	0.294444	0.373953	0.365604	0.291489	0.379263	0.721165	0.593298	0.295627	0.357234	0.358605	0.376426	0.296591	0.352587	0.489917	0.488832	0.595745	0.316973	0.383333	0.592742	0.489447	0.296033	0.71977	0.297674	0.318037	0.75	1	1	1	1	1	1	1	0.8565	4.15				noncoding
rs1646025	16	11286081	1E-7	TIER2	G	A	2025-01-23	16-11286081-A-G	264690	46442	0.175458	PASS	rs1646025	intronic	RMI2			ENST00000573910.1,ENST00000649869.1																						6.78935	1.40047	0.371	0	36432	30881					0.003	0	0	-0.282	-0.001	-0.002	923	0	0	0	10	0	0	1	0	0	0	0	2	0	0	17	0	0	0	0	0	14	3	1	0	0	4.26	-0.286	8.02	6.68	6.9	8.12	8.7	7.09	25.71	3.86	4.43	5.27	6.97	0.71			1	1	17	4	6	189	38	67	1795	10	11	0.042691	2.16	1.65639	6.10086	8.32294	3.88406	0.310306	7.36474	0.319542	2.96949	10.663	0.1793	0.125599	0.0965	0.0437	0.1809	0.1012	0.179033	0.146425	0.0450763	0.195497	0.184093	0.14805	0.152095	0.182222	0.154097	0.173651	0.165957	0.19629	0.0552257	0.125656	0.196935	0.153009	0.179174	0.15619	0.193721	0.149519	0.120837	0.125	0.120141	0.149416	0.196966	0.126914	0.122639	0.195582	0.0505438	0.2	0.153754	0.625	1	1	1	1	1	1	1	0.442	5.55				noncoding
rs1646026	16	11288838	1.135E-7	TIER2	T	C	2025-01-23	16-11288838-C-T	264690	45629	0.172387	PASS	rs1646026	intronic	RMI2			ENST00000573910.1,ENST00000649869.1																						3.1418	0.479675	0.51	0.027	39189	28124					0.009	0.009	0.009	-1.066	-1.052	-1.037	929	1	0	0	9	0	0	0	0	0	0	0	1	0	1	15	0	0	0	0	0	12	6	1	2	0	0.138	-0.275	13.23	7.34	10.1	15.87	12.54	7.78	48.45	6.27	6.24	8.53	13.7	0.39			1	2	19	4	7	177	43	71	1703	1	1	-0.326983	0.213	0.167971	9.29677	20.8074	4.75809	0.248457	5.18561	0.228378	2.96949	4.69789	0.1717	0.123602	0.0965	0.0427	0.1799	0.1033	0.175971	0.144318	0.0456432	0.190508	0.180595	0.148265	0.149362	0.182222	0.151163	0.171053	0.165957	0.190916	0.05	0.127135	0.193695	0.144872	0.176098	0.153042	0.191572	0.144578	0.119928	0.124746	0.121908	0.149484	0.191263	0.128329	0.122014	0.192801	0.0479846	0.2	0.153355	0.458	1	1	1	1	1	1	1		5.2				noncoding
rs16833214	2	191048916	1.30413E-11	TIER1	G	A	2025-01-23	2-191048916-A-G	264690	70179	0.265137	PASS	rs16833214	ncRNA_intronic	AC067945.4			ENST00000495849.5											Name=1.29;genehancer_id=GH02I191048;connected_gene=STAT1;score=16.89;connected_gene=LOC105373805;score=12.20;connected_gene=ENSG00000230686;score=12.18;connected_gene=GLS;score=5.09;connected_gene=GC02P191043;score=0.44;connected_gene=GC02P191061;score=0.39;connected_gene=STAT4;score=0.08	SE_22551,SE_46455,SE_18370										3.56078	2.82348	0.285	0	102098	16054					0.067	0.002	0.002	0.225	0.223	0.223	740	0	0	0	7	0	0	2	0	0	0	1	1	2	4	27	0	0	0	0	0	4	0	0	0	0	0.148	0.148	19.3	10.24	4.08	12.12	3.45	36.24	4.65	3.6	5.77	5.97	4.91	0.19	0.01		1	1	15	3	7	115	18	47	1227			0.081062	2.573	2.1873	8.78001	0.496256	4.78514	3.77191	9.95131	3.58283	2.96949	3.14279	0.2988	0.30651	0.4654	0.4216	0.1988	0.1963	0.245554	0.203409	0.465229	0.266944	0.239955	0.262753	0.284278	0.117778	0.265918	0.251514	0.110638	0.266194	0.459427	0.204411	0.192753	0.212452	0.246283	0.246641	0.190864	0.207655	0.398961	0.400919	0.179715	0.259976	0.265556	0.210016	0.399808	0.191958	0.462107	0.125581	0.250843	0.75	1	1	1	1	1	1	1	1.099	2.85				noncoding
rs16939788	18	12744693	4.471E-7	TIER2	T	C	2025-01-23	18-12744693-C-T	264690	82178	0.310469	PASS	rs16939788	ncRNA_intronic	AP005482.1,AP005482.2			ENST00000587889.1,ENST00000589930.2												SE_39614,SE_31126										9.92655	0.424474	0.325	0.027	5376	5203					0.44	0.989	0.989	0.321	1.583	1.608	873	0	0	0	11	1	0	1	0	0	0	0	0	0	2	28	0	0	0	0	0	3	0	0	2	0	2.6	1.43	14.1	7.42	5.3	13.76	5.64	8.8	1.69	7.07	6.62	7.32	10.81	0.29	0.02		1	1	11	3	5	120	25	68	1359	2	4	1.1926	13.81	15.1976	7.97345	1.36724	8.48146	2.5176	11.1486	2.75311	2.96949	5.99013	0.4576	0.33107	0.2579	0.3859	0.2485	0.2403	0.298626	0.255114	0.380525	0.434985	0.304107	0.158233	0.304189	0.106667	0.30093	0.292795	0.104255	0.434642	0.372176	0.236721	0.247566	0.284891	0.298739	0.297529	0.250773	0.269115	0.237855	0.238821	0.263251	0.158882	0.434349	0.230676	0.238273	0.248915	0.376038	0.109302	0.160942	0.792	1	1	1	1	1	1	1		3.9				noncoding
rs16939895	18	12821904	2.169284E-11	TIER1	A	G	2025-01-23	18-12821904-G-A	264690	45584	0.172217	PASS	rs16939895	intronic	PTPN2			ENST00000309660.9,ENST00000327283.7,ENST00000353319.8,ENST00000587703.5,ENST00000589216.1,ENST00000591115.5,ENST00000591305.5,ENST00000591497.5,ENST00000592776.1,ENST00000645191.1,ENST00000645816.1,ENST00000646492.1												SE_09562										6.50668	1.16118	0.444	0.027	14921	4723					0.103	0	0	-0.505	-0.087	-0.127	767	0	0	0	0	0	0	22	6	2	1	2	3	1	1	9	0	0	1	0	0	0	0	0	0	0	2.92	-0.955	15.03	8.07	5.41	9.82	8.64	12.05	7.4	35.71	23.2	11.13	6.6	0.36	0.28		1	0	13	3	7	133	22	73	1366	2	2	-0.052405	1.321	1.39461	6.12924	2.97206	12.6718	2.59494	17.0936	2.07215	2.96949	5.7871	0.2209	0.209265	0.1081	0.3671	0.1402	0.1738	0.170818	0.129693	0.35625	0.186347	0.169735	0.17822	0.180909	0.124722	0.175023	0.17197	0.119149	0.185878	0.340882	0.176741	0.158623	0.12612	0.171129	0.16888	0.160495	0.128012	0.142156	0.145544	0.154255	0.178448	0.18548	0.181855	0.143622	0.159411	0.347979	0.130841	0.17917	0.917	1	1	1	1	1	1	1	0.4198	2.45				noncoding
rs17013326	1	113546694	2.165752E-11	TIER1	A	G	2025-01-23	1-113546694-G-A	264690	60487	0.22852	PASS	rs17013326	intronic	MAGI3			ENST00000486456.1							MAGI3															4.69513	1.95251	0.45	0.053	155563	34409					0.006	0	0	-0.448	-0.183	-0.231	545	1	0	1	14	5	0	1	0	0	0	0	1	0	0	24	0	0	0	0	0	0	0	0	1	0	3.43	-6.86	4.18	4.35	7.19	3.58	9.43	6.33	9.89	9.29	25.39	7.3	7.47	0.47	0.14		1	1	12	3	7	119	22	47	1260	1	6	-0.181664	0.607	0.903978	3.83154	6.15516	8.93982	4.23562	7.36474	3.68111	2.96949	5.94477	0.0673	0.298123	0.4107	0.6458	0.2515	0.2198	0.216289	0.245165	0.627601	0.0825983	0.20897	0.313362	0.240876	0.210938	0.239008	0.224089	0.207265	0.084392	0.678017	0.23451	0.235414	0.228205	0.216436	0.237044	0.231589	0.237191	0.355754	0.351833	0.221014	0.311713	0.0859216	0.237551	0.354056	0.233804	0.654685	0.214953	0.306555	0.625	1	1	1	1	1	1	1	0.096	2.9				noncoding
rs17031716	1	113609225	2.0811E-11	TIER1	A	C	2025-01-23	1-113609225-C-A	264690	49733	0.187891	PASS	rs17031716	intronic	MAGI3			ENST00000307546.13,ENST00000369611.4,ENST00000369615.5,ENST00000369617.8							MAGI3															1.53476	1.83038	0.371	0.027	218236	73210					0.041	0	0	0.418	0.087	0.105	532	0	0	0	13	0	0	8	0	0	0	0	0	0	1	25	0	0	0	0	0	1	0	0	0	0	4.58	-9.17	8	3.11	6.67	5.75	5.52	4.91	4.24	8.95	2.69	7.42	7.31	0.35	0.04		1	0	10	2	3	124	16	62	1193	3	4	-0.170367	0.653	3.483	3.59114	1.03558	1.72078	6.68445	5.64182	6.68348	2.96949	6.84618	0.0136	0.254393	0.3228	0.621	0.2306	0.1779	0.181137	0.204545	0.598066	0.0418434	0.175081	0.305766	0.198543	0.156667	0.19814	0.187585	0.155319	0.0443059	0.648456	0.185063	0.21244	0.199104	0.18123	0.197719	0.207569	0.201987	0.258982	0.266542	0.181495	0.30317	0.046404	0.185877	0.262251	0.21039	0.62516	0.15814	0.294964	0.5	1	1	1	1	1	1	1	0.0215	3				noncoding
rs17032011	1	113932728	3E-10	TIER1	A	G	2025-01-23	1-113932728-G-A	264690	21814	0.0824134	PASS	rs17032011	intronic	HIPK1			ENST00000369555.6,ENST00000369558.5,ENST00000369559.8,ENST00000369561.8,ENST00000426820.6,ENST00000503968.1,ENST00000514621.5,ENST00000626993.2							HIPK1				Name=2.56;genehancer_id=GH01I113927;connected_gene=HIPK1;score=553.24;connected_gene=TRIM33;score=46.61;connected_gene=LOC100421402;score=43.27;connected_gene=LRIG2;score=36.62;connected_gene=RSBN1;score=31.90;connected_gene=SIKE1;score=20.62;connected_gene=DCLRE1B;score=16.47;connected_gene=OLFML3;score=16.37;connected_gene=AP4B1;score=11.84;connected_gene=AP4B1-AS1;score=4.57;connected_gene=HIPK1-AS1;score=0.77	SE_21508,SE_18017,SE_12928,SE_15883,SE_22695,SE_15691,SE_16966,SE_19016,SE_31231,SE_21999,SE_12106,SE_16433,SE_19612,SE_20275,SE_14525,SE_09724,SE_20909,SE_13413,SE_17420										7.6673	1.16393	0.437	0.04	2000	7975					0.628	0.013	0.036	0.382	0.55	0.649	543	0	3	0	0	0	0	1	0	0	0	2	6	1	1	22	1	2	0	1	0	0	0	0	6	2	4.68	4.68	32.31	25.59	15.4	15.35	4.32	18.34	1.51	4.36	110.43	26.92	3.22	0.49	0.23		1	0	19	1	1	151	8	43	1452			0.913646	11.1	8.77004	12.1211	0.398948	10.5449	5.67386	2.58423	4.99384	2.96949	3.14279	0.0045	0.158946	0.1931	0.5149	0.0755	0.0624	0.0738968	0.06875	0.493065	0.016413	0.0701174	0.135848	0.102727	0.0866667	0.0931099	0.0779185	0.0851064	0.0170525	0.514934	0.0690335	0.0708969	0.0595391	0.0740007	0.0830153	0.0684715	0.064419	0.115653	0.128092	0.0640569	0.136625	0.0175972	0.0701613	0.121039	0.069876	0.504814	0.0883721	0.139089	0.083	1	1	1	1	1	1	1	0.1255	2.75				noncoding
rs17032085	1	113989835	2.6E-8	TIER1	G	A	2025-01-23	1-113989835-A-G	264690	16509	0.0623711	PASS	rs17032085	intergenic	OLFML3(dist=7581),AL591742.2(dist=42558)			ENST00000633022.1							OLFML3(dist=7581),SYT6(dist=99457)					SE_30821										1.4989	13.4062	0.503	0.013	9335	45738					0.415	0	0	0.475	-0.231	-0.259	515	0	0	3	14	0	0	0	0	0	0	0	0	0	1	23	0	0	0	0	0	6	1	0	0	0	5.55	5.55	4.82	4.87	6.9	3.72	11.21	5.64	20.87	4.82	2.31	3.74	16.3	0.32	0.02		1	0	11	2	10	126	42	58	1433	4	4	0.642168	8.547	5.12766	4.80641	4.97886	1.14279	1.61622	4.06326	1.68384	2.96949	7.43005	0.0045	0.114617	0.0879	0.3819	0.0765	0.046	0.0620562	0.0642776	0.342105	0.0145581	0.0593211	0.12396	0.0702555	0.0892857	0.0708955	0.0649665	0.0918803	0.0151508	0.350595	0.0529954	0.0695782	0.0569782	0.0621869	0.0715649	0.067889	0.0608434	0.0615146	0.0600815	0.0553571	0.123802	0.0156553	0.0524617	0.0608951	0.0688672	0.346671	0.0864486	0.123304	0.333	1	1	1	1	1	1	1	0.9055	4.7				noncoding
rs17087165	5	96907277	2E-10	TIER1	T	C	2025-01-23	5-96907277-C-T	264690	146276	0.552631	PASS	rs17087165	ncRNA_intronic	AC009126.1			ENST00000501338.5,ENST00000515387.1												SE_11033										4.42911	0.476242	0.245	0	10874	1754					0.006	0	0	0.22	-0.373	-0.365	910	0	0	0	3	0	0	17	3	0	0	1	0	0	1	23	0	0	0	0	0	0	0	0	0	0	1.35	-2.71	2.29	2.83	3.59	6.67	5.81	1.75	1.97	11.55	2.08	2.7	4.04	0.09	0.1		1	1	13	3	7	134	33	56	1239	1	1	-0.175187	0.633	0.877469	0.968718	0.829846	5.10194	1.30318	7.36474	2.06873	2.96949	4.69789	0.6021	0.553115	0.5807	0.5278	0.5199	0.5276	0.542625	0.605114	0.594313	0.57151	0.540882	0.529957	0.55292	0.487778	0.545327	0.544481	0.491489	0.570818	0.574316	0.577201	0.511487	0.60641	0.542328	0.537356	0.508512	0.605723	0.592933	0.582317	0.575972	0.531545	0.570229	0.577482	0.588335	0.510235	0.583547	0.483721	0.536576	0.625	1	1	1	1	1	1	1	0.037	6.35				noncoding
rs171647	5	96901709	4E-10	TIER1	T	C	2025-01-23	5-96901709-C-T	264690	146096	0.551951	PASS	rs171647	ncRNA_intronic	AC009126.1			ENST00000501338.5,ENST00000515095.5,ENST00000515387.1												SE_11033										6.36338	0.445845	0.49	0.013	5306	1108					0.239	0	0	0.276	-0.089	-0.286	909	0	0	0	2	7	4	15	8	0	1	0	1	1	0	9	0	0	0	0	0	0	0	0	0	0	12	-24.1	10.18	6.63	9.73	12.22	6.37	10.37	3.93	42	7.02	10.07	15.21	0.46	0.16		1	0	11	3	8	125	34	56	1223	10	33	0.023629	1.971	6.08043	7.50878	1.46099	12.8416	1.85548	2.58423	2.91312	2.96949	12.7646	0.6021	0.552915	0.5793	0.5278	0.5199	0.5276	0.541457	0.588068	0.591667	0.571547	0.539883	0.527041	0.551095	0.487778	0.543296	0.543131	0.491489	0.570508	0.572792	0.576544	0.511009	0.578105	0.541434	0.535171	0.508215	0.583384	0.591402	0.581778	0.576241	0.529011	0.569624	0.576613	0.587243	0.509833	0.581515	0.483721	0.535256	0.083	1	1	1	1	1	1	1	0.0795	5.85				noncoding
rs17388568	4	122408207	8E-10	TIER1	A	G	2025-01-23	4-122408207-G-A	264690	46328	0.175027	PASS	rs17388568	intronic	ADAD1			ENST00000296513.6,ENST00000388724.6,ENST00000388725.2																						10.9974	11.2951	0.358	0.027	27888	258					0.069	0.951	0.992	0.595	1.215	1.114	911	0	0	0	31	0	0	0	0	0	0	0	0	0	0	7	0	0	0	0	0	10	0	0	0	0	8.13	-16.3	3.87	5.2	8.85	2.72	7.65	2.79	18.24	3.31	3.56	8.34	7.1	0.18			1	0	16	1	4	132	10	55	1299			0.501802	7.345	14.5914	3.006	4.32031	1.82028	5.31278	11.1486	5.18734	2.96949	3.14279	0.0242	0.140575	0.1585	0.121	0.2922	0.1493	0.201933	0.189205	0.138812	0.0559582	0.198355	0.412212	0.183971	0.183742	0.187442	0.205741	0.206383	0.0584131	0.125741	0.135259	0.27828	0.196795	0.202108	0.191065	0.280065	0.192771	0.155604	0.155668	0.14841	0.412115	0.0605045	0.132258	0.155632	0.279032	0.13178	0.158879	0.411812	0.792	1	1	1	1	1	1	1	0.0015	2.5				noncoding
rs1743605	1	113664692	4.203401E-12	TIER1	G	T	2025-01-23	1-113664692-G-T	264690	198331	0.749295	PASS	rs1743605	intronic	MAGI3			ENST00000307546.13,ENST00000369611.4,ENST00000369615.5,ENST00000369617.8							MAGI3															3.56078	0.450833	0.358	0	273703	17743					0.01	0	0	0.469	-0.39	-0.36	476	0	0	0	10	0	0	5	0	0	0	0	3	0	0	30	0	0	0	0	0	0	0	0	0	0	3.03	-6.06	25.04	10.39	5.32	7.48	8.4	12.03	5.57	11.13	6.07	6.29	9.18	0.37	0.17		1	0	10	1	7	109	10	40	1140	3	3	-0.239034	0.412	1.48707	8.66514	1.88672	6.61934	9.30551	5.64182	8.73762	2.96949	6.67311	0.8722	0.682907	0.5764	0.3621	0.7416	0.773	0.762506	0.753409	0.375	0.866318	0.768801	0.684211	0.743169	0.79	0.742791	0.755805	0.793617	0.864573	0.327175	0.759527	0.75384	0.768246	0.76237	0.742395	0.758576	0.760385	0.634039	0.638042	0.777385	0.685121	0.863087	0.755448	0.635771	0.755833	0.349262	0.786047	0.688	0.5	1	1	1	1	1	1	1	0.027	1.6				noncoding
rs17535911	13	42442158	4.929E-7	TIER2	G	T	2025-01-23	13-42442158-T-G	264690	43999	0.166228	PASS	rs17535911	ncRNA_intronic	LINC02341			ENST00000637043.1,ENST00000637462.1																						2.47634	9.91991	0.351	0	17266	1987					0.141	0.002	0.002	0.295	0.495	0.516	613	0	0	2	37	0	0	0	0	0	0	0	0	0	0	6	0	0	0	0	0	3	0	0	0	0	4.02	1.66	4.15	5.06	5.42	4.39	13.36	5.32	8.97	5.81	2.52	5.41	10.14	0.25	0.01		1	0	14	1	8	122	20	77	1312	2	2	0.309948	5.414	5.31023	3.54266	6.68945	2.41767	2.76672	4.77409	2.60256	2.96949	5.7871	0.0416	0.160144	0.1167	0.1696	0.2197	0.2802	0.172112	0.278661	0.173343	0.0679797	0.174122	0.176678	0.154545	0.287778	0.165274	0.169975	0.304255	0.070372	0.165677	0.289888	0.231156	0.291933	0.172307	0.176471	0.225482	0.284898	0.154562	0.154028	0.289007	0.176994	0.0724101	0.290089	0.154331	0.228768	0.169221	0.269767	0.178	0.417	1	1	1	1	1	1	1	0.0519	3.9				noncoding
rs17536002	13	42461073	5.207E-7	TIER2	C	T	2025-01-23	13-42461073-T-C	264690	43988	0.166187	PASS	rs17536002	ncRNA_intronic	LINC02341			ENST00000637043.1																						3.03804	6.39193	0.344	0	36181	24884					0.075	0.014	0.015	-0.614	-0.064	-0.053	609	0	0	6	28	0	0	0	0	0	0	0	0	0	0	8	0	0	0	0	0	6	0	0	0	0	2.99	-0.745	3.39	8.06	4.99	5.07	22.21	3.71	10.19	4.8	5	4.01	11.05	0.16	0.06		1	1	15	2	7	154	20	97	1545	2	2	0.057344	2.313	1.412	1.94969	8.47386	4.28008	0.919974	1.7722	0.69757	2.96949	5.7871	0.0416	0.160343	0.1167	0.1696	0.2207	0.2802	0.172237	0.278409	0.173343	0.0679325	0.174198	0.176693	0.154545	0.287778	0.165428	0.170151	0.304255	0.0702761	0.164875	0.292242	0.231234	0.291026	0.172356	0.176806	0.225871	0.284337	0.154473	0.154354	0.293286	0.176938	0.0722722	0.292003	0.154421	0.228977	0.168802	0.269767	0.177716		1	0.722	1	1	1	1	1	0.0679	4.15				noncoding
rs17536071	13	42486271	5.546E-7	TIER2	T	C	2025-01-23	13-42486271-C-T	264690	44274	0.167267	PASS	rs17536071	downstream	LINC02341			ENST00000637043.1											Name=0.91;genehancer_id=GH13I042486;connected_gene=TNFSF11;score=6.31;connected_gene=AKAP11;score=5.02;connected_gene=GC13M042451;score=0.31											3.56078	5.72441	0.225	0.027	61379	315					0.002	0	0	-0.445	-1.024	-0.982	608	0	0	0	22	0	0	0	0	0	0	0	4	3	1	14	0	0	0	0	0	4	0	0	0	0	3.65	-4.23	16.61	4.8	2.31	5.57	5.91	6.08	11.08	2.98	2.25	2.93	1.91	0.09	0.02		1	2	11	4	8	111	26	74	1290			-0.308043	0.247	0.377591	2.8547	5.40469	2.2497	1.80481	12.6226	1.55556	2.96949	3.14279	0.0424	0.160743	0.1182	0.1696	0.2227	0.2781	0.173404	0.278977	0.174095	0.0682866	0.175664	0.176383	0.154982	0.285714	0.167293	0.170982	0.301282	0.0704371	0.166071	0.288653	0.233509	0.292683	0.173996	0.180077	0.227941	0.285413	0.152596	0.153754	0.292115	0.176879	0.0722703	0.287866	0.153099	0.231167	0.169769	0.268692	0.178421	0.833	1	1	1	1	1	1	1	1.62	3.35				noncoding
rs17622378	5	132442760	6.416E-7	TIER2	G	A	2025-01-23	5-132442760-A-G	264690	72852	0.275235	PASS	rs17622378	ncRNA_intronic	C5orf56			ENST00000337752.6,ENST00000378947.7,ENST00000378953.8,ENST00000407797.6,ENST00000461203.5,ENST00000612967.2,ENST00000621237.1,ENST00000638504.1,ENST00000639899.1											Name=0.51;genehancer_id=GH05I132441;connected_gene=SLC22A5;score=17.23;connected_gene=ENSG00000202533;score=12.88;connected_gene=LOC105379175;score=12.87;connected_gene=C5orf56;score=12.87;connected_gene=IRF1;score=12.40;connected_gene=MIR3936HG;score=11.28;connected_gene=LOC102723741;score=0.39;connected_gene=GC05P132469;score=0.31;connected_gene=ENSG00000283782;score=0.29	SE_40726,SE_25340,SE_18258,SE_23079,SE_65342,SE_00037,SE_23750,SE_50051,SE_09163,SE_22284,SE_02141,SE_25784,SE_19972,SE_01257,SE_31393,SE_04124,SE_52336,SE_10915,SE_39368,SE_53285,SE_62219,SE_42103,SE_19103,SE_30917,SE_54554,SE_48659,SE_55171,SE_17764,SE_26597										3.96892	1.84549	0.51	0.013	22896	7232					0.01	0	0	-0.769	-0.089	-0.074	395	0	0	0	1	0	0	4	1	0	1	2	2	5	0	31	0	0	0	0	0	0	0	0	1	0	4.25	-8.5	12.4	7.58	7.06	9.91	4.58	11.42	10.3	12.05	33.23	12.83	9.56	0.39	0.09		2	1	13	4	3	115	22	41	1303	4	4	-0.109857	0.948	0.952941	7.09522	0.917689	12.3789	4.13674	8.95186	3.7835	2.96949	7.43005	0.0356	0.13758	0.2435	0.001	0.3867	0.0849	0.283263	0.395573	0.00345781	0.0925734	0.290483	0.311223	0.302368	0.613586	0.316914	0.27558	0.640426	0.0942615	0.00118765	0.110309	0.412527	0.382843	0.283457	0.332068	0.405486	0.389591	0.305843	0.290863	0.0989399	0.30815	0.0956997	0.112903	0.299355	0.409563	0.00223642	0.584112	0.2984	0.708	1	1	1	1	1	1	1	0.9385	3.2				noncoding
rs17630235	12	112153882	8.2E-9	TIER1	A	G	2025-01-23	12-112153882-G-A	264690	71579	0.270426	PASS	rs17630235	downstream	TRAFD1			ENST00000257604.9,ENST00000412615.6											Name=0.43;genehancer_id=GH12I112152;connected_gene=ADAM1A;score=25.77;connected_gene=ATXN2;score=15.30;connected_gene=NAA25;score=11.73;connected_gene=HECTD4;score=10.23;connected_gene=ALDH2;score=9.93;connected_gene=TMEM116;score=5.23;connected_gene=ENSG00000200135;score=0.77;connected_gene=MIR6861;score=0.44;connected_gene=TRAFD1;score=0.31	SE_08671,SE_06537,SE_05335										7.91685	4.60877	0.523	0.027	28337	273					0.928	0.018	0.013	0.595	0.217	0.173	109	1	0	0	0	0	2	9	32	1	0	0	0	0	0	3	0	0	0	0	0	0	0	0	0	0	4.35	0.317	6.43	4.24	5.97	5.54	8.21	12.22	8.33	64.89	8.77	23.4	5.49	0.42	0.08		1	0	12	2	3	151	8	42	1183	3	3	0.962219	11.68	9.14323	4.78024	2.73271	15.9444	8.79376	2.77711	7.17482	2.96949	6.67311	0.0174	0.129593	0.2176	0.003	0.4095	0.0613	0.285921	0.647159	0	0.0717981	0.2916	0.37557	0.284545	0.389509	0.306977	0.279875	0.407725	0.0719353	0.00118624	0.0805391	0.419445	0.658537	0.286111	0.330476	0.417115	0.652502	0.257494	0.263292	0.0848057	0.377981	0.0720522	0.0795638	0.260003	0.418465	0.000638978	0.369767	0.3856	0.125	1	1	1	1	1	1	1	0.0455	1.65				noncoding
rs17696736	12	112049014	1.124E-7	TIER2	G	A	2025-01-23	12-112049014-A-G	264690	74265	0.280574	PASS	rs17696736	intronic	NAA25			ENST00000552527.5																						11.3557	10.2521	0.358	0.027	59766	9744					0.894	0.059	0	0.475	0.685	0.05	128	0	0	0	0	0	0	21	24	0	0	1	0	0	0	2	0	0	0	0	0	0	0	0	0	0	10.3	-0.696	6.88	5.8	8.24	7.75	6.66	15.67	5.04	57.76	20.33	12.88	4.64	0.57	0.29		1	2	15	1	6	111	8	42	1193	9	14	1.00835	12.23	10.5427	4.72146	1.18564	13.4121	8.04753	6.15012	5.49917	2.96949	10.7004	0.0174	0.135783	0.2262	0.003	0.4294	0.0665	0.298033	0.648695	0	0.0746763	0.303304	0.401267	0.295993	0.390869	0.32	0.29242	0.408511	0.0753333	0.00118765	0.085958	0.437319	0.660256	0.298231	0.345057	0.436749	0.654124	0.262872	0.269179	0.0921986	0.402791	0.0758925	0.0845411	0.2656	0.43708	0.000639386	0.371495	0.4076	0.542	1	1	1	1	1	1	1	0.0285	1.1				noncoding
rs1777234	1	113628215	1.147862E-11	TIER1	A	T	2025-01-23	1-113628215-A-T	264690	197415	0.745835	PASS	rs1777234	intronic	MAGI3			ENST00000307546.13,ENST00000369611.4,ENST00000369615.5,ENST00000369617.8							MAGI3															1.95336	0.423305	0.258	0.013	237226	54220					0.043	0.043	0.043	0.205	0.205	0.208	458	0	0	7	9	0	0	5	0	0	0	0	0	0	0	27	0	0	0	0	0	0	0	0	0	0	0.131	-0.262	2.86	1.14	1.73	1.14	9.08	5.39	3.25	5.59	4.19	2.45	2.34	0.19	0.02		1	1	14	3	1	126	16	39	1201	1	1	0.07143	2.465	2.57704	0.488463	2.39783	3.18046	7.20226	7.36474	6.56443	2.96949	4.69789	0.8638	0.680511	0.5764	0.3611	0.7416	0.773	0.759458	0.753689	0.373786	0.856987	0.765489	0.684197	0.740876	0.791759	0.740689	0.753039	0.793617	0.855069	0.328554	0.759698	0.753773	0.770166	0.759203	0.740494	0.758664	0.761432	0.631627	0.635346	0.779152	0.685	0.853432	0.75525	0.633236	0.75583	0.349487	0.78972	0.68755	0.625	1	1	1	1	1	1	1	0.0125	2.35				noncoding
rs1777237	1	113644749	2.307432E-12	TIER1	G	A	2025-01-23	1-113644749-G-A	264690	196660	0.742982	PASS	rs1777237	intronic	MAGI3			ENST00000307546.13,ENST00000369611.4,ENST00000369615.5,ENST00000369617.8							MAGI3															3.58522	0.451449	0.351	0.013	253760	37686					0.009	0	0	0.475	-0.091	0.009	454	0	0	0	13	0	0	19	0	0	0	0	0	0	0	16	0	0	0	0	0	0	0	0	0	0	6.71	-4.69	2.65	2.26	4.56	3.98	9.11	7.29	3.28	16.55	5.86	3.44	3.95	0.18	0.07		1	0	11	5	6	129	21	47	1200			-0.08011	1.129	3.62705	1.54699	1.30141	7.65303	4.38034	7.36474	4.13233	2.96949	3.14279	0.8555	0.678115	0.5735	0.3621	0.7416	0.773	0.756748	0.753977	0.37448	0.848681	0.762711	0.684197	0.736794	0.789063	0.738583	0.750404	0.791845	0.846892	0.326969	0.759369	0.753385	0.769576	0.75658	0.740458	0.758432	0.761302	0.630137	0.634192	0.778369	0.685278	0.845366	0.755044	0.631891	0.755509	0.348942	0.786047	0.688702	0.625	1	1	1	1	1	1	1	0.016	3.4				noncoding
rs1777238	1	113648551	1.380581E-12	TIER1	C	T	2025-01-23	1-113648551-C-T	264690	190285	0.718898	PASS	rs1777238	intronic	MAGI3			ENST00000307546.13,ENST00000369611.4,ENST00000369615.5,ENST00000369617.8							MAGI3															2.47634	1.03449	0.437	0	257562	33884					0.153	0.034	0.085	-0.553	0.128	0.142	456	0	0	1	12	0	0	18	1	0	0	0	0	0	0	16	0	0	0	0	0	0	0	0	0	0	4.72	-2.58	4.43	4.77	5.03	7.45	4.31	4.23	8.59	15.46	5.68	12.04	5.27	0.13	0.11		1	0	10	3	5	108	15	46	1207	2	2	0.081907	2.582	3.53732	2.50308	1.72699	9.93745	7.33627	8.95186	7.3625	2.96949	5.7871	0.7837	0.659545	0.5677	0.369	0.7416	0.772	0.734466	0.753689	0.379021	0.776886	0.739302	0.684204	0.719266	0.791759	0.723573	0.729308	0.793617	0.774234	0.333333	0.756802	0.75343	0.767949	0.734121	0.728053	0.758032	0.760385	0.623277	0.624363	0.77957	0.6853	0.771983	0.751629	0.623748	0.755368	0.354381	0.78972	0.688755	0.708	1	1	1	1	1	1	1	0.018	3				noncoding
rs1794019	16	11285918	6.97E-8	TIER2	C	T	2025-01-23	16-11285918-T-C	264690	32278	0.121946	PASS	rs1794019	intronic	RMI2			ENST00000573910.1,ENST00000649869.1																						8.74241	1.79792	0.411	0.027	36269	31044					0.078	0	0	0.469	-0.033	-0.004	923	0	0	0	10	0	0	1	0	0	0	0	2	0	0	17	0	0	0	0	0	13	4	1	0	0	3.45	-0.334	11.38	11.67	7.28	8.89	11.01	4.93	38.63	5.5	1.49	9.87	14.32	0.86			1	0	21	5	4	188	37	67	1788	10	23	0.234092	4.5	2.95147	8.11762	15.5934	1.58611	0.318141	8.10064	0.340206	2.96949	11.882	0.0068	0.077476	0.0778	0.0427	0.1819	0.1012	0.128358	0.146591	0.0441989	0.0330955	0.131637	0.148213	0.112022	0.182222	0.113383	0.12487	0.165957	0.0357772	0.0499405	0.125247	0.194024	0.153009	0.128442	0.114801	0.191428	0.149609	0.103564	0.106599	0.117021	0.149407	0.0380617	0.127119	0.104878	0.192931	0.0472843	0.2	0.1532	0.667	1	1	1	1	1	1	1	0.4378	5.65				noncoding
rs1794021	16	11283377	2.371E-7	TIER2	A	G	2025-01-23	16-11283377-G-A	264690	45910	0.173448	PASS	rs1794021	intronic	RMI2			ENST00000573910.1,ENST00000649869.1																						5.55163	0.514669	0.589	0.093	33728	33585					0.054	0.001	0.001	-1.207	-1.851	-1.793	917	0	0	0	11	0	0	1	0	0	0	0	1	0	1	18	0	0	0	0	0	10	5	1	0	0	0.453	-0.906	6.82	4.46	3.91	5.7	9.11	4.51	26.64	2.38	6.44	7.54	8.05	0.44			1	0	22	3	7	173	43	61	1749	1	1	-0.355201	0.171	0.07041	4.32359	7.26458	5.35705	0.360244	1.55988	0.362641	2.96949	4.69789	0.1762	0.125	0.098	0.0437	0.1809	0.1012	0.176999	0.144886	0.0431755	0.193977	0.181939	0.147942	0.151818	0.179688	0.153203	0.171739	0.165957	0.195232	0.0517241	0.125411	0.193232	0.144872	0.177117	0.154649	0.190943	0.14488	0.120274	0.124915	0.120567	0.149261	0.196299	0.126516	0.122284	0.192268	0.047787	0.194836	0.153446	0.208	0.542	0.611	1	1	1	1	1		5.4				noncoding
rs1794025	16	11287088	1.855E-7	TIER2	T	C	2025-01-23	16-11287088-C-T	264690	45819	0.173104	PASS	rs1794025	intronic	RMI2			ENST00000573910.1,ENST00000649869.1																						4.51388	0.426317	0.404	0.013	37439	29874					0.031	0.022	0.025	-1.032	-0.986	-0.944	923	0	0	0	10	0	0	1	0	0	0	0	3	0	0	15	0	0	0	0	0	14	3	1	1	0	0.737	-1.47	15.69	17.26	11.05	6.83	9.14	11.82	24.03	4.5	4.06	11.07	16.04	0.7	0		1	1	20	7	6	172	41	61	1763	7	7	-0.229768	0.439	0.230338	11.1222	9.18663	3.00681	0.240199	2.02028	0.248024	2.96949	9.21084	0.1747	0.124002	0.0965	0.0427	0.1799	0.1012	0.176605	0.144886	0.0455801	0.193283	0.181343	0.148414	0.15	0.182222	0.152739	0.171567	0.165957	0.194006	0.0504152	0.125491	0.193141	0.144416	0.176682	0.155598	0.190827	0.144665	0.120346	0.124662	0.120141	0.149627	0.194623	0.12671	0.122216	0.192167	0.0481812	0.2	0.153477	0.042	1	0.944	1	1	1	1	1	0.3989	5.6				noncoding
rs1800623	10	89016326	6.4E-9	TIER1	A	G	2025-01-23	10-89016326-A-G	264690	191477	0.723401	PASS	rs1800623	ncRNA_exonic	AL157394.1			ENST00000562983.1																						4.42911	0.982126	0.424	0	490	541					0.003	0	0	-1.143	-0.903	-0.882	900	0	0	0	4	0	0	23	6	0	0	0	0	0	0	15	0	0	0	0	0	0	0	0	0	0	4.03	-3.35	5.45	2.11	6.3	8.45	7.13	10.32	6.61	36.79	8.74	9.52	7.56	0.37	0.86		1	1	12	6	8	145	45	57	1414	4	10	-0.103947	0.981	0.289999	2.87202	1.12622	9.48215	0.635784	5.18561	0.749686	2.96949	8.36917	0.6475	0.77496	0.7882	0.9573	0.7028	0.8241	0.722523	0.742045	0.976519	0.679664	0.716104	0.795163	0.771818	0.632813	0.759294	0.729355	0.626609	0.681057	0.985731	0.81854	0.704645	0.746154	0.722473	0.746198	0.702422	0.743976	0.796411	0.799899	0.835106	0.794501	0.682243	0.81477	0.797921	0.703709	0.98147	0.639535	0.7924	0.458	1	1	1	1	1	1	1		5.35				noncoding
rs1800795	7	22727026	1.6E-9	TIER1	C	G	2025-01-23	7-22727026-C-G	264690	198572	0.750206	PASS	rs1800795	ncRNA_intronic	AC073072.1			ENST00000325042.2,ENST00000650428.1											Name=2.15;genehancer_id=GH07I022724;connected_gene=LOC541472;score=593.06;connected_gene=IL6;score=550.77;connected_gene=FAM126A;score=9.73;connected_gene=STEAP1B;score=8.72;connected_gene=LOC100506178;score=6.10;connected_gene=GC07P022403;score=0.05	SE_10207,SE_38745,SE_46032,SE_58934,SE_10952,SE_56349	risk_factor		Diabetes_mellitus_type_2,_susceptibility_to|Diabetes_mellitus,_type_1,_susceptibility_to|Intracranial_hemorrhage_in_brain_cerebrovascular_malformations,_susceptibility_to|Rheumatoid_arthritis,_systemic_juvenile,_susceptibility_to|Kaposi_sarcoma|Crohn_disease-associated_growth_failure,_susceptibility_to		no_assertion_criteria_provided	1	.|.|.|.|Human_Phenotype_Ontology:HP:0100726,MONDO:MONDO:0005055,MedGen:C0036220,Orphanet:ORPHA33276,SNOMED_CT:109385007,SNOMED_CT:49937004|MedGen:C2675113		IL6:3569|IL6-AS1:541472	15.1113	0.848182	0.517	0.053	122	1631					0.758	0.999	0.998	0.595	4.407	5.337	902	0	0	0	1	0	0	0	0	0	0	0	2	1	6	3	15	2	1	4	4	0	3	2	3	1	8.52	-17	29.88	89.99	61.51	42.03	3.11	64.33	11.27	0.68	4.18	4.42	22.4	23.85	0.09		1	0	8	4	3	119	29	67	1407	67	116	2.00755	18.76	23.2288	17.0427	2.6217	0.880495	2.91296	9.95131	3.91214	2.96949	20.3471	0.9818	0.858826	0.8156	0.999	0.5845	0.8609	0.71232	0.740636	0.998617	0.928838	0.712051	0.476076	0.740876	0.619154	0.744651	0.712606	0.660256	0.924987	0.999406	0.843027	0.575864	0.733035	0.712228	0.748577	0.575267	0.737064	0.790535	0.780922	0.828014	0.47411	0.921708	0.846466	0.786374	0.575613	0.999042	0.574419	0.467871	0.75	1	1	1	1	1	1	1		4.55				noncoding
rs1800797	7	22726602	6E-9	TIER1	A	G	2025-01-23	7-22726602-A-G	264690	200141	0.756134	PASS	rs1800797	ncRNA_exonic	AC073072.1			ENST00000325042.2											Name=2.15;genehancer_id=GH07I022724;connected_gene=LOC541472;score=593.06;connected_gene=IL6;score=550.77;connected_gene=FAM126A;score=9.73;connected_gene=STEAP1B;score=8.72;connected_gene=LOC100506178;score=6.10;connected_gene=GC07P022403;score=0.05	SE_10207,SE_38745,SE_46032,SE_58934,SE_10952,SE_56349	Benign		INTERLEUKIN_6_POLYMORPHISM		no_assertion_criteria_provided	1			IL6:3569|IL6-AS1:541472	12.0961	0.412805	0.517	0.067	546	1207					0.032	0.002	0.001	0.595	0.461	0.379	902	0	0	0	0	0	0	0	0	0	0	0	5	3	9	2	2	12	0	3	4	0	1	3	4	0	5.24	-10.5	50.64	99.46	45.93	68.92	3.92	162.39	12.15	1.97	3.99	5.3	31.52	14.22	0.13		2	0	11	4	5	118	30	64	1419	125	312	0.3345	5.689	5.28489	20.5345	4.73103	2.42475	1.68872	5.18561	2.12762	2.96949	26.0198	0.9834	0.861821	0.8156	0.999	0.5924	0.8661	0.719083	0.745743	0.998617	0.930481	0.718934	0.482685	0.748175	0.655902	0.750698	0.719241	0.691489	0.927053	0.999407	0.853096	0.58602	0.739437	0.719163	0.753321	0.586359	0.74278	0.792399	0.784261	0.8375	0.480987	0.924133	0.856624	0.788879	0.586163	0.999042	0.616822	0.47562	0.458	1	1	1	1	1	1	1		4.7				noncoding
rs18059	5	97016364	1.121E-7	TIER2	T	C	2025-01-23	5-97016364-C-T	264690	140539	0.530957	PASS	rs18059	intronic	LNPEP			ENST00000231368.9,ENST00000395770.3																						6.61332	1.3444	0.371	0.027	57913	12673					0.014	0	0	-1.736	-0.696	-0.66	924	0	0	0	0	0	0	27	9	0	0	0	0	0	0	12	0	0	0	0	0	0	0	0	0	0	4.65	-9.3	3.69	4.01	5.7	8.93	5.99	9.96	7.21	51.74	9.7	11.24	7.29	0.17	0.54		1	0	15	1	6	132	12	58	1287	5	5	-0.417484	0.104	0.288328	3.86323	1.96295	11.6886	4.12435	12.6226	4.35852	2.96949	8.09184	0.5688	0.541733	0.6095	0.6012	0.4662	0.4734	0.515071	0.545455	0.651389	0.549423	0.51254	0.518382	0.525641	0.573497	0.519123	0.517767	0.608511	0.548266	0.639881	0.503958	0.474049	0.534018	0.515086	0.512357	0.469743	0.540084	0.580959	0.577106	0.498214	0.513282	0.547282	0.505259	0.579292	0.472237	0.645192	0.535047	0.497202	0.833	1	1	1	1	1	1	1	0.0365	3.3				noncoding
rs181360	22	21574627	2.59E-8	TIER1	G	T	2025-01-23	22-21574627-T-G	264690	57154	0.215928	PASS	rs181360	intronic	UBE2L3			ENST00000496722.1											Name=1.07;genehancer_id=GH22I021574;connected_gene=ENSG00000234630;score=38.43;connected_gene=LZTR1;score=27.90;connected_gene=IGLV5-52;score=25.46;connected_gene=ENSG00000272779;score=20.98;connected_gene=CCDC116;score=18.54;connected_gene=PI4KAP2;score=10.98;connected_gene=ENSG00000197210;score=10.63;connected_gene=THAP7-AS1;score=10.59;connected_gene=THAP7;score=9.98;connected_gene=ENSG00000275293;score=0.37;connected_gene=UBE2L3;score=0.31;connected_gene=PIR33609;score=0.25	SE_13989,SE_41896,SE_15083										8.09056	1.9817	0.51	0.027	6897	49408					0.118	0.029	0.023	0.447	0.094	0.106	946	3	6	0	0	0	0	6	0	0	0	13	11	0	1	6	0	0	0	0	0	0	0	0	2	0	3.85	0.527	52	34.22	13.88	13.91	4.77	15.56	4.7	21.27	199.36	97.36	5.72	5.16	0.42		1	0	14	3	3	150	19	68	1427	53	70	0.453022	6.895	4.25221	13.3421	1.28342	22.0554	2.65919	2.98861	2.56333	2.96949	18.403	0.1074	0.305911	0.3775	0.5079	0.1938	0.4305	0.212319	0.238636	0.509028	0.129999	0.1993	0.349822	0.242727	0.140312	0.228625	0.226188	0.151709	0.128706	0.529447	0.40363	0.194815	0.226633	0.212609	0.213878	0.199005	0.232992	0.321753	0.330275	0.421708	0.347583	0.127607	0.399514	0.325441	0.196579	0.519974	0.127907	0.340528	0.167	1	1	1	1	1	1	1	0.0054	3.05				noncoding
rs181362	22	21577779	1.37E-8	TIER1	T	C	2025-01-23	22-21577779-C-T	264690	84025	0.317447	PASS	rs181362	intronic	UBE2L3			ENST00000496722.1											Name=1.03;genehancer_id=GH22I021577;connected_gene=IGLV5-52;score=67.73;connected_gene=TOP3B;score=60.64;connected_gene=CCDC116;score=54.11;connected_gene=LZTR1;score=46.90;connected_gene=PPIL2;score=46.54;connected_gene=ENSG00000234630;score=43.44;connected_gene=ENSG00000272779;score=34.13;connected_gene=THAP7-AS1;score=31.26;connected_gene=THAP7;score=23.77;connected_gene=ENSG00000225544;score=20.61;connected_gene=TUBA3FP;score=20.35;connected_gene=YDJC;score=12.43;connected_gene=PI4KAP2;score=11.73;connected_gene=ABHD17AP4;score=11.71;connected_gene=ENSG00000275293;score=0.34;connected_gene=UBE2L3;score=0.31;connected_gene=PIR33609;score=0.25	SE_13989,SE_41896,SE_15083										3.11547	0.445429	0.411	0.013	10049	46256					0.081	0.004	0.005	0.295	0.334	0.35	946	1	10	0	0	0	0	5	0	3	1	11	3	0	1	8	0	0	0	0	0	0	0	0	4	1	3.54	0.295	22.6	10.78	7.89	16.66	4.43	13.93	4.92	19.2	195.54	80.42	1.88	0.45	0.23		1	0	12	2	7	142	18	61	1432	5	5	0.298809	5.286	4.17634	9.7887	1.23923	20.2947	2.87079	2.26089	2.79313	2.96949	8.09184	0.503	0.413938	0.4035	0.5079	0.1938	0.4305	0.308038	0.239773	0.50831	0.442088	0.298723	0.350063	0.317851	0.14	0.307621	0.317952	0.151064	0.439908	0.526818	0.405921	0.195992	0.226923	0.308313	0.296964	0.200214	0.233735	0.348614	0.358766	0.423488	0.348043	0.438052	0.401937	0.35301	0.197769	0.518258	0.127907	0.34162		1	1	1	1	1	1	1	0.0051	3.1				noncoding
rs181363	22	21577975	1.39E-8	TIER1	G	A	2025-01-23	22-21577975-A-G	264690	85959	0.324753	PASS	rs181363	intronic	UBE2L3			ENST00000496722.1											Name=1.03;genehancer_id=GH22I021577;connected_gene=IGLV5-52;score=67.73;connected_gene=TOP3B;score=60.64;connected_gene=CCDC116;score=54.11;connected_gene=LZTR1;score=46.90;connected_gene=PPIL2;score=46.54;connected_gene=ENSG00000234630;score=43.44;connected_gene=ENSG00000272779;score=34.13;connected_gene=THAP7-AS1;score=31.26;connected_gene=THAP7;score=23.77;connected_gene=ENSG00000225544;score=20.61;connected_gene=TUBA3FP;score=20.35;connected_gene=YDJC;score=12.43;connected_gene=PI4KAP2;score=11.73;connected_gene=ABHD17AP4;score=11.71;connected_gene=ENSG00000275293;score=0.34;connected_gene=UBE2L3;score=0.31;connected_gene=PIR33609;score=0.25	SE_13989,SE_41896,SE_15083										3.10704	0.467037	0.503	0.027	10245	46060					0.029	0	0	0.274	0.233	0.205	946	0	10	0	0	0	0	6	0	4	1	10	2	1	1	7	0	0	0	0	0	0	0	0	5	1	3.84	-1.02	21.85	13.79	4.42	10.47	7.21	12.03	4.16	27.14	216.51	85.48	5.85	0.55	0.31		1	1	7	2	7	149	17	65	1430	7	9	0.30553	5.363	3.32574	9.29898	1.60713	26.9462	2.86165	2.77711	2.77046	2.96949	9.46594	0.5212	0.41873	0.4049	0.5069	0.1938	0.4305	0.314127	0.240636	0.509066	0.462305	0.305071	0.349419	0.322727	0.140312	0.312093	0.323765	0.151064	0.460377	0.526818	0.405013	0.196018	0.228846	0.314764	0.300952	0.20039	0.235099	0.350285	0.359205	0.425532	0.347572	0.458732	0.400324	0.354148	0.197858	0.518638	0.128505	0.341727	0.125	1	1	1	1	1	1	1	0.0052	3.1				noncoding
rs181366	22	21579491	3.01E-8	TIER1	T	C	2025-01-23	22-21579491-C-T	264690	56756	0.214424	PASS	rs181366	intronic	UBE2L3			ENST00000496722.1												SE_13989,SE_41896,SE_15083										3.96892	1.24201	0.43	0.013	11761	44544					0.036	0.021	0.019	0.199	0.025	0.041	946	0	11	0	0	0	0	7	0	1	0	11	3	0	1	9	0	0	0	0	0	0	0	0	5	0	1.86	0.308	26.36	17.52	7.18	12.06	5.62	15.71	5.24	11.39	203.5	61.58	3.7	0.64	0.41		1	0	14	3	6	136	17	64	1440	1	1	0.196259	4.014	2.13132	10.1668	1.2275	18.9862	2.6169	1.46707	2.46227	2.96949	4.69789	0.1036	0.304712	0.3775	0.5069	0.1938	0.4305	0.211057	0.238365	0.507671	0.127073	0.197733	0.350202	0.242259	0.14	0.227654	0.225248	0.151064	0.125167	0.530466	0.404809	0.194771	0.226573	0.211299	0.212381	0.198785	0.232831	0.320613	0.327498	0.423759	0.348039	0.123544	0.400485	0.323594	0.196461	0.519949	0.127907	0.3412	0.417	0.583	0.611	0.806	0.8	1	1	1	0.0051	3				noncoding
rs181694	16	11290972	1.398E-7	TIER2	T	C	2025-01-23	16-11290972-C-T	264690	42175	0.159337	PASS	rs181694	ncRNA_intronic	AC009121.3			ENST00000573910.1,ENST00000649869.1											Name=0.43;genehancer_id=GH16I011290;connected_gene=RMI2;score=34.76;connected_gene=PIR58691;score=0.44;connected_gene=PRM1;score=0.39;connected_gene=LOC105371082;score=0.26;connected_gene=GC16P010485;score=0.03											5.71541	1.17641	0.457	0	41323	25990					0.59	0.588	0.568	0.282	0.285	0.288	929	0	0	0	8	0	0	0	0	0	0	0	5	1	1	11	0	0	0	1	0	13	5	1	2	0	0.259	0.259	14.75	11	6.46	9.45	8.36	9.93	32.5	5.7	3.71	10.78	13.9	0.41			1	0	25	5	4	182	45	79	1710	8	12	0.959448	11.64	11.561	8.23939	11.5717	4.81467	0.23153	5.64182	0.220627	2.96949	10.1761	0.1172	0.107827	0.0879	0.0437	0.1809	0.1002	0.16386	0.143587	0.0450139	0.152081	0.167747	0.147845	0.14	0.182628	0.143123	0.159723	0.166667	0.151948	0.0505952	0.118655	0.193296	0.143774	0.164034	0.146388	0.191509	0.143675	0.11853	0.121151	0.113475	0.149042	0.151834	0.119838	0.119666	0.192544	0.0480154	0.2	0.152833	0.5	1	1	1	1	1	1	1	0.3183	5.2				noncoding
rs1820149	5	96971454	4.383118E-11	TIER1	T	A	2025-01-23	5-96971454-T-A	264690	118092	0.446152	PASS	rs1820149	intronic	LNPEP			ENST00000231368.9,ENST00000395770.3												SE_00580,SE_18779										2.47634	0.42193	0.338	0	13003	57583					0.307	0.022	0.026	0.475	0.372	0.388	865	0	2	0	0	0	0	1	0	0	0	0	1	0	0	42	0	0	0	0	0	0	0	0	2	0	3.73	-7.46	6.77	5.71	3.01	5.77	6.39	7.07	3.28	8.74	30.63	15.47	4.75	0.26	0.12		1	0	11	3	5	112	6	54	1209	3	3	0.266634	4.903	6.40144	3.2439	1.19802	10.8122	6.6121	3.22073	7.07708	2.96949	6.67311	0.4054	0.452077	0.4179	0.4732	0.4771	0.4918	0.456112	0.369318	0.403792	0.427241	0.45758	0.470987	0.446266	0.512222	0.451072	0.454545	0.508511	0.427604	0.427449	0.438206	0.487278	0.365854	0.456809	0.456107	0.489351	0.367691	0.408011	0.418426	0.4319	0.470354	0.427912	0.439641	0.41253	0.48815	0.416504	0.516279	0.468344	0.208	1	1	1	1	1	1	1	0.065	2.75				noncoding
rs1860823	9	120897026	5.173E-7	TIER2	T	C	2025-01-23	9-120897026-T-C	264690	184457	0.696879	PASS	rs1860823	intergenic	PHF19(dist=2130),TRAF1(dist=5367)			ENST00000616568.5(dist=2130),ENST00000546084.5(dist=5367)											Name=1.25;genehancer_id=GH09I120896;connected_gene=CUTALP;score=27.20;connected_gene=FBXW2;score=14.49;connected_gene=PSMD5;score=14.00;connected_gene=TRAF1;score=12.67;connected_gene=CNTRL;score=12.38;connected_gene=ENSG00000239593;score=10.21;connected_gene=PHF19;score=0.77	SE_40539,SE_52520,SE_61111,SE_17766,SE_20898,SE_59862,SE_16155,SE_15579,SE_13925,SE_05342,SE_20050,SE_59300,SE_06145,SE_22312,SE_43652,SE_50248,SE_60687,SE_53449,SE_30939,SE_39503,SE_16854,SE_21944,SE_11823,SE_16326,SE_17311,SE_62230,SE_19108,SE_61770,SE_26718,SE_55104										9.00393	10.0049	0.576	0.04	2130	5368					0.437	0	0	0.418	-0.366	-0.342	940	0	0	0	1	0	0	0	0	0	0	1	11	6	2	13	0	3	0	0	0	6	0	0	2	3	3.7	-1.72	52.92	48.33	21.65	47.77	13.06	96.92	10.39	5.2	12.92	7.32	42.67	3.36	0.07		2	0	14	3	3	151	22	38	1292	96	121	0.631602	8.459	4.07656	21.7925	6.02678	7.19182	2.96767	4.40149	3.58166	2.96949	21.7436	0.7776	0.732029	0.6902	0.7242	0.6412	0.8016	0.685433	0.743473	0.715768	0.756003	0.686034	0.586924	0.700364	0.496659	0.700465	0.684794	0.508547	0.755461	0.706897	0.811599	0.645318	0.759283	0.685314	0.70057	0.644651	0.750903	0.695764	0.711168	0.798587	0.578816	0.755	0.814562	0.702432	0.645037	0.710997	0.483721	0.553115	0.375	1	1	1	1	1	1	1	0.064	4				noncoding
rs1860824	9	120897061	5.367E-7	TIER2	G	T	2025-01-23	9-120897061-G-T	264690	184460	0.696891	PASS	rs1860824	intergenic	PHF19(dist=2165),TRAF1(dist=5332)			ENST00000616568.5(dist=2165),ENST00000546084.5(dist=5332)											Name=1.25;genehancer_id=GH09I120896;connected_gene=CUTALP;score=27.20;connected_gene=FBXW2;score=14.49;connected_gene=PSMD5;score=14.00;connected_gene=TRAF1;score=12.67;connected_gene=CNTRL;score=12.38;connected_gene=ENSG00000239593;score=10.21;connected_gene=PHF19;score=0.77	SE_40539,SE_52520,SE_61111,SE_17766,SE_20898,SE_59862,SE_16155,SE_15579,SE_13925,SE_05342,SE_20050,SE_59300,SE_06145,SE_22312,SE_43652,SE_50248,SE_60687,SE_53449,SE_30939,SE_39503,SE_16854,SE_21944,SE_11823,SE_16326,SE_17311,SE_62230,SE_19108,SE_61770,SE_26718,SE_55104										8.9987	12.9418	0.523	0.053	2165	5333					0.286	0.003	0.002	0.595	0.309	0.256	940	0	0	0	1	0	0	0	0	0	0	1	11	6	2	13	0	3	0	0	0	6	0	0	2	3	4.69	0.613	51.18	46.7	21.33	40.49	12.57	93.17	9.22	6.67	10.53	6.99	47.58	3.72	0.08		2	0	20	3	3	153	22	38	1292	103	130	0.379615	6.171	6.16029	20.7241	5.01545	7.96378	2.15275	4.06326	2.3989	2.96949	22.2041	0.7776	0.732029	0.6902	0.7242	0.6412	0.8016	0.68551	0.74375	0.715374	0.756288	0.686045	0.587857	0.698905	0.495536	0.699535	0.684941	0.506438	0.755463	0.707491	0.811761	0.645471	0.758974	0.685299	0.70019	0.644624	0.750904	0.695377	0.711337	0.798587	0.57975	0.75476	0.81477	0.702285	0.645115	0.711132	0.483721	0.554043	0.333	1	1	1	1	1	1	1	0.064	4				noncoding
rs1893217	18	12809341	4.722658E-12	TIER1	G	A	2025-01-23	18-12809341-A-G	264690	30766	0.116234	PASS	rs1893217	intronic	PTPN2			ENST00000309660.9,ENST00000327283.7,ENST00000353319.8,ENST00000585666.5,ENST00000587703.5,ENST00000591115.5,ENST00000591305.5,ENST00000591497.5,ENST00000645191.1,ENST00000645816.1,ENST00000646492.1											Name=0.43;genehancer_id=GH18I012808;connected_gene=ENSG00000260302;score=18.53;connected_gene=LINC01882;score=13.42;connected_gene=PTPN2;score=11.18;connected_gene=GC18M015392;score=0.39;connected_gene=GC18M015006;score=0.39;connected_gene=GC18M015408;score=0.34	SE_09562										5.80406	1.04969	0.464	0.013	4965	7352					0.066	0	0	0.475	-0.564	-0.582	747	0	0	0	0	0	0	30	7	1	0	0	0	0	0	10	0	0	0	0	0	0	0	0	0	0	3.98	-3.78	5.36	5.19	6.58	8.93	7.33	8.39	2.67	41.08	13.76	14.38	5.62	0.43	0.11		2	0	11	4	4	125	27	55	1270	5	5	0.147254	3.378	1.47696	4.97744	1.30662	12.1917	3.32612	3.75571	3.22572	2.96949	8.09184	0.0356	0.119609	0.0605	0.1925	0.1412	0.1779	0.122468	0.0988636	0.175694	0.0595903	0.121146	0.147836	0.118613	0.0477778	0.119535	0.123873	0.0404255	0.0589341	0.170238	0.190461	0.159998	0.0956354	0.122526	0.120493	0.163245	0.0973478	0.10129	0.0939404	0.206406	0.149703	0.0583752	0.186844	0.098111	0.161365	0.172756	0.055814	0.155626	0.292	1	1	1	1	1	1	1		3				noncoding
rs1904522	4	122415763	2.5E-9	TIER1	A	G	2025-01-23	4-122415763-G-A	264690	74077	0.279863	PASS	rs1904522	intronic	ADAD1			ENST00000296513.6,ENST00000388724.6,ENST00000388725.2																						4.99889	2.50591	0.252	0	36247	14022					0.005	0	0	-0.199	-0.117	0.263	911	0	0	0	33	0	0	0	0	0	0	0	0	0	0	6	0	0	0	0	0	9	0	0	0	0	7.95	7.95	4.89	2.98	3.65	3.03	2.41	0.25	3.95	1.28	0.5	4.98	3.07	0.16			1	3	11	2	10	132	8	52	1224			-0.077901	1.143	3.14281	0.762938	0.630727	0.915318	3.00467	6.15012	2.4472	2.96949	3.14279	0.0779	0.299321	0.438	0.4613	0.3449	0.2863	0.286435	0.209421	0.485437	0.113478	0.279171	0.471007	0.288321	0.199332	0.286778	0.29417	0.221277	0.118154	0.463604	0.261356	0.340105	0.209987	0.286791	0.285171	0.340716	0.209687	0.400726	0.390906	0.263345	0.470674	0.122139	0.260905	0.396473	0.340362	0.473701	0.175234	0.469611	0.542	1	1	1	1	1	1	1	0.0015	2.55				noncoding
rs1924415	13	42434872	7.496E-7	TIER2	C	G	2025-01-23	13-42434872-C-G	264690	212045	0.801107	PASS	rs1924415	ncRNA_intronic	LINC02341			ENST00000637043.1,ENST00000637462.1																						2.52712	3.70883	0.43	0.013	9980	9273					0.037	0.011	0.008	0.181	0.179	0.174	616	0	0	2	33	0	0	0	0	0	0	0	0	0	0	9	0	0	0	0	0	4	0	0	0	0	0.0767	-0.153	3.5	5.53	5.67	4.71	12.29	4.68	14.46	1.02	0.83	4.4	7.8	0.3			2	2	14	2	11	134	15	78	1198			-0.138257	0.798	1.9098	3.78177	12.8743	0.462367	1.28783	4.77409	0.925536	2.96949	3.14279	0.8124	0.798722	0.8689	0.8264	0.7793	0.7219	0.796502	0.720204	0.824757	0.83129	0.793996	0.822036	0.819091	0.708989	0.810233	0.79917	0.693133	0.830754	0.829137	0.708279	0.767853	0.707692	0.796418	0.800952	0.773093	0.714329	0.832256	0.834576	0.707447	0.821897	0.830298	0.708468	0.83326	0.770059	0.827109	0.726415	0.821457	0.417	1	1	1	1	1	1	1	0.0901	3.55				noncoding
rs1930780	9	120923941	7.786E-7	TIER2	C	G	2025-01-23	9-120923941-C-G	264690	184508	0.697072	PASS	rs1930780	intronic	TRAF1			ENST00000373887.7,ENST00000540010.1											Name=2.74;genehancer_id=GH09I120923;connected_gene=TRAF1;score=572.95;connected_gene=CUTALP;score=42.09;connected_gene=PSMD5;score=16.86;connected_gene=FBXW2;score=12.03;connected_gene=B3GNT10;score=10.83;connected_gene=CNTRL;score=0.11	SE_52520,SE_61111,SE_17766,SE_15020,SE_21626,SE_18313,SE_58895,SE_26506,SE_05342,SE_20050,SE_06145,SE_22312,SE_08512,SE_49159,SE_50248,SE_01664,SE_53449,SE_15500,SE_04446,SE_30939,SE_16854,SE_21944,SE_43058,SE_11823,SE_32579,SE_16326,SE_17311,SE_62230,SE_19108,SE_01292,SE_20905,SE_26718,SE_55104										6.43935	0.427992	0.51	0.053	4829	21548					0.001	0	0	-0.198	0.182	0.13	926	0	0	0	0	1	0	5	0	0	0	0	1	1	4	32	0	2	0	0	0	1	0	0	1	0	4.92	-1	12.14	21.3	17.19	23.87	5.14	38.21	7.63	10.38	32.05	12.07	12.94	0.65	1.1		1	0	14	1	3	132	32	48	1289	13	13	0.05925	2.333	2.37628	17.1373	1.577	16.0674	3.8123	7.36474	4.78089	2.96949	11.5711	0.7776	0.732029	0.6902	0.7252	0.6402	0.8016	0.685369	0.744596	0.717452	0.755679	0.68601	0.585787	0.700549	0.494432	0.701402	0.684687	0.504274	0.755212	0.70868	0.811718	0.645289	0.758044	0.685297	0.70229	0.644877	0.750906	0.695393	0.711936	0.798214	0.57802	0.754814	0.81477	0.702554	0.645116	0.712732	0.483721	0.553557	0.625	1	1	1	1	1	1	1	0.077	4.05				noncoding
rs1930781	9	120925556	7.686E-7	TIER2	G	A	2025-01-23	9-120925556-G-A	264690	177339	0.669988	PASS	rs1930781	intronic	TRAF1			ENST00000373887.7,ENST00000540010.1											Name=2.74;genehancer_id=GH09I120923;connected_gene=TRAF1;score=572.95;connected_gene=CUTALP;score=42.09;connected_gene=PSMD5;score=16.86;connected_gene=FBXW2;score=12.03;connected_gene=B3GNT10;score=10.83;connected_gene=CNTRL;score=0.11	SE_52520,SE_61111,SE_17766,SE_15020,SE_10607,SE_21626,SE_18313,SE_58895,SE_26506,SE_05342,SE_20050,SE_06145,SE_22312,SE_08512,SE_49159,SE_50248,SE_01664,SE_53449,SE_15500,SE_04446,SE_30939,SE_16854,SE_21944,SE_16052,SE_43058,SE_11823,SE_32579,SE_16326,SE_17311,SE_62230,SE_19108,SE_01292,SE_20905,SE_26718,SE_55104										7.80215	0.531048	0.351	0.027	3214	23163					0.032	0	0	0.475	-0.619	-0.599	937	0	0	0	0	0	0	0	0	0	0	1	5	2	8	23	1	2	0	0	0	1	0	0	3	2	6.08	-6.31	18.5	25.69	16.71	32.3	2.24	48.71	6.83	4.94	14.73	4.34	8.07	1.08	1.19		1	0	5	5	7	113	30	48	1287	15	15	0.017616	1.914	1.64266	16.7191	0.684283	9.7081	3.76794	4.07037	4.73937	2.96949	12.1571	0.6694	0.701677	0.6801	0.7242	0.6392	0.8016	0.660418	0.743473	0.717151	0.673742	0.66013	0.587686	0.677273	0.497768	0.679368	0.660725	0.506383	0.674272	0.708929	0.811842	0.644841	0.758023	0.66027	0.681559	0.64433	0.750301	0.687807	0.702474	0.797872	0.579816	0.674724	0.815024	0.694151	0.644626	0.712732	0.488263	0.554844	0.375	1	0.972	1	1	1	1	1	0.077	3.75				noncoding
rs1936398	1	113703831	1.982641E-12	TIER1	C	T	2025-01-23	1-113703831-C-T	264690	195652	0.739174	PASS	rs1936398	UTR3	PHTF1(ENST00000357783.6:c.*226G>A)			ENST00000474926.5,ENST00000481652.1							PHTF1(NM_001323047:c.*226G>A,NM_001323048:c.*226G>A,NM_001323049:c.*226G>A,NM_001323050:c.*226G>A)															3.56078	4.53697	0.285	0.013	2151	8					0.054	0.004	0.003	0.447	-0.008	-0.431	640	0	0	0	1	0	0	24	0	0	0	0	0	0	0	23	0	0	0	0	0	0	0	0	0	0	7.15	-14.3	5.78	2.75	4.66	9.04	3.38	4.23	3.81	14.81	2.48	11.1	6.51	0.11	0.06		1	0	6	1	1	116	10	27	1086			-0.117092	0.907	3.45345	5.9256	1.5014	2.49744	11.1562	8.95186	11.532	2.96949	3.14279	0.8351	0.679313	0.5735	0.3958	0.7406	0.773	0.752865	0.753689	0.405556	0.832177	0.758186	0.684623	0.740437	0.789063	0.739049	0.747201	0.792735	0.829674	0.375598	0.766623	0.753787	0.769231	0.752668	0.737595	0.758281	0.760987	0.630424	0.635163	0.783688	0.685182	0.827544	0.762732	0.632474	0.755679	0.38946	0.785047	0.68695	0.708	1	1	1	1	1	1	1	0.0275	1.75				noncoding
rs193993	5	96899168	4E-10	TIER1	C	T	2025-01-23	5-96899168-T-C	264690	146080	0.551891	PASS	rs193993	ncRNA_intronic	AC009126.1			ENST00000501338.5,ENST00000513368.1,ENST00000515095.5,ENST00000515387.1											Name=0.2;genehancer_id=GH05I096898;connected_gene=ERAP2;score=102.78;connected_gene=LNPEP;score=12.46;connected_gene=ENSG00000247121;score=12.46;connected_gene=RPS20P16;score=12.44;connected_gene=ERAP1;score=11.23;connected_gene=ENSG00000248734;score=10.01	SE_11033										4.42911	1.21487	0.331	0	2596	1075					0.478	0.015	0.016	0.321	-0.172	-0.148	908	0	0	0	3	0	0	18	6	0	0	0	0	0	0	21	0	0	0	0	0	0	0	0	0	0	3.66	-7.32	6.33	3.62	3.9	9.95	4.13	6.55	4.43	19.44	6.8	3.19	6.33	0.21	0.05		1	0	13	6	3	143	39	57	1229			0.540778	7.69	5.13578	3.44627	0.595421	7.61707	1.2437	3.47562	2.11158	2.96949	3.14279	0.6014	0.552716	0.5793	0.5278	0.5199	0.5276	0.54141	0.587968	0.591978	0.57131	0.539777	0.527707	0.54918	0.491051	0.542365	0.543149	0.497845	0.570103	0.572024	0.575887	0.511159	0.578105	0.541456	0.535238	0.508251	0.583333	0.591649	0.581667	0.574468	0.529406	0.569077	0.57621	0.58733	0.509936	0.581254	0.483721	0.534772	0.25	1	1	1	1	1	1	1	0.08	6.35				noncoding
rs194743	14	68819435	9.33E-8	TIER2	T	C	2025-01-23	14-68819435-T-C	264690	196572	0.74265	PASS	rs194743	intergenic	ZFP36L1(dist=23182),ACTN1(dist=54708)			ENST00000557086.1(dist=23182),ENST00000605130.1(dist=42327)											Name=1.62;genehancer_id=GH14I068818;connected_gene=ZFP36L1;score=12.85;connected_gene=DCAF5;score=4.17;connected_gene=GC14P068845;score=0.34;connected_gene=GC14M068442;score=0.15	SE_27622,SE_20000,SE_60527,SE_23287,SE_56951,SE_26562,SE_61098,SE_59058,SE_02903,SE_55116,SE_25802,SE_54538,SE_52355,SE_62217,SE_23844,SE_34435,SE_10927,SE_10217,SE_29562,SE_12450,SE_31416,SE_65371,SE_28546,SE_13798,SE_61862,SE_19711										16.4636	10.7873	0.55	0.04	23182	29246					0.897	0.871	0.792	0.418	1.599	1.064	772	0	0	0	0	0	0	0	0	0	0	1	8	8	4	13	0	1	1	0	0	0	0	0	7	5	7.2	4.39	27.29	31.83	21.63	19.53	5.85	21.07	7.97	7.94	7.99	4.13	23.38	13.04	0.08		1	1	12	1	5	122	34	60	1362	82	124	1.91168	18.14	15.6837	13.4249	3.12654	7.0611	2.72636	21.1437	3.01585	2.96949	21.2146	0.5772	0.790535	0.8415	0.9931	0.7873	0.8374	0.739201	0.826334	0.999309	0.605664	0.732744	0.802691	0.764117	0.793333	0.75697	0.746066	0.8	0.606341	0.997628	0.832894	0.774021	0.848271	0.739008	0.749526	0.776191	0.836643	0.825677	0.814658	0.820285	0.800727	0.606919	0.835761	0.820911	0.774934	0.998405	0.786047	0.794493	0.958	1	1	1	1	1	1	1		4.15				noncoding
rs1974871	5	96890831	1.1E-8	TIER1	T	C	2025-01-23	5-96890831-T-C	264690	153976	0.581722	PASS	rs1974871	ncRNA_intronic	AC009126.1			ENST00000501338.5												SE_11033,SE_63150,SE_18922										3.96892	0.476242	0.311	0	1614	6032					0.004	0	0	-0.685	-0.302	-0.29	897	0	0	0	4	0	0	25	5	0	0	0	0	0	0	14	0	0	0	0	0	0	0	0	0	0	4.72	4.72	4.29	3.44	5.52	5	6.79	3.13	3.33	24.09	6.48	10.85	6.02	0.2	0.08		1	0	18	6	7	142	40	66	1238			0.070271	2.453	0.819646	3.08124	1.71424	9.10345	0.629748	8.95186	0.838703	2.96949	3.14279	0.6604	0.574281	0.5893	0.5248	0.5308	0.5429	0.567452	0.617747	0.582988	0.621589	0.56796	0.504934	0.577413	0.547778	0.567907	0.566912	0.568085	0.620197	0.572619	0.589533	0.531068	0.61104	0.567727	0.557985	0.52931	0.614596	0.611715	0.605219	0.58363	0.508078	0.61901	0.590872	0.608903	0.530328	0.577415	0.525581	0.518043	0.708	1	1	1	1	1	1	1	0.32	5.95				noncoding
rs1981319	1	113725023	2.054457E-12	TIER1	C	A	2025-01-23	1-113725023-C-A	264690	195684	0.739295	PASS	rs1981319	intronic	PHTF1			ENST00000357783.6,ENST00000369598.5,ENST00000369600.5,ENST00000369604.5,ENST00000393357.6							PHTF1															11.6854	0.468108	0.331	0.013	13246	313					0.118	0.002	0	0.475	1.014	0.358	675	0	0	0	1	0	0	35	3	0	0	0	0	0	0	9	0	0	0	0	0	0	0	0	0	0	8.02	-16	2.59	3.75	4.04	3.76	7.06	4.62	4.22	22.64	6.99	4.14	4.15	0.21	0.09		1	2	13	3	4	113	18	41	1312	2	2	-0.132256	0.828	7.37033	1.57691	0.973814	7.56661	4.77564	7.36474	4.40682	2.96949	5.7871	0.8351	0.679313	0.5735	0.3958	0.7406	0.773	0.752802	0.753689	0.404432	0.831936	0.758124	0.684796	0.742701	0.79	0.739476	0.747136	0.793617	0.829587	0.375447	0.765461	0.753557	0.767949	0.75263	0.736084	0.758339	0.760385	0.630632	0.635484	0.781915	0.685434	0.827586	0.761712	0.632731	0.755569	0.388853	0.786047	0.68745	0.625	1	1	1	1	1	1	1	0.0275	2.8				noncoding
rs1996077	4	122588631	1.260909E-11	TIER1	A	G	2025-01-23	4-122588631-G-A	264690	122938	0.46446	PASS	rs1996077	intergenic	IL2(dist=131906),IL21(dist=21477)			ENST00000226730.4(dist=131906),ENST00000648588.1(dist=21477)																						4.82831	5.22092	0.47	0.013	30264	21478					0	0	0	-2.442	-0.701	-0.674	786	0	0	0	24	0	0	0	0	0	0	0	3	0	0	9	0	0	0	0	0	7	1	0	3	1	2.31	-4.63	42.78	15.39	11.8	6.75	8.67	8.49	13.54	4.56	4.16	12.96	19.92	5.48			2	2	13	5	6	123	24	43	1207	23	33	-0.442545	0.085	0.136204	12.0645	4.69927	1.83077	2.14047	2.41703	1.97814	2.96949	14.5314	0.7648	0.485623	0.3775	0.5377	0.3181	0.3037	0.439962	0.353242	0.480583	0.69833	0.449232	0.197229	0.418182	0.403118	0.414498	0.430104	0.414894	0.694818	0.48926	0.313854	0.334163	0.333761	0.440161	0.410646	0.327961	0.344089	0.40747	0.395692	0.30742	0.1982	0.691825	0.315323	0.402376	0.331551	0.485247	0.390187	0.201278	0.083	1	0.972	1	1	1	1	1	0.2325	3.3				noncoding
rs1997179	4	122063478	2.61E-8	TIER1	C	T	2025-01-23	4-122063478-T-C	264690	55161	0.208399	PASS	rs1997179	intergenic	TRPC3(dist=111418),RN7SL335P(dist=24030)			ENST00000379645.7(dist=111724),ENST00000413478.1(dist=14362)																						0.822777	9.53853	0.338	0.013	14841	14363					0.129	0	0	0.28	0.216	0.231	815	0	0	0	32	0	0	0	0	0	0	0	0	0	0	11	0	0	0	0	0	5	0	0	0	0	3.08	-6.16	4.49	3.27	3.27	8.13	4.16	0.91	5.81	6.79	1.36	4.82	7.65	0.11			1	1	20	1	8	130	20	60	1298	1	1	0.085761	2.626	3.75407	2.91539	1.27585	1.36858	2.04249	11.1486	1.77779	2.96949	4.69789	0.4546	0.189896	0.0908	0.0476	0.1471	0.093	0.20521	0.106129	0.0372928	0.38521	0.211737	0.0971106	0.172131	0.119154	0.180297	0.198267	0.117021	0.384103	0.0385986	0.0988181	0.147267	0.112676	0.205565	0.188805	0.144798	0.109206	0.11457	0.112674	0.106762	0.0958118	0.383161	0.0970209	0.11375	0.146228	0.0379949	0.121495	0.0916733	0.792	1	1	1	1	1	1	1	0.5305	3.35				noncoding
rs2009094	2	100148615	1.568E-7	TIER2	A	G	2025-01-23	2-100148615-G-A	264690	99721	0.376746	PASS	rs2009094	intergenic	AFF3(dist=6032),LINC01104(dist=59639)			ENST00000483600.1(dist=5876),ENST00000452354.5(dist=59639)												SE_61306,SE_59101										1.54534	5.77054	0.43	0.027	5876	38770					0.012	0	0	0.453	-0.537	-0.541	350	0	0	1	27	0	0	0	0	0	0	0	0	0	0	9	0	0	0	0	0	11	0	0	0	0	4.17	-8.35	6.86	6.26	8.46	3.44	9.4	4.34	18.08	1.61	3.11	8.34	7.86	0.22	0		2	0	18	5	4	155	37	84	1479			-0.227647	0.446	1.40407	3.27435	8.09992	1.20644	0.662209	9.95131	0.480578	2.96949	3.14279	0.3888	0.413938	0.3545	0.5496	0.3837	0.3814	0.368413	0.488041	0.559358	0.377049	0.371356	0.307683	0.384826	0.449889	0.384795	0.365282	0.472222	0.380002	0.576739	0.37393	0.359449	0.501928	0.369089	0.384762	0.357059	0.494565	0.34075	0.334464	0.36121	0.311357	0.382519	0.376817	0.33803	0.358442	0.56871	0.425581	0.322942	0.75	1	1	1	1	1	1	1	0.0535	4.35				noncoding
rs2024154	17	27860081	9.927E-7	TIER2	C	A	2025-01-23	17-27860081-A-C	264690	50442	0.19057	PASS	rs2024154	intronic	AC005697.1			ENST00000582441.1																						3.03804	2.72505	0.477	0	33285	61275					0.024	0.003	0.003	0.225	0.71	0.708	183	0	0	0	14	0	0	0	0	0	0	0	0	0	0	21	0	0	0	0	0	7	6	0	0	0	3.04	1.98	2.96	3.1	7.28	4.71	10.18	10.5	25.88	3.9	4.25	11.82	6.59	0.31	0.01		2	0	12	5	6	130	13	52	1204	1	1	0.221311	4.337	4.86646	3.25733	9.54889	3.17382	4.67638	2.58423	3.22002	2.96949	4.69789	0.1218	0.224441	0.3314	0.244	0.1789	0.3139	0.18919	0.215096	0.263889	0.138877	0.179522	0.269231	0.204753	0.19265	0.192523	0.199477	0.181624	0.137409	0.275862	0.321358	0.173452	0.174136	0.189072	0.179732	0.177751	0.195848	0.307762	0.301289	0.324468	0.266436	0.136159	0.320648	0.30496	0.175262	0.27034	0.204651	0.2576	0.083	1	1	1	1	1	1	1	0.1469	2.25				noncoding
rs2032933	16	11351183	5.1E-8	TIER2	G	A	2025-01-23	16-11351183-G-A	264690	222690	0.841324	PASS	rs2032933	UTR3	RMI2(ENST00000572173.1:c.*393G>A,ENST00000576027.1:c.*530G>A,ENST00000312499.6:c.*393G>A)			ENST00000649869.1											Name=1.18;genehancer_id=GH16I011348;connected_gene=ENSG00000262703;score=550.77;connected_gene=RMI2;score=39.50;connected_gene=ENSG00000199668;score=12.24;connected_gene=LOC105371083;score=11.26;connected_gene=ENSG00000212228;score=11.13;connected_gene=PRM3;score=11.13;connected_gene=TNP2;score=11.13;connected_gene=PRM2;score=10.22;connected_gene=LOC100420951;score=0.29;connected_gene=LOC105371082;score=0.15;connected_gene=GC16P010485;score=0.03	SE_44615,SE_39207										7.69439	1.94265	0.404	0.04	5713	183					0.005	0	0	0.328	-2.291	-1.256	934	0	0	0	1	0	0	5	0	0	0	3	1	4	9	17	2	2	0	0	0	2	0	0	0	2	7.26	-10.9	25.23	52.58	30.83	21.44	7.71	56.63	4.44	14.57	27.16	12.25	34.75	2.9	5.18		1	1	15	5	4	180	42	67	1648	20	26	-0.131441	0.832	0.347673	17.9117	3.37688	11.5877	0.400136	99.4512	0.467137	2.96949	13.7491	0.8729	0.885982	0.9006	0.9484	0.8181	0.8988	0.837121	0.850738	0.941217	0.855864	0.831938	0.854513	0.859091	0.816258	0.863045	0.842637	0.831915	0.852056	0.944247	0.880092	0.806221	0.841869	0.836981	0.867173	0.808185	0.84657	0.883929	0.879953	0.885159	0.853296	0.848815	0.878935	0.882206	0.807048	0.942848	0.799065	0.849441	1	1	1	1	1	1	1	1	1.12	5.55				noncoding
rs2042385	5	96912289	2E-10	TIER1	G	A	2025-01-23	5-96912289-A-G	264690	133363	0.503846	PASS	rs2042385	ncRNA_intronic	AC009126.1			ENST00000501338.5											Name=0.46;genehancer_id=GH05I096912;connected_gene=ERAP2;score=91.66;connected_gene=LNPEP;score=11.96;connected_gene=ENSG00000247121;score=11.96;connected_gene=RPS20P16;score=11.94;connected_gene=ERAP1;score=10.82;connected_gene=ENSG00000248734;score=9.92	SE_11033,SE_51386										4.42911	3.02113	0.258	0	23521	5617					0.017	0.017	0.038	0.328	0.927	1.13	910	0	0	0	3	0	0	21	0	0	0	0	0	0	0	24	0	0	0	0	0	0	0	0	0	0	4.45	-8.9	2.6	5.02	1.63	3.47	2.85	6.28	4.1	8.68	4.51	6.24	6.81	0.25	0.06		1	1	9	2	7	113	35	59	1228			0.093045	2.71	6.89262	2.80483	0.654654	5.34648	2.30004	17.0936	3.4597	2.96949	3.14279	0.4395	0.504193	0.5692	0.5258	0.5189	0.5082	0.496556	0.603409	0.587379	0.42583	0.494022	0.522516	0.523679	0.485491	0.513084	0.499259	0.489316	0.426706	0.570828	0.558862	0.510211	0.603846	0.497621	0.501919	0.507167	0.603614	0.577154	0.566279	0.564286	0.523673	0.427452	0.55763	0.572443	0.508931	0.578507	0.481308	0.527449	0.917	1	1	1	1	1	1	1	0.037	5.5				noncoding
rs2056626	1	167451188	4.387E-7	TIER2	G	T	2025-01-23	1-167451188-T-G	264690	77177	0.291575	PASS	rs2056626	intronic	CD247			ENST00000479979.1,ENST00000483825.5							CD247			chr1:167450652-167451418	Name=1.68;genehancer_id=GH01I167445;connected_gene=CD247;score=30.25;connected_gene=AKR1D1P1;score=11.41;connected_gene=CREG1;score=11.07;connected_gene=GPA33;score=9.70;connected_gene=ENSG00000273160;score=6.24;connected_gene=RCSD1;score=3.61;connected_gene=POU2F1;score=2.36;connected_gene=LOC101928512;score=0.77;connected_gene=ENSG00000233411;score=0.44;connected_gene=ENSG00000272033;score=0.19	SE_55111,SE_15221,SE_17832,SE_62614,SE_19138,SE_17301,SE_11851,SE_15820,SE_17040,SE_30938,SE_24527,SE_39545,SE_19971,SE_18284,SE_22314										6.9543	0.463381	0.51	0.027	67342	11315					0.02	0.002	0.001	-0.368	0.033	0.003	928	0	0	0	3	0	0	0	0	0	1	0	1	1	2	22	0	2	0	0	0	12	1	1	1	1	2.63	-5.26	15.89	13.24	6.64	16.33	5.63	15.26	25.56	8.04	12.05	12.29	22.19	0.4			1	1	16	2	8	128	19	93	1358	7	7	-0.116612	0.91	1.43397	11.1253	7.50266	12.4686	1.10982	4.77409	1.09677	2.96949	9.21084	0.0802	0.199681	0.2406	0.0942	0.3897	0.2454	0.298359	0.460182	0.114641	0.126335	0.306913	0.248354	0.321101	0.327394	0.31537	0.289253	0.340426	0.12975	0.120238	0.303219	0.415654	0.464103	0.298349	0.309387	0.41181	0.462025	0.30135	0.300814	0.319149	0.25125	0.132664	0.299597	0.301118	0.414036	0.117647	0.313084	0.260383	0.417	1	1	1	1	1	1	1	0.9545	4.15				noncoding
rs2069763	4	122456327	1.3E-9	TIER1	A	C	2025-01-23	4-122456327-C-A	264690	73954	0.279399	PASS	rs2069763	exonic	IL2	synonymous SNV	IL2:ENST00000226730.4:exon1:c.G114T:p.L38L,	ENST00000226730.4	ENST00000226730.4:ENST00000226730.4:exon1:c.G114T:p.L38L,							IL2:NM_000586:exon1:c.G114T:p.L38L,														0.214926	0.415867	0.318	0	114	4609					0.984	0.258	0	0.418	0.153	-0.101	906	0	0	0	29	0	0	0	0	0	0	0	0	0	0	10	0	0	0	0	0	7	0	1	1	0	10.2	-20.4	5.27	1.6	4.28	4.99	8.87	5.83	17.67	4.15	3.31	6.21	9.64	0.3	0.01		1	1	9	2	3	102	6	65	1273	7	7	0.661056	8.703	10.8667	1.96588	9.392	3.30763	6.42438	99.4512	7.3647	2.96949	9.21084	0.0772	0.298722	0.4366	0.4613	0.3449	0.2853	0.285979	0.209329	0.488178	0.112984	0.278728	0.471519	0.288321	0.198889	0.286181	0.293702	0.221277	0.117407	0.464797	0.260013	0.339605	0.209884	0.286309	0.283939	0.33983	0.20959	0.400522	0.389966	0.258865	0.472201	0.121177	0.260274	0.395941	0.3397	0.475594	0.174419	0.474359	1	1	1	1	1	1	1	1	0.0655	3.3			0	coding
rs2069772	4	122451978	4E-10	TIER1	C	T	2025-01-23	4-122451978-T-C	264690	46592	0.176025	PASS	rs2069772	intronic	IL2			ENST00000477645.1																						4.82043	1.87268	0.272	0	4463	260					0.124	0.002	0.008	0.22	-0.038	0.16	912	0	0	0	30	0	0	0	0	0	0	0	0	0	0	10	0	0	0	0	0	8	0	0	0	0	6.77	-13.5	4.73	2.1	3.1	10.46	9.76	2.71	14.29	3.01	1.4	3.4	7.68	0.17	0.01		1	0	9	2	4	109	11	45	1109			0.064564	2.39	4.4052	3.38197	5.24987	1.71529	8.53415	5.18561	9.36166	2.96949	3.14279	0.025	0.142971	0.1585	0.121	0.2962	0.1564	0.202505	0.196935	0.138812	0.0561763	0.198726	0.412345	0.185792	0.182628	0.188837	0.206527	0.208511	0.0586164	0.125891	0.137319	0.278539	0.205506	0.202743	0.192015	0.281114	0.200963	0.155699	0.156208	0.147687	0.412149	0.0606942	0.134972	0.15592	0.279623	0.131865	0.154206	0.411529	0.458	1	1	1	1	1	1	1	0.066	2.5				noncoding
rs2069776	4	122450821	5.787885E-14	TIER1	G	A	2025-01-23	4-122450821-A-G	264690	57856	0.21858	PASS	rs2069776	downstream	IL2			ENST00000226730.4,ENST00000477645.1																						2.48655	5.38689	0.424	0	5620	650					0.009	0	0	-0.347	-1.96	-1.94	912	0	0	0	26	15	0	0	0	0	0	0	0	0	0	6	0	0	0	0	0	0	0	0	1	0	4.63	-9.27	5.82	3.25	5.09	6.47	11.08	1.99	21.05	5.45	2.28	11.98	7.1	0.38	0.01		1	0	13	1	8	115	10	50	1142	9	33	-0.191702	0.568	0.139348	2.09862	9.38632	2.62517	6.14196	4.40149	6.38949	2.96949	12.5936	0.118	0.167931	0.1643	0.1587	0.2714	0.1411	0.216596	0.298295	0.125346	0.145864	0.224905	0.140307	0.207273	0.419822	0.22052	0.207753	0.431624	0.14949	0.135553	0.167323	0.279265	0.297055	0.216744	0.234345	0.275101	0.297712	0.191443	0.188896	0.173145	0.140371	0.152575	0.165995	0.19034	0.277513	0.130838	0.406977	0.140575	0.375	1	1	1	1	1	1	1	0.066	2.65				noncoding
rs2069778	4	122454980	5.789211E-11	TIER1	A	G	2025-01-23	4-122454980-G-A	264690	24777	0.0936076	PASS	rs2069778	intronic	IL2			ENST00000477645.1																						5.88504	1.5426	0.371	0.027	1461	3262					0.138	0.005	0.008	-0.213	0.09	0.154	906	0	0	0	30	0	0	0	0	0	0	0	0	0	0	10	0	0	0	0	0	8	0	0	0	0	5.25	-10.5	5.08	5.84	7.44	5.74	6.19	3.75	21.77	5.6	3.54	9.27	13.26	0.16	0.01		1	1	16	1	6	121	7	52	1210	1	1	-0.134639	0.816	3.35261	3.08644	5.58636	6.13283	4.73301	7.36474	4.92744	2.96949	4.69789	0.0091	0.0549121	0.0605	0.001	0.1511	0.0695	0.10146	0.0875995	0.00138504	0.0270355	0.10483	0.108057	0.0784672	0.183333	0.0865295	0.0978683	0.191489	0.0282676	0.00118906	0.0802104	0.160755	0.0866496	0.101406	0.0950096	0.157858	0.0871532	0.0790365	0.0713798	0.0848057	0.107157	0.0293155	0.0791599	0.075724	0.159536	0.00127959	0.174419	0.104317	0.625	1	1	1	1	1	1	1	0.066	3.2				noncoding
rs2069832	7	22727814	5E-10	TIER1	A	G	2025-01-23	7-22727814-A-G	264690	198870	0.751332	PASS	rs2069832	intronic	IL6			ENST00000485300.1											Name=2.15;genehancer_id=GH07I022724;connected_gene=LOC541472;score=593.06;connected_gene=IL6;score=550.77;connected_gene=FAM126A;score=9.73;connected_gene=STEAP1B;score=8.72;connected_gene=LOC100506178;score=6.10;connected_gene=GC07P022403;score=0.05	SE_10207,SE_38745,SE_46032,SE_58934,SE_10952,SE_56349										13.0299	0.785685	0.477	0.027	194	1834					0.013	0	0	-0.199	-0.977	-0.648	902	0	0	0	3	0	0	0	0	0	0	0	5	1	4	7	6	8	0	2	3	1	5	2	1	0	7.37	-14.7	33.62	116.39	158.5	141.01	10.09	175.25	27.82	5.89	36.2	8.89	25.93	0.83	2.55		1	1	20	4	7	170	29	71	1357	18	29	0.062936	2.373	0.805653	24.9029	16.3895	11.6766	0.582906	3.75571	0.549346	2.96949	13.6622	0.9818	0.860423	0.8127	0.999	0.5895	0.8661	0.713373	0.741203	0.998619	0.92832	0.71338	0.477646	0.74408	0.621381	0.747207	0.713365	0.66453	0.924729	0.999407	0.842416	0.577874	0.734315	0.713202	0.750476	0.576682	0.737966	0.791451	0.783564	0.830961	0.475249	0.92167	0.845008	0.788036	0.577372	0.999043	0.574419	0.467678	0.292	1	1	1	1	1	1	1	0.9372	4.5				noncoding
rs2069845	7	22730530	8E-10	TIER1	G	A	2025-01-23	7-22730530-G-A	264690	170488	0.644104	PASS	rs2069845	intronic	IL6			ENST00000485300.1											Name=0.71;genehancer_id=GH07I022730;connected_gene=LOC541472;score=38.50;connected_gene=FAM126A;score=9.73;connected_gene=IL6;score=0.44;connected_gene=MTCYBP42;score=0.37;connected_gene=GC07P022403;score=0.05	SE_38745,SE_46032,SE_10952,SE_56349										8.32355	0.438227	0.457	0.013	2030	715					0.039	0.003	0.003	-0.478	0.273	0.288	902	0	0	1	8	0	0	3	0	0	4	1	1	0	2	20	0	1	0	0	0	5	0	1	1	0	6.02	-12	20.91	19.75	15.18	12.09	5.68	20.96	10.31	20.28	7.88	9.33	10.13	0.63	0.65		1	0	16	4	3	126	28	68	1395	3	3	-0.092936	1.047	3.01351	12.5884	1.73557	10.1676	1.87243	5.64182	2.23424	2.96949	6.67311	0.6831	0.747404	0.7147	0.9891	0.5666	0.7945	0.614143	0.657208	0.986878	0.663171	0.611896	0.455961	0.659049	0.61942	0.671175	0.616533	0.65812	0.6631	0.989324	0.779683	0.554219	0.676282	0.614093	0.68381	0.554156	0.666165	0.729974	0.719939	0.766904	0.452912	0.663039	0.782591	0.725638	0.554192	0.988194	0.577103	0.443291	0.5	1	1	1	1	1	1	1	0.799	4.25				noncoding
rs2070512	22	21595122	1.88E-8	TIER1	C	A	2025-01-23	22-21595122-A-C	264690	84080	0.317655	PASS	rs2070512	intronic	UBE2L3			ENST00000496722.1											Name=0.38;genehancer_id=GH22I021594;connected_gene=CCDC116;score=23.42;connected_gene=PIR33609;score=0.31;connected_gene=ENSG00000275293;score=0.26;connected_gene=UBE2L3;score=0.25	SE_13989,SE_41896,SE_15083										4.53003	0.415456	0.57	0.027	27392	28913					0.003	0	0	0.418	-0.654	-0.63	946	1	1	0	0	0	2	6	24	9	1	2	0	0	1	1	0	0	0	0	0	0	0	0	0	0	4.8	-3.45	14.68	9.35	5.63	8.35	11.51	19.95	8.33	56.7	128.88	60.15	6.41	1.23	0.12		1	1	9	1	7	128	14	67	1387	4	4	0.000961	1.76	1.30473	10.0344	6.6962	27.0615	4.09471	6.15012	3.65989	2.96949	7.43005	0.503	0.413938	0.4035	0.5079	0.1938	0.4305	0.308201	0.240909	0.506916	0.441682	0.298837	0.350756	0.317518	0.140312	0.307549	0.31816	0.151709	0.439821	0.527348	0.406373	0.196049	0.228553	0.308467	0.297143	0.200169	0.235099	0.349703	0.358909	0.423759	0.348563	0.438234	0.402419	0.353687	0.197784	0.517903	0.127907	0.3416	0.542	1	1	1	1	1	1	1	0.0369	2.25				noncoding
rs2070721	5	132490150	1.16E-8	TIER1	G	T	2025-01-23	5-132490150-T-G	264690	138192	0.52209	PASS	rs2070721	UTR5	IRF1(ENST00000405885.6:c.-672A>C,ENST00000458069.5:c.-672A>C)			ENST00000459982.5,ENST00000463784.5,ENST00000493208.1,ENST00000638504.1,ENST00000639899.1									chr5:132490116..132490162,-		Name=2.5;genehancer_id=GH05I132484;connected_gene=IRF1;score=563.90;connected_gene=RAD50;score=22.70;connected_gene=AFF4;score=18.02;connected_gene=SLC22A5;score=12.17;connected_gene=LOC102723741;score=11.59;connected_gene=LOC105379175;score=11.54;connected_gene=IL4;score=10.60;connected_gene=ENSG00000202533;score=10.57;connected_gene=SLC22A4;score=7.04;connected_gene=ENSG00000283782;score=0.18;connected_gene=C5orf56;score=0.18	SE_61818,SE_40726,SE_25340,SE_18258,SE_23079,SE_65342,SE_00037,SE_50023,SE_23750,SE_50051,SE_09163,SE_22284,SE_20775,SE_15423,SE_13479,SE_16304,SE_44054,SE_25784,SE_19972,SE_27629,SE_31393,SE_28559,SE_04124,SE_06435,SE_17370,SE_52336,SE_10915,SE_10340,SE_14495,SE_39368,SE_53285,SE_57943,SE_62219,SE_11856,SE_42103,SE_21960,SE_21523,SE_19103,SE_30917,SE_54554,SE_48659,SE_16894,SE_17764,SE_26597										7.24834	0.411875	0.695	0.16	113	1479					0.035	0	0	-0.202	0.439	0.362	778	1	0	0	0	0	0	0	0	0	0	0	0	0	0	0	33	8	3	1	2	0	0	0	0	0	5.96	-11.9	12.07	239.94	576.76	392.03	7.03	225.73	8.82	11.79	182.75	45.97	69.88	2.15	1.56		1	1	13	3	9	150	31	53	1238	135	291	0.447973	6.847	3.9527	32.7723	1.83075	30.5924	1.68525	17.0936	1.56794	2.96949	26.0079	0.6248	0.60623	0.6066	0.7123	0.4662	0.6155	0.515417	0.42426	0.682573	0.621167	0.509708	0.497483	0.497273	0.321429	0.4935	0.52149	0.3	0.621294	0.697979	0.61195	0.436349	0.401923	0.515345	0.489564	0.442091	0.413752	0.546911	0.538045	0.613074	0.499904	0.621403	0.611694	0.543071	0.438766	0.690857	0.34507	0.5076	0.917	1	1	1	1	1	1	1	0.443	3.7				noncoding
rs2070729	5	132484229	5.8E-9	TIER1	A	C	2025-01-23	5-132484229-C-A	264690	138412	0.522921	PASS	rs2070729	ncRNA_intronic	C5orf56			ENST00000472045.1												SE_61818,SE_40726,SE_25340,SE_18258,SE_23079,SE_65342,SE_00037,SE_50023,SE_23750,SE_50051,SE_09163,SE_22284,SE_20775,SE_15423,SE_13479,SE_16304,SE_25784,SE_19972,SE_27629,SE_31393,SE_28559,SE_04124,SE_06435,SE_17370,SE_52336,SE_10915,SE_10340,SE_14495,SE_39368,SE_53285,SE_62219,SE_11856,SE_42103,SE_21960,SE_21523,SE_19103,SE_30917,SE_54554,SE_48659,SE_16894,SE_17764,SE_26597										7.70985	0.452147	0.55	0.027	4804	178					0.115	0	0	0.475	-0.43	-0.499	770	0	0	0	0	0	0	9	21	9	8	0	0	1	0	0	0	0	0	0	0	0	0	0	0	0	6.9	-13.8	18.84	12.25	9.06	7.32	6.56	16.15	7.38	109.57	34.41	47.59	6.19	0.72	0.33		2	0	16	6	2	123	42	51	1207	2	2	-0.076781	1.15	2.75757	11.7322	2.33546	32.931	1.74496	14.511	1.93834	2.96949	5.7871	0.6256	0.60603	0.611	0.7123	0.4652	0.6115	0.51552	0.422815	0.681881	0.62031	0.509879	0.497847	0.500914	0.322222	0.495336	0.521531	0.302128	0.62067	0.69881	0.610964	0.437205	0.400768	0.51569	0.489524	0.443137	0.412455	0.546184	0.537861	0.61032	0.5	0.620976	0.611111	0.542584	0.4397	0.690979	0.344186	0.506789	0.875	1	1	1	1	1	1	1		4.1				noncoding
rs2104286	10	6057082	1.034E-7	TIER2	C	T	2025-01-23	10-6057082-T-C	264690	45153	0.170588	PASS	rs2104286	intronic	IL2RA			ENST00000644262.1												SE_58346,SE_19212,SE_11461,SE_63121,SE_18361										8.46123	0.53948	0.45	0	5209	17682					0.003	0	0	-0.363	-0.799	-0.759	946	0	0	0	4	0	0	0	0	0	0	0	3	1	1	14	0	0	0	0	0	13	7	3	1	1	2.33	-3.19	9.94	5.87	5.11	5.04	9.91	5.74	33.38	3.87	2.63	10.64	8.09	0.6	0.02		1	1	11	3	7	121	22	79	1283	3	3	-0.066743	1.219	0.447381	5.86347	12.8451	0.992967	1.77755	8.10064	2.1645	2.96949	6.67311	0.0318	0.130591	0.1023	0.131	0.2197	0.1922	0.179504	0.2375	0.134163	0.0649431	0.18384	0.178302	0.184882	0.287305	0.175814	0.174893	0.274468	0.0642752	0.141924	0.177165	0.261201	0.257381	0.17958	0.16635	0.260013	0.246835	0.129716	0.133412	0.154255	0.187751	0.0637061	0.182367	0.131317	0.260701	0.138339	0.301402	0.217826	0.667	1	1	1	1	1	1	1	1.076	4.4				noncoding
rs2109896	9	120920828	6.96E-7	TIER2	C	T	2025-01-23	9-120920828-C-T	264690	177335	0.669972	PASS	rs2109896	intronic	TRAF1			ENST00000373887.7,ENST00000540010.1										chr9:120920229-120921228	Name=1.51;genehancer_id=GH09I120918;connected_gene=CUTALP;score=27.33;connected_gene=TRAF1;score=21.27;connected_gene=FBXW2;score=1.26;connected_gene=PHF19;score=0.31	SE_52520,SE_61111,SE_17766,SE_15020,SE_21626,SE_18313,SE_58895,SE_26506,SE_05342,SE_20050,SE_06145,SE_22312,SE_08512,SE_49159,SE_50248,SE_01664,SE_53449,SE_15500,SE_04446,SE_30939,SE_16854,SE_21944,SE_43058,SE_11823,SE_32579,SE_16326,SE_17311,SE_62230,SE_19108,SE_01292,SE_20905,SE_26718,SE_55104										11.0409	0.950974	0.543	0	7942	18435					0.079	0	0	-0.349	-1.601	-1.536	896	0	0	0	0	0	0	1	1	0	0	1	11	2	8	19	0	2	0	0	0	1	0	0	2	0	5.65	-7.47	22.44	14.59	8.77	12.11	8.66	17.23	11.06	9.99	8.82	7.74	12.68	1.31	1.03		1	0	15	3	4	109	31	46	1299	54	83	-0.150683	0.739	0.291564	11.885	2.24422	6.38927	3.57345	2.26089	4.38374	2.96949	18.8318	0.6694	0.701478	0.6801	0.7242	0.6392	0.8006	0.660205	0.740636	0.716968	0.673972	0.660009	0.587181	0.676417	0.496659	0.678305	0.660413	0.508547	0.674222	0.707143	0.813075	0.645083	0.758643	0.660073	0.680266	0.643872	0.749097	0.686903	0.701793	0.799645	0.579129	0.674435	0.816129	0.69335	0.644573	0.711674	0.483721	0.5536		1	1	1	1	1	1	1	0.0765	3.95				noncoding
rs2112974	5	96977404	5.31067E-11	TIER1	G	A	2025-01-23	5-96977404-G-A	264690	130542	0.493188	PASS	rs2112974	intronic	LNPEP			ENST00000231368.9,ENST00000395770.3												SE_18779										8.60789	2.12706	0.483	0.013	18953	51633					0.001	0.008	0.007	-0.992	0.187	0.131	867	1	3	0	0	0	0	7	0	0	0	1	10	0	1	22	0	0	1	0	0	0	0	0	2	0	4.81	4.81	22.11	13.51	9.03	18.07	10.34	14.4	7.77	16.1	65.56	27.73	14.49	1.37	0.27		1	0	13	1	3	118	4	59	1216	6	7	-0.017117	1.602	1.47588	11.764	2.86663	13.8286	7.06943	21.1437	7.85786	2.96949	8.85005	0.5605	0.491613	0.4251	0.4623	0.4771	0.4908	0.498962	0.371445	0.384722	0.570812	0.50125	0.472704	0.472628	0.512249	0.480912	0.496525	0.508547	0.56901	0.404704	0.439524	0.487223	0.368252	0.499246	0.489544	0.490268	0.369946	0.420793	0.431456	0.432624	0.470372	0.567474	0.441105	0.425412	0.488505	0.395416	0.516279	0.463023	0.958	1	1	1	1	1	1	1	0.033	3.15				noncoding
rs2113190	5	96900614	4E-10	TIER1	A	G	2025-01-23	5-96900614-G-A	264690	146088	0.551921	PASS	rs2113190	ncRNA_intronic	AC009126.1			ENST00000501338.5,ENST00000515095.5,ENST00000515387.1											Name=0.2;genehancer_id=GH05I096898;connected_gene=ERAP2;score=102.78;connected_gene=LNPEP;score=12.46;connected_gene=ENSG00000247121;score=12.46;connected_gene=RPS20P16;score=12.44;connected_gene=ERAP1;score=11.23;connected_gene=ENSG00000248734;score=10.01	SE_11033										3.56078	0.460456	0.291	0	4042	372					0.022	0	0	0.328	0.059	0.063	909	0	0	0	3	0	0	20	7	0	0	0	0	0	0	18	0	0	0	0	0	0	0	0	0	0	3.62	3.62	2.41	1.37	2.19	7.24	2.42	2.39	2.99	12.61	6.18	4.33	3.47	0.13	0.13		1	2	12	4	8	129	38	61	1229	1	1	-0.008024	1.68	2.67739	0.976405	0.585024	9.16291	0.855263	2.26089	1.25101	2.96949	4.69789	0.6014	0.552716	0.5793	0.5278	0.5199	0.5276	0.541238	0.587968	0.59349	0.570917	0.539791	0.526476	0.54827	0.488839	0.541822	0.542778	0.493562	0.569822	0.572196	0.576974	0.51127	0.579589	0.541383	0.535104	0.507994	0.584036	0.591039	0.581837	0.576241	0.528511	0.568891	0.577141	0.587052	0.509891	0.582051	0.483721	0.534968		1	1	1	1	1	1	1	0.08	6.3				noncoding
rs2113191	5	96910634	2E-10	TIER1	C	T	2025-01-23	5-96910634-T-C	264690	146267	0.552597	PASS	rs2113191	ncRNA_intronic	AC009126.1			ENST00000501338.5											Name=0.43;genehancer_id=GH05I096907;connected_gene=ERAP2;score=92.56;connected_gene=ERAP1;score=10.66;connected_gene=LIX1;score=10.49;connected_gene=ENSG00000248734;score=10.47;connected_gene=LNPEP;score=0.31;connected_gene=ENSG00000247121;score=0.31	SE_11033,SE_51386										6.61332	0.446451	0.285	0	14231	354					0.033	0	0	0.289	-0.322	-0.198	910	0	0	0	3	0	0	18	4	1	0	0	0	0	0	22	0	0	0	0	0	0	0	0	0	0	5.51	-11	4.34	7.83	7.34	4.9	5.27	4.49	3.95	19.21	6.28	5.46	7.5	0.2	0.35		1	1	17	5	2	122	37	56	1258	1	1	-0.038402	1.428	2.14461	5.15636	1.98947	9.21987	1.37608	8.10064	2.08791	2.96949	4.69789	0.6021	0.553115	0.5807	0.5278	0.5199	0.5276	0.54197	0.605562	0.591286	0.57131	0.540171	0.527806	0.551818	0.487778	0.544568	0.543884	0.491489	0.570059	0.572706	0.576544	0.51122	0.60641	0.54204	0.537002	0.508399	0.60596	0.591557	0.581636	0.576241	0.529287	0.568994	0.576613	0.587263	0.510033	0.581306	0.483721	0.533973	0.667	1	1	1	1	1	1	1	0.037	5.85				noncoding
rs2113260	16	11362136	3.333E-7	TIER2	T	C	2025-01-23	16-11362136-T-C	264690	170756	0.645117	PASS	rs2113260	intronic	AC099489.1,RMI2			ENST00000649869.1											Name=1.71;genehancer_id=GH16I011353;connected_gene=RMI2;score=35.20;connected_gene=SOCS1;score=15.66;connected_gene=LOC105371084;score=12.83;connected_gene=HNRNPCP4;score=12.57;connected_gene=ENSG00000199668;score=12.20;connected_gene=PRM2;score=11.31;connected_gene=ENSG00000212228;score=11.30;connected_gene=PRM3;score=11.21;connected_gene=TNP2;score=11.20;connected_gene=ENSG00000261560;score=10.97;connected_gene=LOC105371083;score=7.64;connected_gene=CIITA;score=3.50;connected_gene=ZC3H7A;score=1.94;connected_gene=TXNDC11;score=1.77;connected_gene=ENSG00000262703;score=0.39;connected_gene=LOC100420951;score=0.34;connected_gene=LOC105371082;score=0.14;connected_gene=LOC400499;score=0.10;connected_gene=GC16P010485;score=0.03	SE_44615,SE_39207										14.1207	1.43452	0.53	0.027	16666	2291					0.775	0.001	0	-0.366	0.123	0.06	929	0	0	0	2	0	0	0	0	0	0	0	14	5	1	16	0	2	2	0	3	0	0	0	3	0	6.14	0.0728	61.88	44.45	18.52	14.18	5.43	25.51	6.93	3.88	3.77	8.01	26	1.95	0		1	0	22	5	11	191	36	127	1949	98	180	0.943361	11.45	7.12904	13.9603	1.5201	2.30267	0.0712776	4.06326	0.0671193	2.96949	22.9503	0.4992	0.679712	0.7478	0.8393	0.6779	0.7127	0.644722	0.661748	0.82296	0.518882	0.64001	0.702638	0.680909	0.702461	0.68355	0.649739	0.706009	0.516014	0.807143	0.69002	0.686208	0.650641	0.644634	0.686312	0.686087	0.656532	0.740238	0.737538	0.700355	0.701675	0.513571	0.687652	0.73907	0.686157	0.814459	0.698598	0.698641	0.333	1	1	1	1	1	1	1	2.693	5.45				noncoding
rs2118280	2	100129933	1.02E-6	TIER2	A	G	2025-01-23	2-100129933-G-A	264690	109035	0.411935	PASS	rs2118280	intronic	AFF3			ENST00000483600.1												SE_11489										10.3546	1.41836	0.437	0.013	12643	20088					0.757	0.009	0.006	-0.47	1.015	0.909	288	0	0	0	15	0	0	1	0	1	0	0	0	0	0	14	0	0	0	0	0	16	1	0	0	0	5.47	0.654	3.18	5.01	4.28	2.91	12.27	3.37	14.67	7.73	5.32	8.24	8.54	0.24	0.01		1	0	19	4	8	153	22	66	1371	1	1	0.739561	9.363	9.17614	2.0637	4.0433	6.40938	1.64891	3.75571	0.998007	2.96949	4.69789	0.4539	0.453674	0.3674	0.6339	0.3857	0.3988	0.401829	0.498865	0.637621	0.450358	0.406429	0.314127	0.410584	0.447778	0.413953	0.396934	0.468085	0.457878	0.662114	0.392105	0.372029	0.514085	0.402167	0.417457	0.371491	0.506017	0.35234	0.349306	0.375445	0.317143	0.464286	0.395884	0.351026	0.371802	0.650799	0.425581	0.326677	0.292	1	1	1	1	1	1	1	0.4765	3				noncoding
rs2147419	10	89000159	5.98E-8	TIER2	G	T	2025-01-23	10-89000159-G-T	264690	201856	0.762613	PASS	rs2147419	intronic	FAS			ENST00000313771.9,ENST00000371857.7,ENST00000460510.5,ENST00000466081.5,ENST00000477270.5,ENST00000487314.1,ENST00000494799.5											Name=1.3;genehancer_id=GH10I088999;connected_gene=GC10M088853;score=550.77;connected_gene=FAS;score=35.05;connected_gene=CH25H;score=11.01;connected_gene=ACTA2-AS1;score=10.74;connected_gene=FAS-AS1;score=0.44	SE_18212,SE_62972										6.03294	0.4439	0.285	0.013	8711	8839					0.004	0.189	0.651	-0.346	0.907	1.305	895	0	1	0	0	0	0	0	0	0	0	0	0	1	3	32	4	2	0	3	0	2	0	0	0	0	5.17	2.58	18.32	91.22	25.2	74.95	1.56	71.54	6.93	3.43	38.32	6.22	11.29	0.38	0.16		2	1	14	11	11	115	35	62	1283	1	1	0.444098	6.81	10.4265	17.1413	0.57161	8.88416	0.380499	4.40149	0.387485	2.96949	4.69789	0.7806	0.81869	0.7997	0.9692	0.7177	0.8323	0.759178	0.744041	0.979945	0.780634	0.754632	0.796086	0.799636	0.747778	0.789376	0.764016	0.73617	0.781885	0.99051	0.824324	0.714626	0.743261	0.759025	0.778626	0.7113	0.743675	0.809659	0.814489	0.842199	0.79593	0.782951	0.820243	0.811749	0.713227	0.985632	0.760465	0.795436	0.375	1	1	1	1	1	1	1	0.7785	4.7				noncoding
rs2153977	1	113537449	9.76E-8	TIER2	T	C	2025-01-23	1-113537449-C-T	264690	77799	0.293925	PASS	rs2153977	intronic	MAGI3			ENST00000486456.1							MAGI3															7.05395	0.431781	0.444	0.013	146318	43654					0.728	0	0	0.352	-0.104	-0.091	539	2	0	2	14	2	0	1	0	0	0	0	3	0	2	19	0	0	0	0	0	0	0	0	2	1	3.18	-6.36	16.23	20.69	12.48	8.18	26.5	14.46	6.95	8.79	41.99	8.6	14.78	0.51	0.07		1	1	14	3	5	129	20	41	1235	6	6	0.60877	8.268	6.50669	10.8403	10.6422	10.7605	4.63987	8.95186	4.14356	2.96949	8.68122	0.1278	0.338858	0.4539	0.6458	0.3131	0.2526	0.284793	0.281818	0.624652	0.156189	0.27837	0.389297	0.305455	0.273333	0.302142	0.291633	0.278723	0.158445	0.678571	0.26614	0.309683	0.269872	0.28512	0.298664	0.30584	0.276205	0.408232	0.401354	0.25089	0.387466	0.160369	0.269604	0.405251	0.308065	0.653723	0.267442	0.381695	0.708	1	1	1	1	1	1	1	0.9955	2.7				noncoding
rs2161548	5	96982441	3.039783E-11	TIER1	A	G	2025-01-23	5-96982441-G-A	264690	103716	0.39184	PASS	rs2161548	intronic	LNPEP			ENST00000231368.9,ENST00000395770.3											Name=0.31;genehancer_id=GH05I096981;connected_gene=ERAP2;score=102.80;connected_gene=LIX1;score=10.72;connected_gene=ERAP1;score=9.83;connected_gene=ENSG00000248734;score=9.67;connected_gene=GC05P096972;score=0.44;connected_gene=LNPEP;score=0.25;connected_gene=SETP22;score=0.18	SE_18779										8.77682	1.8103	0.344	0.013	23990	46596					0.03	0.002	0.001	-0.524	0.947	0.847	872	0	0	0	1	0	0	22	4	0	0	0	0	0	0	21	0	0	0	0	0	0	0	0	0	0	5.2	-10.4	4.9	7.67	2.81	8.33	5.93	5.94	4.37	21.11	20.98	13.92	3.01	0.16	0.34		1	2	8	1	7	109	13	74	1143	3	3	-0.266107	0.339	4.96134	2.48636	1.56361	9.77741	4.29089	7.36474	4.58075	2.96949	6.67311	0.382	0.38758	0.3199	0.3929	0.4145	0.41	0.40439	0.296591	0.347645	0.402785	0.407387	0.390305	0.379781	0.388143	0.390233	0.4012	0.358369	0.403574	0.352871	0.357895	0.430059	0.295775	0.404454	0.401141	0.433549	0.296207	0.33954	0.342417	0.359929	0.391438	0.404247	0.357431	0.340786	0.431528	0.350449	0.420561	0.395032	0.625	1	1	1	1	1	1	1	0.0165	3.45				noncoding
rs2161657	5	96897102	5E-10	TIER1	T	C	2025-01-23	5-96897102-C-T	264690	133216	0.503291	PASS	rs2161657	ncRNA_intronic	AC009126.1			ENST00000501338.5,ENST00000513368.1,ENST00000515095.5,ENST00000515387.1											Name=1.14;genehancer_id=GH05I096894;connected_gene=ERAP2;score=103.33;connected_gene=LNPEP;score=12.46;connected_gene=ENSG00000247121;score=12.46;connected_gene=RPS20P16;score=12.43;connected_gene=ERAP1;score=11.58;connected_gene=ENSG00000248734;score=9.45	SE_11033,SE_63150,SE_18922										9.44671	0.459351	0.404	0.027	530	240					0.008	0	0	-1.796	-0.505	-0.814	907	0	0	0	3	0	0	15	1	1	2	0	1	1	0	21	0	1	1	0	0	0	0	0	1	0	5.58	-11.2	14.29	23.5	14.13	13.8	8.37	21.5	5.38	18.31	13.62	12.53	17.25	3.99	0.04		1	0	11	3	2	108	38	51	1253	60	103	-0.235365	0.422	0.318559	13.9422	1.19484	10.6339	2.84507	2.40725	5.55432	2.96949	19.6859	0.4357	0.503594	0.5677	0.5278	0.5189	0.5092	0.497264	0.586462	0.591978	0.427326	0.494558	0.526897	0.522727	0.487696	0.514432	0.500144	0.493562	0.427531	0.575089	0.560118	0.510764	0.576923	0.49723	0.505725	0.507547	0.581977	0.577778	0.567966	0.56383	0.528913	0.427706	0.559274	0.573534	0.509409	0.582907	0.481308	0.535285	0.042	1	1	1	1	1	1	1	0.0805	6.75				noncoding
rs2164711	2	100158960	2.659E-7	TIER2	T	G	2025-01-23	2-100158960-G-T	264690	100532	0.37981	PASS	rs2164711	intergenic	AFF3(dist=16377),LINC01104(dist=49294)			ENST00000483600.1(dist=16221),ENST00000452354.5(dist=49294)																						3.60681	4.29227	0.556	0.027	16221	49115					0.065	0.001	0.002	0.469	0.252	0.27	342	0	0	8	24	1	0	1	0	0	0	0	1	0	0	4	0	0	0	0	0	8	1	0	0	0	4.52	-5.38	6.63	7.02	8.28	7.96	21.29	8.02	23.95	6.67	0.97	6.67	12.86	0.26			1	0	14	4	9	155	18	96	1496	5	5	-0.021833	1.562	4.40355	6.88634	11.6121	3.22834	1.02302	6.72026	0.671024	2.96949	8.09184	0.3971	0.415935	0.353	0.5506	0.3827	0.3814	0.372342	0.490909	0.565608	0.385621	0.375265	0.312468	0.387978	0.454241	0.390233	0.369233	0.476496	0.388661	0.583333	0.372039	0.360933	0.507712	0.372361	0.392586	0.358095	0.498794	0.343289	0.335935	0.359929	0.315391	0.391251	0.374798	0.340109	0.359738	0.575096	0.429907	0.32466	0.583	1	1	1	1	1	1	1	0.05	3.9				noncoding
rs2164712	2	100128942	7.155E-7	TIER2	G	C	2025-01-23	2-100128942-C-G	264690	116195	0.438985	PASS	rs2164712	intronic	AFF3			ENST00000483600.1												SE_11489										10.8914	0.428585	0.53	0.013	13634	19097					0.16	0.153	0.02	-0.218	0.3	-0.037	286	0	0	0	15	0	0	1	1	1	0	0	1	0	0	12	0	0	0	0	0	15	2	0	0	0	6.12	-12.2	4.65	6.92	5.21	8.57	9.08	4.92	22.41	12.47	7.56	10.68	10.87	0.24			1	0	13	3	10	127	24	65	1343	2	2	-0.03725	1.437	5.22795	3.01597	4.45592	8.37026	2.67573	3.75571	1.87697	2.96949	5.7871	0.5643	0.483427	0.366	0.63	0.3867	0.4059	0.426957	0.509091	0.641168	0.537147	0.43092	0.316755	0.434307	0.449777	0.436744	0.42274	0.468085	0.539221	0.661502	0.39106	0.370908	0.522523	0.427205	0.439279	0.371008	0.515389	0.361975	0.360828	0.375	0.319135	0.540991	0.394715	0.361479	0.37095	0.652118	0.429577	0.326661	0.292	1	1	1	1	1	1	1	0.4915	3.05				noncoding
rs2175679	4	122602470	5.215435E-12	TIER1	A	C	2025-01-23	4-122602470-C-A	264690	91531	0.345805	PASS	rs2175679	intergenic	IL2(dist=145745),IL21(dist=7638)			ENST00000226730.4(dist=145745),ENST00000648588.1(dist=7638)																						9.19609	4.72507	0.503	0.04	16425	7639					0.045	0	0	0.418	-3.205	-3.202	788	0	0	0	14	1	0	0	0	0	0	0	0	0	0	6	0	0	3	2	4	10	4	1	3	0	4.7	-9.39	30.18	77.55	40.74	16.73	9.92	8.41	49.46	6.53	6.54	12.13	63.44	2.37			1	1	15	6	6	127	40	56	1240	32	57	-0.283353	0.298	0.0575827	15.7514	24.2697	4.57508	1.42465	6.72026	1.29159	2.96949	16.4914	0.3177	0.34984	0.3487	0.4861	0.3171	0.2873	0.329786	0.349603	0.439751	0.34126	0.335705	0.198085	0.323636	0.404232	0.324651	0.323485	0.41453	0.340913	0.448153	0.293285	0.332914	0.326923	0.32985	0.325714	0.327022	0.338952	0.373256	0.361572	0.295374	0.199004	0.340618	0.292811	0.368201	0.330436	0.444266	0.393023	0.201915	0.583	1	1	1	1	1	1	1	0.165	3.45				noncoding
rs2185971	1	113677683	3E-10	TIER1	G	T	2025-01-23	1-113677683-G-T	264690	163863	0.619075	PASS	rs2185971	intronic	MAGI3			ENST00000307546.13,ENST00000369611.4,ENST00000369615.5,ENST00000369617.8							MAGI3															7.23491	0.673339	0.291	0.013	286694	4752					0.044	0	0	-0.199	-0.696	-0.599	506	0	0	0	8	2	0	5	0	0	0	0	2	0	1	22	0	0	0	0	0	0	0	0	8	0	5.61	-11.2	17.73	9.51	3.68	9.79	2.93	4.22	2.77	10.11	1.9	5.77	4.67	0.67	0.08		1	2	8	2	9	107	24	39	1156	24	27	-0.370255	0.152	0.85788	5.07968	0.568322	4.50355	5.79704	1.96703	4.90803	2.96949	14.3268	0.7829	0.560104	0.4755	0.1726	0.6004	0.6769	0.633734	0.625285	0.173823	0.751399	0.64072	0.539417	0.619308	0.623608	0.621508	0.626296	0.631915	0.748928	0.14124	0.645957	0.623882	0.638817	0.633579	0.62381	0.628131	0.631643	0.494831	0.496443	0.661348	0.543985	0.746822	0.642454	0.495529	0.625671	0.15631	0.614486	0.5584		1	0.944	1	1	1	1	1	0.0445	2.3				noncoding
rs2188962	5	132435113	5.931E-7	TIER2	T	C	2025-01-23	5-132435113-C-T	264690	73291	0.276894	PASS	rs2188962	ncRNA_intronic	C5orf56			ENST00000337752.6,ENST00000378947.7,ENST00000378953.8,ENST00000407797.6,ENST00000461203.5,ENST00000612967.2,ENST00000621237.1,ENST00000638504.1,ENST00000639899.1											Name=1.55;genehancer_id=GH05I132433;connected_gene=LOC105379175;score=20.48;connected_gene=SLC22A5;score=17.31;connected_gene=IRF1;score=16.02;connected_gene=C5orf56;score=12.88;connected_gene=ENSG00000202533;score=12.87;connected_gene=MIR3936HG;score=10.87;connected_gene=KIF3A;score=4.18;connected_gene=SLC22A4;score=3.55;connected_gene=LOC102723741;score=0.44;connected_gene=ENSG00000283782;score=0.31;connected_gene=GC05P132469;score=0.29	SE_40726,SE_28909,SE_25340,SE_17470,SE_18258,SE_23079,SE_65342,SE_61542,SE_21663,SE_00037,SE_20885,SE_23750,SE_50051,SE_09163,SE_22284,SE_13453,SE_10413,SE_32566,SE_37471,SE_02141,SE_46095,SE_25784,SE_45155,SE_19972,SE_01257,SE_31393,SE_27859,SE_04124,SE_14574,SE_52336,SE_10915,SE_39368,SE_16378,SE_53285,SE_62219,SE_59850,SE_42103,SE_56265,SE_14162,SE_50034,SE_19103,SE_11905,SE_30917,SE_54554,SE_48659,SE_55171,SE_17012,SE_17764,SE_22150,SE_26597,SE_13055										6.70324	1.34827	0.543	0.053	15249	14879					0.001	0	0	-1.759	-1.501	-1.472	389	0	0	0	1	0	0	4	0	0	4	3	11	9	2	8	0	1	2	0	0	0	0	0	3	0	5.36	-10.7	54.98	30.11	18.54	13.82	7.61	33.76	7.98	26.93	51.73	14.5	19.67	0.67	0.29		1	0	12	2	6	144	15	49	1217	32	36	-0.469231	0.068	0.113313	17.2131	2.90176	31.2085	6.17628	3.47562	4.87221	2.96949	15.6239	0.0356	0.138179	0.245	0.001	0.3867	0.0869	0.285002	0.415437	0.00346741	0.0928187	0.292518	0.311728	0.304545	0.622222	0.32	0.277004	0.648936	0.0947529	0.00118906	0.110197	0.414205	0.400641	0.285083	0.33619	0.406312	0.408489	0.309573	0.294985	0.0960854	0.308592	0.0964015	0.113398	0.303257	0.410883	0.00224072	0.593023	0.298639	0.25	1	1	1	1	1	1	1	0.336	2				noncoding
rs2221903	4	122617757	1.6E-9	TIER1	C	T	2025-01-23	4-122617757-C-T	264690	209958	0.793222	PASS	rs2221903	intronic	IL21			ENST00000647784.1																						14.3467	0.611921	0.457	0.013	1138	5047					0.265	0.031	0.029	0.469	0.461	0.483	806	0	0	0	21	0	0	0	0	0	0	0	5	0	0	11	0	0	0	0	0	9	0	1	1	0	5.59	5.59	14.11	7.89	2.92	12.34	9.9	7.78	16.17	2.96	1.01	8.15	23.76	0.24			1	0	11	1	5	118	16	62	1220	10	15	0.492839	7.263	7.09838	8.07629	6.31156	0.663168	5.80414	3.47562	6.18954	2.96949	11.0657	0.9531	0.841054	0.8199	0.8879	0.6581	0.8446	0.766703	0.747446	0.877424	0.92211	0.770571	0.555865	0.779197	0.811111	0.779124	0.762585	0.789362	0.920071	0.893112	0.854139	0.683951	0.741997	0.766607	0.779048	0.679058	0.744886	0.80798	0.817073	0.843972	0.553496	0.918335	0.856452	0.811914	0.681893	0.88587	0.834884	0.546	0.25	1	1	1	1	1	1	1	0.0815	3.05				noncoding
rs2234978	10	89012072	6E-9	TIER1	T	C	2025-01-23	10-89012072-T-C	264690	191578	0.723783	PASS	rs2234978	exonic	FAS	synonymous SNV	FAS:ENST00000652046.1:exon7:c.T642C:p.T214T,FAS:ENST00000352159.8:exon7:c.T642C:p.T214T,FAS:ENST00000612663.5:exon7:c.T642C:p.T214T,FAS:ENST00000355279.2:exon7:c.T642C:p.T214T,FAS:ENST00000357339.6:exon6:c.T579C:p.T193T,	ENST00000352159.8,ENST00000355279.2,ENST00000355740.6,ENST00000357339.6,ENST00000612663.5	ENST00000352159.8:ENST00000352159.8:exon7:c.T642C:p.T214T,ENST00000612663.5:ENST00000612663.5:exon7:c.T642C:p.T214T,ENST00000355279.2:ENST00000355279.2:exon7:c.T642C:p.T214T,ENST00000357339.6:ENST00000357339.6:exon6:c.T579C:p.T193T,ENST00000355740.6:ENST00000355740.6:exon7:c.T642C:p.T214T,			1				FAS:NM_152872:exon7:c.T642C:p.T214T,FAS:NM_000043:exon7:c.T642C:p.T214T,FAS:NM_152871:exon6:c.T579C:p.T193T,					Benign		Autoimmune_lymphoproliferative_syndrome|not_specified|not_provided		criteria_provided,_multiple_submitters,_no_conflicts	1	MedGen:C1328840,OMIM:601859|MedGen:CN169374|MedGen:CN517202		FAS:355	0.214926	0.406086	0.344	0	611	151					0.013	0	0	-0.499	-0.445	-0.416	900	0	0	0	4	0	0	27	8	0	0	1	0	0	0	8	0	0	0	0	0	0	0	0	0	0	4.43	-2.08	4.88	5.83	4.88	6.24	4.85	5.83	2.62	40.1	7.72	8.92	6.13	0.15	8.48		1	0	11	4	4	120	30	42	1223			0.103627	2.835	0.773078	2.80597	0.771046	10.2744	3.71289	4.77409	5.22895	20.4792	3.14279	0.6475	0.775359	0.7911	0.9573	0.7028	0.8241	0.722936	0.744318	0.976519	0.680284	0.716528	0.795643	0.773224	0.631111	0.760708	0.729753	0.623404	0.68181	0.985765	0.81857	0.704639	0.746795	0.722807	0.747619	0.702415	0.745482	0.797521	0.801184	0.833922	0.795019	0.68311	0.815068	0.799106	0.703703	0.981493	0.639535	0.793034	0.417	1	1	1	1	1	1	1	0.345	4.6			0	coding
rs2236262	14	68794755	5.9E-9	TIER1	G	A	2025-01-23	14-68794755-A-G	264690	119809	0.452639	PASS	rs2236262	intronic	ZFP36L1			ENST00000553375.1,ENST00000557022.1,ENST00000557086.1											Name=2.87;genehancer_id=GH14I068778;connected_gene=ZFP36L1;score=552.44;connected_gene=DCAF5;score=29.07;connected_gene=ZFYVE26;score=22.93;connected_gene=SRSF5;score=19.40;connected_gene=SUSD6;score=18.14;connected_gene=DDX18P1;score=12.61;connected_gene=RNU6-921P;score=11.80;connected_gene=GC14M068736;score=0.23;connected_gene=GC14M068442;score=0.12	SE_42151,SE_27622,SE_16922,SE_20000,SE_36124,SE_60527,SE_00216,SE_34877,SE_23287,SE_17892,SE_56951,SE_15909,SE_21524,SE_16344,SE_48168,SE_26562,SE_57458,SE_14497,SE_49625,SE_40514,SE_38917,SE_51158,SE_61098,SE_59058,SE_19227,SE_56005,SE_02903,SE_15425,SE_55116,SE_46115,SE_58723,SE_17439,SE_02390,SE_25802,SE_54538,SE_57947,SE_44214,SE_52355,SE_31014,SE_20807,SE_06376,SE_53295,SE_07116,SE_62217,SE_51840,SE_23844,SE_18515,SE_10927,SE_01773,SE_22002,SE_09974,SE_34315,SE_38697,SE_10217,SE_04320,SE_25022,SE_29562,SE_47482,SE_60370,SE_31416,SE_22434,SE_65371,SE_28546,SE_44812,SE_40783,SE_64629,SE_50069,SE_11945,SE_13264,SE_13798,SE_37021,SE_61862,SE_63619,SE_33005,SE_00958,SE_46691,SE_48639										6.44109	2.54364	0.457	0.093	19	4566					0.708	0	0.001	0.475	0.342	0.866	626	0	0	0	0	0	0	0	0	0	0	0	0	0	2	0	32	13	0	1	0	0	0	0	0	0	8.69	3.81	29.94	190.01	147.55	291.2	4.04	438.55	5.13	4.44	35.27	4.78	28.77	20.27	0.33		1	1	17	2	5	161	26	61	1394	151	280	1.27268	14.33	9.80254	23.5569	0.79772	9.0954	1.95614	2.77711	1.40547	2.96949	26.3371	0.2632	0.502396	0.5346	0.8016	0.5139	0.4826	0.446727	0.535755	0.755187	0.290528	0.441234	0.49861	0.497268	0.441111	0.481395	0.45257	0.440426	0.289461	0.778504	0.5	0.497698	0.559615	0.446754	0.464829	0.499411	0.54696	0.534255	0.527467	0.464539	0.498944	0.288552	0.508058	0.531319	0.498419	0.767732	0.44186	0.5	0.125	1	1	1	1	1	1	1	0.441	2.8				noncoding
rs2239657	9	120909242	7.804E-7	TIER2	G	A	2025-01-23	9-120909242-G-A	264690	184488	0.696996	PASS	rs2239657	exonic	TRAF1	synonymous SNV	TRAF1:ENST00000373887.8:exon7:c.C1020T:p.P340P,TRAF1:ENST00000540010.1:exon8:c.C1020T:p.P340P,TRAF1:ENST00000546084.5:exon5:c.C654T:p.P218P,	ENST00000373887.7,ENST00000540010.1,ENST00000546084.5	ENST00000540010.1:ENST00000540010.1:exon8:c.C1020T:p.P340P,ENST00000546084.5:ENST00000546084.5:exon5:c.C654T:p.P218P,ENST00000373887.7:ENST00000373887.7:exon7:c.C1020T:p.P340P,							TRAF1:NM_005658:exon7:c.C1020T:p.P340P,TRAF1:NM_001190945:exon8:c.C1020T:p.P340P,TRAF1:NM_001190947:exon5:c.C654T:p.P218P,				SE_52520,SE_61111,SE_17766,SE_05342,SE_20050,SE_06145,SE_22312,SE_08512,SE_50248,SE_53449,SE_04446,SE_30939,SE_39503,SE_16854,SE_21944,SE_11823,SE_16326,SE_17311,SE_62230,SE_19108,SE_26718,SE_55104	Benign		not_specified		criteria_provided,_single_submitter	1	MedGen:CN169374		TRAF1:7185	0.214926	0.405408	0.563	0.067	5331	6849					0.613	0.935	0.002	0.475	-0.301	-0.882	952	0	0	0	2	0	1	12	4	1	3	1	0	0	1	19	0	0	0	0	0	3	0	0	1	0	19.5	-16.8	8.77	5.03	9.88	11.59	9.62	10.5	10.89	16.31	12.13	12.16	13.56	0.43	12.97		1	0	17	3	4	122	30	49	1225	8	8	0.344962	5.804	12.3833	8.3307	4.75003	11.8673	2.93204	9.95131	3.61798	2.96949	9.69058	0.7776	0.732029	0.6902	0.7242	0.6412	0.8016	0.685571	0.744318	0.71706	0.755956	0.685998	0.587506	0.698718	0.496659	0.70028	0.685118	0.506383	0.755268	0.709677	0.812171	0.645355	0.758974	0.685443	0.701905	0.644831	0.751205	0.696475	0.711936	0.800712	0.579347	0.754682	0.81477	0.703173	0.645134	0.713094	0.485981	0.553557	0.75	1	1	1	1	1	1	1	0.001	4.1			0	coding
rs2239658	9	120909559	7.266E-7	TIER2	T	C	2025-01-23	9-120909559-T-C	264690	184511	0.697083	PASS	rs2239658	intronic	TRAF1			ENST00000373887.7,ENST00000540010.1,ENST00000546084.5											Name=1;genehancer_id=GH09I120909;connected_gene=CUTALP;score=27.17;connected_gene=TRAF1;score=13.53;connected_gene=FBXW2;score=1.37;connected_gene=PHF19;score=0.37	SE_52520,SE_61111,SE_17766,SE_05342,SE_20050,SE_06145,SE_22312,SE_08512,SE_50248,SE_53449,SE_04446,SE_30939,SE_39503,SE_16854,SE_21944,SE_11823,SE_16326,SE_17311,SE_62230,SE_19108,SE_26718,SE_55104										6.76762	0.770165	0.543	0.027	5014	7166					0.093	0	0	-0.728	-0.681	-0.344	952	0	0	0	2	0	0	10	5	1	3	3	0	0	1	19	0	0	0	0	0	3	0	0	1	0	7.21	-1.19	13.94	8.61	10.41	7.32	6.09	11.83	12.24	7.42	14.25	12.75	11.14	0.95	0.82		1	2	16	2	6	118	31	45	1227	5	5	0.090381	2.679	0.957244	8.9351	3.02882	8.38607	2.26703	12.6226	2.59484	2.96949	8.09184	0.7776	0.732029	0.6902	0.7242	0.6412	0.8016	0.685376	0.74375	0.716968	0.755839	0.685884	0.587077	0.700364	0.494432	0.700743	0.684836	0.506383	0.755253	0.710714	0.812005	0.645147	0.758665	0.685406	0.701139	0.644715	0.750753	0.69604	0.711864	0.799645	0.579064	0.754754	0.81483	0.702891	0.644965	0.713598	0.481308	0.553643	0.833	1	1	1	1	1	1	1	0.001	4.15				noncoding
rs2241003	9	120904499	4.212E-7	TIER2	G	C	2025-01-23	9-120904499-G-C	264690	147301	0.556504	PASS	rs2241003	UTR3	TRAF1(ENST00000546084.5:c.*521C>G,ENST00000373887.8:c.*521C>G,ENST00000540010.1:c.*521C>G)			ENST00000373887.7(ENST00000373887.7:c.*521C>G),ENST00000540010.1(ENST00000540010.1:c.*521C>G),ENST00000546084.5(ENST00000546084.5:c.*521C>G)											Name=0.83;genehancer_id=GH09I120901;connected_gene=CUTALP;score=27.19;connected_gene=TRAF1;score=21.17;connected_gene=PHF19;score=0.44	SE_52520,SE_61111,SE_17766,SE_20898,SE_59862,SE_16155,SE_15579,SE_05342,SE_20050,SE_59300,SE_06145,SE_22312,SE_43652,SE_08512,SE_50248,SE_60687,SE_53449,SE_04446,SE_30939,SE_39503,SE_16854,SE_21944,SE_11823,SE_16326,SE_17311,SE_62230,SE_19108,SE_61770,SE_26718,SE_55104										7.97305	1.3211	0.503	0.027	10074	2106					0.055	0	0	0.398	-0.118	-0.09	948	0	0	0	3	0	0	4	5	1	3	0	0	3	2	22	0	0	0	0	0	4	0	0	1	0	5.23	-0.85	14.49	7.52	9.13	16.29	5.52	17.7	9.81	9.61	3.17	9.56	12.89	0.3	7.99		1	1	13	4	7	142	28	49	1303	15	18	0.027509	2.009	2.98358	12.9185	3.51961	2.45089	1.7658	11.1486	1.96054	2.96949	12.3996	0.3427	0.553115	0.634	0.504	0.6282	0.7536	0.554603	0.723042	0.503472	0.387438	0.550762	0.565623	0.586364	0.491091	0.590065	0.558691	0.504255	0.384117	0.49642	0.762376	0.628104	0.741997	0.55451	0.593928	0.627928	0.731949	0.645699	0.658698	0.748201	0.557357	0.381289	0.765562	0.65132	0.62803	0.499679	0.476636	0.531175	0.792	1	1	1	1	1	1	1	0.001	4.15				noncoding
rs2247650	5	96894046	1.2E-9	TIER1	T	G	2025-01-23	5-96894046-G-T	264690	146274	0.552624	PASS	rs2247650	ncRNA_intronic	AC009126.1			ENST00000501338.5,ENST00000515095.5											Name=0.66;genehancer_id=GH05I096893;connected_gene=ERAP2;score=74.62;connected_gene=LNPEP;score=11.33;connected_gene=ENSG00000247121;score=11.33;connected_gene=RPS20P16;score=11.31;connected_gene=ERAP1;score=11.22;connected_gene=LIX1;score=10.12	SE_11033,SE_63150,SE_18922										6.57168	1.52738	0.43	0	1628	2817					0.867	0.001	0.001	0.404	0.252	0.2	903	0	0	0	3	0	0	14	6	3	0	1	1	0	0	20	0	0	0	0	0	0	0	0	0	0	4.34	-8.67	12.36	5.09	5.29	4.35	7.23	12.88	5.17	39.04	7.83	9.54	11.11	0.35	0.1		1	0	11	5	3	113	38	52	1209	6	7	0.732752	9.304	8.57092	5.80909	1.65007	10.9573	2.11085	11.1486	4.15586	2.96949	8.85005	0.6044	0.55631	0.5793	0.5258	0.5278	0.5358	0.543425	0.583428	0.592361	0.568764	0.541497	0.539084	0.553016	0.488864	0.54431	0.545477	0.491489	0.567587	0.57211	0.580762	0.515658	0.576184	0.543428	0.535238	0.512928	0.580024	0.589346	0.580989	0.578014	0.540361	0.566584	0.581386	0.585729	0.514509	0.581462	0.485981	0.5444	0.792	1	1	1	1	1	1	1	0.1595	6.75				noncoding
rs2248374	5	96900192	4E-10	TIER1	G	A	2025-01-23	5-96900192-A-G	264690	146091	0.551932	PASS	rs2248374	exonic	ERAP2	synonymous SNV	ERAP2:ENST00000513084.5:exon10:c.A1575G:p.V525V,	ENST00000513084.5	ENST00000513084.5:ENST00000513084.5:exon10:c.A1575G:p.V525V,										Name=0.2;genehancer_id=GH05I096898;connected_gene=ERAP2;score=102.78;connected_gene=LNPEP;score=12.46;connected_gene=ENSG00000247121;score=12.46;connected_gene=RPS20P16;score=12.44;connected_gene=ERAP1;score=11.23;connected_gene=ENSG00000248734;score=10.01	SE_11033										0.214926	2.6553	0.404	0.013	3620	51					0.974	0.971	0.99	0.328	0.688	0.699	909	0	0	0	3	0	0	18	7	0	0	0	0	0	0	20	0	0	0	0	0	0	0	0	0	0	6.49	-13	4.11	5.57	5.98	6.38	6.97	8.73	2.45	26.41	5.96	7.41	10.32	0.29	0.41		1	0	10	2	9	117	39	58	1223			1.68233	16.76	15.6855	3.61288	0.875656	11.3664	1.75144	2.26089	3.00544	2.96949	3.14279	0.6014	0.552716	0.5793	0.5278	0.5199	0.5276	0.541555	0.587968	0.591413	0.571903	0.5399	0.527567	0.550091	0.487778	0.542365	0.543318	0.491489	0.570587	0.574228	0.576594	0.511379	0.578947	0.541502	0.534286	0.508139	0.583735	0.591649	0.581186	0.575972	0.529011	0.569467	0.576737	0.587122	0.510016	0.582161	0.483721	0.533573		1	1	1	1	1	1	1	0.08	6.35				noncoding
rs2256609	22	21570728	2.47E-8	TIER1	G	A	2025-01-23	22-21570728-A-G	264690	48615	0.183668	PASS	rs2256609	intronic	UBE2L3			ENST00000496722.1											Name=2.26;genehancer_id=GH22I021567;connected_gene=UBE2L3;score=550.37;connected_gene=TOP3B;score=50.85;connected_gene=IGLV5-52;score=41.58;connected_gene=LZTR1;score=40.93;connected_gene=ENSG00000234630;score=31.91;connected_gene=PPIL2;score=31.53;connected_gene=CCDC116;score=23.26;connected_gene=ENSG00000272779;score=14.09;connected_gene=PI4KAP2;score=12.21;connected_gene=ABHD17AP4;score=11.71;connected_gene=ENSG00000225544;score=11.27;connected_gene=THAP7;score=10.40;connected_gene=THAP7-AS1;score=9.83;connected_gene=ENSG00000275293;score=0.39;connected_gene=PIR33609;score=0.23	SE_13989,SE_15083										8.05683	2.48262	0.305	0.013	2998	53307					0.234	0.001	0.001	0.467	-0.201	-0.188	946	3	3	0	0	0	0	1	0	0	1	20	1	0	0	15	0	1	1	0	0	0	0	0	1	1	4.6	-1.16	53.44	59.8	23.9	19.09	6.43	25.28	3.88	11.77	184.45	52.41	3.17	0.64	0.3		1	0	15	1	8	127	20	64	1475	5	5	0.411277	6.491	3.7733	13.5269	1.54661	17.1374	2.64684	2.58423	2.38209	2.96949	8.09184	0.0227	0.228235	0.3631	0.4147	0.1829	0.2648	0.180399	0.244608	0.412983	0.0552912	0.169602	0.326317	0.204918	0.129176	0.197491	0.191888	0.138298	0.0553943	0.427294	0.289888	0.191499	0.229487	0.180541	0.189753	0.194843	0.237508	0.300129	0.310081	0.30212	0.323298	0.0554821	0.287097	0.304431	0.192906	0.420665	0.119159	0.313702	0.083	1	1	1	1	1	1	1	0.0449	2.85				noncoding
rs2266961	22	21574308	5.3E-9	TIER1	G	C	2025-01-23	22-21574308-C-G	264690	49122	0.185583	PASS	rs2266961	intronic	UBE2L3			ENST00000496722.1												SE_13989,SE_41896,SE_15083										4.22304	2.86721	0.45	0.027	6578	49727					0.377	0.001	0.001	0.399	0.361	0.38	946	3	3	0	0	0	0	4	1	0	0	17	11	0	1	6	0	0	0	0	0	0	0	0	1	1	4.22	2.12	48.09	28.26	12.39	16.33	5.85	18.94	5.8	19.4	248.87	114.94	4.93	0.85	0.68		2	0	12	3	3	151	18	70	1427	15	17	0.516003	7.472	6.47143	13.91	1.72407	25.5956	2.31145	1.64632	2.17636	2.96949	12.332	0.0348	0.23143	0.3646	0.4147	0.1819	0.2648	0.182141	0.23777	0.413194	0.0629139	0.171224	0.325555	0.20438	0.128889	0.197393	0.193755	0.138298	0.0622739	0.429335	0.289335	0.19132	0.223431	0.182283	0.190114	0.194596	0.231024	0.300232	0.30979	0.301418	0.322751	0.0617289	0.28658	0.304367	0.192699	0.421895	0.118605	0.313851	0.042	0.833	0.639	1	1	1	1	1	0.0055	3				noncoding
rs2266963	22	21593178	1.07E-8	TIER1	G	C	2025-01-23	22-21593178-C-G	264690	49072	0.185394	PASS	rs2266963	intronic	UBE2L3			ENST00000496722.1												SE_13989,SE_41896,SE_15083										10.0496	1.23825	0.523	0.027	25448	30857					0.041	0.009	0.003	0.418	-0.094	-0.149	946	0	2	0	0	0	1	2	24	13	0	1	1	0	1	3	0	0	0	0	0	0	0	0	0	0	7.92	0.141	9.3	7.81	9.79	11.35	5.7	11.5	5.4	70.51	99.71	73.98	5.67	0.48	0.28		1	2	17	1	6	135	14	68	1415	6	8	-0.00448	1.711	3.98907	7.41082	1.18697	29.341	2.31784	8.10064	1.71423	2.96949	8.94287	0.0348	0.229633	0.3646	0.4137	0.1819	0.2566	0.181706	0.236932	0.41482	0.0627717	0.17106	0.324633	0.204007	0.128889	0.197577	0.193038	0.138298	0.0622052	0.426771	0.27946	0.191107	0.223363	0.182048	0.19084	0.194481	0.230561	0.30031	0.309532	0.289753	0.321882	0.0617219	0.277104	0.3043	0.192527	0.421222	0.118605	0.3132	0.667	1	1	1	1	1	1	1	0.0369	2.25				noncoding
rs2270231	9	120888704	9.423E-7	TIER2	C	G	2025-01-23	9-120888704-C-G	264690	184159	0.695754	PASS	rs2270231	intronic	PHF19			ENST00000616568.5											Name=1.51;genehancer_id=GH09I120888;connected_gene=TRAF1;score=36.29;connected_gene=CUTALP;score=27.21;connected_gene=PSMD5;score=20.77;connected_gene=FBXW2;score=16.20;connected_gene=CNTRL;score=9.71;connected_gene=PHF19;score=0.77;connected_gene=PIR42449;score=0.28	SE_52520,SE_61111,SE_17766,SE_20898,SE_59862,SE_16155,SE_15579,SE_13925,SE_20050,SE_59300,SE_22312,SE_43652,SE_50248,SE_60687,SE_53449,SE_30939,SE_28718,SE_39503,SE_16854,SE_21944,SE_11823,SE_16326,SE_17311,SE_62230,SE_19108,SE_61770,SE_26718,SE_55104,SE_27931										4.42911	3.71883	0.49	0	6193	33006					0.003	0.002	0.001	0.579	0.308	0.251	939	0	0	0	1	0	0	1	0	0	0	0	1	1	1	36	0	0	0	0	0	5	0	0	1	1	4.75	-0.499	10.55	4.19	7.23	6.31	7.97	12.9	20.44	3.27	4.88	7.77	14.01	0.57	0		1	0	4	6	1	96	28	37	1252	2	2	0.085903	2.628	4.36714	5.98427	8.10404	1.42463	7.00404	2.58423	9.0032	2.96949	5.7871	0.7776	0.727236	0.6916	0.7242	0.6392	0.7781	0.68393	0.742906	0.716968	0.755553	0.684737	0.586011	0.697632	0.495536	0.69842	0.68307	0.506438	0.755192	0.707738	0.790897	0.643419	0.759283	0.683865	0.699241	0.642983	0.750602	0.695596	0.710169	0.782686	0.578113	0.754884	0.792782	0.701909	0.643236	0.711995	0.483721	0.553157	0.083	1	1	1	1	1	1	1	0.064	3.65				noncoding
rs2271893	2	96739703	7.484E-7	TIER2	A	G	2025-01-23	2-96739703-G-A	264690	53917	0.203699	PASS	rs2271893	intronic	LMAN2L			ENST00000264963.8,ENST00000377079.8,ENST00000434524.5,ENST00000434865.5,ENST00000440610.5,ENST00000446780.5,ENST00000449221.5											Name=2.18;genehancer_id=GH02I096737;connected_gene=LMAN2L;score=564.65;connected_gene=SNRNP200;score=20.25;connected_gene=KANSL3;score=13.89;connected_gene=STARD7-AS1;score=11.36;connected_gene=GC02M096702;score=0.28											10.3194	0.859197	0.629	0.093	339	32523					0.244	0	0	0.595	0.624	0.553	185	0	0	0	0	0	0	0	0	0	0	0	0	0	0	0	33	6	3	6	0	0	0	0	0	0	7.4	-5.31	15.88	248.25	453.46	261.9	5.51	138.14	6.16	2.57	65.27	8.79	136.38	1.65	0.28		1	0	12	4	3	147	14	40	1386	66	130	0.679328	8.855	7.66563	28.6026	2.8142	8.84969	6.68826	5.18561	4.86155	2.96949	20.6236	0.0121	0.154952	0.1888	0.2024	0.3062	0.1196	0.228596	0.190692	0.248611	0.0556478	0.224641	0.455055	0.187956	0.207778	0.186101	0.232813	0.223404	0.0570972	0.247619	0.136454	0.319438	0.166026	0.229021	0.18416	0.320754	0.179109	0.189347	0.191017	0.120996	0.452868	0.0583304	0.139968	0.190071	0.319992	0.248077	0.190698	0.446	0.458	1	1	1	1	1	1	1	0.0485	1.75				noncoding
rs2273758	1	113738095	3E-10	TIER1	A	C	2025-01-23	1-113738095-A-C	264690	163316	0.617009	PASS	rs2273758	intronic	PHTF1			ENST00000472612.5,ENST00000486855.1							PHTF1															11.6854	13.1482	0.325	0	174	32					0.703	0.001	0	0.475	0.01	-0.245	681	0	0	0	1	0	0	24	11	0	0	0	0	0	0	12	0	0	0	0	0	0	0	0	0	0	10.7	-21.5	6.44	2.31	3.82	5.36	3.79	8.88	3.07	36.19	6.9	5.37	7.01	0.19	0.13		1	0	11	1	5	127	9	35	1270	2	2	0.488937	7.228	8.61238	1.25856	0.670656	8.43238	8.40665	2.77711	8.25766	2.96949	5.7871	0.7708	0.557109	0.4755	0.1667	0.6014	0.683	0.63132	0.624291	0.16968	0.738878	0.63818	0.539354	0.613346	0.623608	0.61718	0.624019	0.631915	0.73736	0.141924	0.651874	0.625515	0.637644	0.63144	0.621183	0.630331	0.630566	0.497546	0.497968	0.664894	0.543712	0.736068	0.64891	0.497729	0.627541	0.154709	0.614486	0.557508	0.125	1	1	1	1	1	1	1	0.028	2.05				noncoding
rs2278018	5	96888875	1.07E-8	TIER1	C	T	2025-01-23	5-96888875-C-T	264690	148521	0.561113	PASS	rs2278018	ncRNA_intronic	AC009126.1			ENST00000501338.5											Name=0.38;genehancer_id=GH05I096888;connected_gene=ERAP2;score=83.08;connected_gene=LNPEP;score=17.50;connected_gene=ENSG00000247121;score=12.00;connected_gene=RPS20P16;score=11.98;connected_gene=LIX1;score=9.81;connected_gene=ERAP1;score=0.25	SE_11033,SE_63150,SE_18922										3.96892	0.446723	0.325	0.013	343	614					0.288	0	0	0.22	-0.012	-0.175	892	0	0	0	4	0	0	25	6	0	0	0	0	0	0	13	0	0	0	0	0	0	0	0	0	0	7.77	-15.5	3.63	4.89	6.5	9.56	8.53	9.33	5.28	23.87	7.79	5.26	8.13	0.29	0.2		1	1	12	4	10	112	36	68	1233	2	2	0.059724	2.338	5.19907	3.79622	1.24431	9.73151	1.02365	11.1486	1.416	2.96949	5.7871	0.5877	0.553514	0.585	0.5248	0.5288	0.5399	0.548821	0.614642	0.584605	0.558946	0.54898	0.507702	0.564663	0.547778	0.554884	0.548652	0.568085	0.558829	0.572024	0.589803	0.531518	0.608333	0.548744	0.544677	0.529065	0.61168	0.604889	0.598713	0.585106	0.510277	0.55873	0.590872	0.602214	0.530485	0.577835	0.525581	0.518459	0.792	1	1	1	1	1	1	1	0.3875	5.75				noncoding
rs2278019	5	96889548	1.23E-8	TIER1	G	A	2025-01-23	5-96889548-G-A	264690	148507	0.56106	PASS	rs2278019	ncRNA_intronic	AC009126.1			ENST00000501338.5											Name=0.38;genehancer_id=GH05I096888;connected_gene=ERAP2;score=83.08;connected_gene=LNPEP;score=17.50;connected_gene=ENSG00000247121;score=12.00;connected_gene=RPS20P16;score=11.98;connected_gene=LIX1;score=9.81;connected_gene=ERAP1;score=0.25	SE_11033,SE_63150,SE_18922										3.96892	1.52374	0.464	0.04	331	60					0.002	0.001	0.001	-0.485	0.024	-0.002	894	0	0	0	4	0	0	24	8	0	0	0	0	0	0	12	0	0	0	0	0	0	0	0	0	0	1.71	-3.43	3.15	3.63	6.71	6.24	6.92	5.81	6.08	39.82	7.03	9.95	10	0.27	0.12		1	0	11	2	5	124	38	64	1232	2	2	-0.105456	0.973	0.937451	5.34727	3.05242	9.6466	2.15898	6.72026	3.45897	2.96949	5.7871	0.587	0.553514	0.5865	0.5248	0.5288	0.5399	0.548949	0.613766	0.58484	0.559141	0.549039	0.507989	0.566606	0.549217	0.556331	0.548853	0.56867	0.559251	0.571942	0.590759	0.531186	0.608974	0.548867	0.545627	0.529227	0.611513	0.604787	0.599252	0.588968	0.510403	0.559345	0.591167	0.602395	0.530362	0.577914	0.528037	0.518029	0.583	1	1	1	1	1	1	1	0.3695	5.75				noncoding
rs2283789	22	21590189	3.03E-8	TIER1	G	T	2025-01-23	22-21590189-T-G	264690	56613	0.213884	PASS	rs2283789	intronic	UBE2L3			ENST00000496722.1											Name=0.71;genehancer_id=GH22I021589;connected_gene=TOP3B;score=20.81;connected_gene=CCDC116;score=19.75;connected_gene=LZTR1;score=16.63;connected_gene=ENSG00000272779;score=14.09;connected_gene=IGLV5-52;score=13.81;connected_gene=ENSG00000234630;score=13.41;connected_gene=ABHD17AP4;score=11.71;connected_gene=PPIL2;score=11.62;connected_gene=THAP7;score=10.40;connected_gene=THAP7-AS1;score=9.84;connected_gene=PIR33609;score=0.29;connected_gene=ENSG00000275293;score=0.28;connected_gene=UBE2L3;score=0.26	SE_13989,SE_41896,SE_15083										3.96892	2.51114	0.344	0.053	22459	33846					0.004	0	0	0.4	-0.921	-0.913	946	0	5	0	0	0	0	15	0	3	1	7	2	0	2	10	0	0	0	0	0	0	0	0	1	2	2.93	-4.68	8.77	4.92	1.84	2.93	0.93	6.56	4.72	9.66	74.12	40.54	1.65	0.16	0.05		1	0	18	1	7	129	19	73	1413			-0.020402	1.574	0.627637	2.2127	0.464889	14.01	2.4242	1.59658	1.97783	2.96949	3.14279	0.1006	0.303914	0.3775	0.5079	0.1928	0.4305	0.210745	0.238365	0.506964	0.125855	0.197524	0.349911	0.24408	0.14	0.228372	0.224819	0.151064	0.124088	0.528504	0.404276	0.194893	0.226633	0.211028	0.211977	0.198696	0.232852	0.320383	0.326721	0.422261	0.34801	0.122583	0.400162	0.323128	0.196494	0.51859	0.127907	0.342		0.75	0.75	1	0.92	1	1	1	0.0365	2.5				noncoding
rs2283790	22	21602364	4.68E-8	TIER2	G	A	2025-01-23	22-21602364-A-G	264690	57444	0.217024	PASS	rs2283790	intronic	UBE2L3			ENST00000496722.1											Name=0.54;genehancer_id=GH22I021602;connected_gene=CCDC116;score=31.21;connected_gene=TOP3B;score=22.44;connected_gene=IGLV5-52;score=17.59;connected_gene=LZTR1;score=13.53;connected_gene=YDJC;score=12.89;connected_gene=ENSG00000234630;score=11.16;connected_gene=PPIL2;score=10.50;connected_gene=PIR33609;score=0.34;connected_gene=ENSG00000275293;score=0.25;connected_gene=UBE2L3;score=0.23	SE_13989,SE_41896,SE_15083										6.34047	1.16969	0.55	0.013	34634	21671					0	0	0	-1.113	-1.986	-1.956	946	1	4	0	0	0	0	16	7	5	0	5	1	0	2	5	0	0	0	0	0	0	0	0	2	0	2.58	-5.16	11.79	5.84	8.34	9.92	13.19	28.58	8.58	46.43	234.72	79.36	7.21	0.68	0.24		1	1	16	1	8	143	14	67	1385	26	28	-0.330923	0.207	0.0706491	10.6257	8.46188	37.593	2.58059	99.4512	1.81185	2.96949	14.6163	0.1112	0.307109	0.3775	0.5089	0.1938	0.4305	0.213142	0.240636	0.506233	0.132954	0.200092	0.350567	0.244545	0.14	0.230019	0.227034	0.151064	0.131498	0.525626	0.405076	0.194862	0.228553	0.213401	0.214829	0.198504	0.234958	0.322234	0.32921	0.421708	0.348418	0.130257	0.401294	0.325257	0.196395	0.516656	0.127907	0.3416	1	1	1	1	1	1	1	1	0.0364	1.8				noncoding
rs2284033	22	37137994	3.4E-8	TIER1	A	G	2025-01-23	22-37137994-G-A	264690	111531	0.421365	PASS	rs2284033	intronic	IL2RB			ENST00000216223.9,ENST00000429622.5,ENST00000453962.5												SE_20106,SE_61095,SE_19129,SE_18351,SE_59079,SE_22454										6.77903	0.999858	0.483	0.013	11997	309					0.003	0	0	-0.199	-1.998	-2.025	945	0	0	1	9	0	0	4	1	1	1	0	0	0	0	12	0	0	0	0	0	10	5	4	0	0	4.82	-9.64	6.73	4.33	8.34	5.83	13.99	4.01	30.46	2.54	6.29	10.12	6.99	0.36	0.12		1	0	13	3	6	132	32	92	1490	1	1	-0.408305	0.112	0.142901	3.97494	20.8133	4.00144	1.07263	6.72026	1.12826	2.96949	4.69789	0.3548	0.428714	0.428	0.5565	0.4195	0.407	0.429659	0.395097	0.562155	0.402964	0.422107	0.546594	0.413919	0.471111	0.4116	0.437704	0.502128	0.400774	0.60119	0.380305	0.426969	0.387964	0.429753	0.409178	0.433834	0.391737	0.423187	0.411126	0.381295	0.540281	0.398912	0.380081	0.417964	0.429858	0.58312	0.437209	0.520367	0.583	1	1	1	1	1	1	1		4.35				noncoding
rs2286896	2	190670850	7.51E-8	TIER2	C	T	2025-01-23	2-190670850-T-C	264690	55808	0.210843	PASS	rs2286896	intronic	NAB1			ENST00000484774.1											Name=0.67;genehancer_id=GH02I190670;connected_gene=GLS;score=10.72;connected_gene=HIBCH;score=4.22;connected_gene=GC02M190675;score=0.44;connected_gene=NAB1;score=0.34;connected_gene=ENSG00000284052;score=0.34	SE_62945,SE_59517										8.9032	2.82298	0.364	0.053	10993	12978					0.479	0.537	0.429	0.469	0.825	0.848	348	0	0	0	0	0	0	23	14	0	0	0	0	0	1	9	0	1	0	0	0	0	0	0	0	0	5.14	5.14	8.47	8.24	10.27	13.15	10.81	15.32	5.01	50.67	27.42	9.82	6.42	0.66	0.3		1	0	14	5	4	122	29	46	1179	13	15	1.16963	13.65	12.2084	9.46037	3.14856	16.3924	4.54083	9.95131	3.9404	2.96949	11.7655	0.2648	0.276158	0.389	0.4058	0.1481	0.2096	0.187194	0.0977273	0.409972	0.226308	0.182777	0.129308	0.195811	0.122768	0.193488	0.191891	0.106838	0.225381	0.410119	0.213723	0.135637	0.0960307	0.18736	0.191065	0.138234	0.0969296	0.325374	0.321646	0.199288	0.125789	0.224592	0.216989	0.323762	0.13673	0.410051	0.140187	0.114617	0.75	1	1	1	1	1	1	1	0.1035	3				noncoding
rs2287988	5	96901622	4E-10	TIER1	A	G	2025-01-23	5-96901622-G-A	264690	146104	0.551982	PASS	rs2287988	exonic	ERAP2	synonymous SNV	ERAP2:ENST00000510373.5:exon11:c.G1689A:p.Q563Q,ERAP2:ENST00000437043.7:exon11:c.G1689A:p.Q563Q,ERAP2:ENST00000379904.8:exon10:c.G1554A:p.Q518Q,	ENST00000379904.8,ENST00000437043.7,ENST00000510373.5	ENST00000510373.5:ENST00000510373.5:exon11:c.G1689A:p.Q563Q,ENST00000437043.7:ENST00000437043.7:exon11:c.G1689A:p.Q563Q,ENST00000379904.8:ENST00000379904.8:exon10:c.G1554A:p.Q518Q,							ERAP2:NM_022350:exon11:c.G1689A:p.Q563Q,ERAP2:NM_001329229:exon10:c.G1554A:p.Q518Q,ERAP2:NM_001130140:exon11:c.G1689A:p.Q563Q,				SE_11033										0.214926	0.40979	0.563	0.04	5219	1195					0.528	0.493	1	0.385	0.523	1.939	909	0	0	0	2	7	4	15	8	0	1	0	1	1	0	9	0	0	0	0	0	0	0	0	0	0	17.1	-15.7	10.22	6.41	11.25	13.27	7.07	10.72	5.34	49.46	9.07	10.38	13.26	0.77	5.98		1	0	20	4	7	124	34	55	1228	29	88	1.12505	13.32	15.335	7.4293	1.88767	13.647	1.13599	17.0936	1.61102	2.96949	17.4132	0.6021	0.552915	0.5793	0.5278	0.5199	0.5276	0.541293	0.588636	0.591413	0.571192	0.539684	0.526702	0.551095	0.487751	0.543762	0.543007	0.491489	0.570066	0.572792	0.576594	0.511025	0.578846	0.541443	0.536122	0.50799	0.584036	0.591921	0.581387	0.572954	0.528739	0.569107	0.577419	0.587355	0.509748	0.58141	0.483645	0.535172	0.917	1	1	1	1	1	1	1	0.0795	5.85			0	coding
rs228953	22	37135396	6.219E-7	TIER2	A	G	2025-01-23	22-37135396-G-A	264690	111725	0.422098	PASS	rs228953	exonic	IL2RB	synonymous SNV	IL2RB:ENST00000216223.10:exon8:c.C750T:p.G250G,	ENST00000216223.9	ENST00000216223.9:ENST00000216223.9:exon8:c.C750T:p.G250G,							IL2RB:NM_001346223:exon8:c.C750T:p.G250G,IL2RB:NM_001346222:exon8:c.C750T:p.G250G,IL2RB:NM_000878:exon8:c.C750T:p.G250G,				SE_20106,SE_61095,SE_19129,SE_18351,SE_59079,SE_22454	Benign		Immunodeficiency_63_with_lymphoproliferation_and_autoimmunity|not_provided		criteria_provided,_multiple_submitters,_no_conflicts	1	MONDO:MONDO:0032782,MedGen:C5193126,OMIM:618495|MedGen:CN517202		IL2RB:3560	0.214926	0.499032	0.583	0.067	1013	970					0.01	0.001	0.001	0.579	0.946	0.665	943	1	0	0	8	0	0	3	1	1	1	0	0	0	0	12	0	0	0	1	0	13	3	4	0	0	7.54	1.71	5.4	5.78	4.12	5.72	4.74	6.85	18.64	1.28	4.27	10.5	6.53	0.75	0.39		1	0	13	2	13	156	39	96	1493	3	3	-0.006051	1.697	7.15486	6.12251	4.54929	1.80504	0.369351	6.72026	0.395874	2.96949	6.67311	0.413	0.411142	0.428	0.3929	0.4235	0.4029	0.430495	0.38479	0.392659	0.412667	0.423791	0.54093	0.399818	0.471047	0.408287	0.437628	0.502137	0.411157	0.429845	0.36603	0.431322	0.383825	0.430635	0.417143	0.438122	0.384337	0.430121	0.414324	0.358657	0.53485	0.409867	0.367718	0.423285	0.434182	0.412668	0.437209	0.5156	0.583	1	1	1	1	1	1	1	5.533	4.1			0	coding
rs228957	22	37137746	4.7E-8	TIER1	G	C	2025-01-23	22-37137746-C-G	264690	125063	0.472489	PASS	rs228957	intronic	IL2RB			ENST00000216223.9,ENST00000429622.5,ENST00000453962.5												SE_20106,SE_61095,SE_19129,SE_18351,SE_59079,SE_22454	Benign		Immunodeficiency_63_with_lymphoproliferation_and_autoimmunity|not_provided		criteria_provided,_multiple_submitters,_no_conflicts	1	MONDO:MONDO:0032782,MedGen:C5193126,OMIM:618495|MedGen:CN517202		IL2RB:3560	11.6554	1.40879	0.589	0.027	12245	61					0.001	0.011	0.014	-0.199	0.521	0.499	945	0	0	1	9	0	0	4	1	1	1	0	0	0	0	11	0	0	0	0	0	9	6	4	1	0	9.71	-0.442	4.95	1.06	2.86	8.19	9.3	4.77	27.64	2.32	2.18	6.54	7.3	0.56	0.02		2	1	15	4	8	148	31	94	1486	5	7	0.07539	2.509	5.67237	1.79457	13.4442	0.977981	0.421535	2.77711	0.371239	2.96949	8.35528	0.5234	0.492212	0.4452	0.5655	0.4254	0.4765	0.4771	0.392938	0.570126	0.540617	0.471303	0.5465	0.449091	0.46875	0.449721	0.483285	0.5	0.538652	0.608354	0.444335	0.435467	0.384467	0.478063	0.450382	0.440857	0.388956	0.439268	0.427041	0.455516	0.541352	0.536981	0.441795	0.433976	0.437733	0.590643	0.434579	0.52522	0.125	1	1	1	1	1	1	1		4.4				noncoding
rs2295853	1	113711270	2.377522E-12	TIER1	A	G	2025-01-23	1-113711270-A-G	264690	197857	0.747505	PASS	rs2295853	intronic	PHTF1			ENST00000474926.5							PHTF1															12.9509	0.413582	0.318	0.013	2059	5505					0.074	0.005	0.002	0.492	1.67	1.178	648	0	0	0	1	0	0	34	6	0	0	0	0	0	0	7	0	0	0	0	0	0	0	0	0	0	6.13	6.13	6.06	3.35	3.65	9	5.68	5.87	6.45	34.92	7.06	6.43	5.62	0.11	0.06		1	1	9	2	5	98	9	37	1137	1	1	0.447212	6.84	8.74445	2.69908	2.47311	8.49732	9.1691	6.15012	9.21235	2.96949	4.69789	0.8638	0.6873	0.5749	0.3958	0.7406	0.774	0.760624	0.753977	0.405947	0.857283	0.766533	0.683851	0.743636	0.79	0.742086	0.754335	0.793617	0.855373	0.375298	0.765152	0.753866	0.76859	0.76042	0.740458	0.75839	0.760843	0.631804	0.638042	0.780357	0.684918	0.853744	0.761712	0.634508	0.755771	0.389494	0.786047	0.688301	0.542	1	1	1	1	1	1	1	0.027	2				noncoding
rs2298429	22	21628971	3.06E-8	TIER2	G	A	2025-01-23	22-21628971-A-G	264690	84908	0.320783	PASS	rs2298429	intronic	YDJC			ENST00000464015.5,ENST00000468686.5,ENST00000473985.1,ENST00000482998.1											Name=2.25;genehancer_id=GH22I021628;connected_gene=YDJC;score=556.96;connected_gene=GC22M021629;score=550.77;connected_gene=GC22M021630;score=550.77;connected_gene=CCDC116;score=22.36;connected_gene=PI4KAP2;score=12.11	SE_40262										7.69676	0.434086	0.695	0.187	1042	804					0	0	0	-3.018	-3.217	-2.87	946	3	0	0	1	0	0	3	1	0	3	15	1	0	1	6	0	2	4	7	0	0	0	0	0	1	8.89	-17.8	49.19	139.65	137.94	51.08	4.01	52.49	2	10.89	125.7	18.8	16.47	1.04	2.84		1	1	22	2	5	185	18	79	1568	88	133	-0.384182	0.136	0.0137447	22.2548	0.669795	20.8589	0.706127	2.77711	0.530777	2.96949	21.6566	0.5129	0.416134	0.4049	0.5109	0.1889	0.4294	0.310547	0.241203	0.511773	0.459867	0.301711	0.340972	0.320583	0.14	0.311803	0.319953	0.151064	0.458333	0.526786	0.404137	0.190712	0.229487	0.310797	0.302657	0.193873	0.235701	0.352273	0.357966	0.421986	0.339238	0.457028	0.400081	0.354735	0.192042	0.519846	0.127907	0.333733	0.125	1	1	1	1	1	1	1	2.086	3				noncoding
rs2303209	5	96886481	1.5E-8	TIER1	C	T	2025-01-23	5-96886481-C-T	264690	137139	0.518112	PASS	rs2303209	ncRNA_intronic	AC009126.1			ENST00000501338.5											Name=1.23;genehancer_id=GH05I096884;connected_gene=ERAP2;score=80.73;connected_gene=LNPEP;score=17.51;connected_gene=ENSG00000247121;score=11.98;connected_gene=RPS20P16;score=11.97;connected_gene=ERAP1;score=11.93;connected_gene=ENSG00000248734;score=10.15;connected_gene=LIX1;score=9.62	SE_11033,SE_63150,SE_18922										6.48561	2.17002	0.464	0.013	6917	3008					0.156	0.263	0.663	0.289	0.726	0.939	883	0	0	0	4	0	0	19	1	0	3	2	2	2	3	12	0	0	0	0	0	0	0	0	0	0	5.75	-11.5	9.05	4.71	5.53	13.53	5.28	10.34	3.23	14.38	9.26	4.65	9.23	0.36	0.07		2	0	18	5	5	131	32	61	1283	6	7	0.371873	6.09	11.3	6.93403	0.695894	9.39299	0.926527	2.26089	1.21832	2.96949	8.85005	0.4448	0.510583	0.572	0.5248	0.5278	0.5235	0.507923	0.613636	0.58042	0.43073	0.507202	0.50064	0.537477	0.539238	0.527027	0.508692	0.561966	0.431158	0.566345	0.5719	0.529726	0.607692	0.508602	0.51616	0.52722	0.610843	0.592405	0.584435	0.571429	0.505041	0.431523	0.572006	0.588953	0.528671	0.572863	0.514151	0.5188		1	1	1	1	1	1	1	0.4395	5.5				noncoding
rs2304256	19	10364976	2.762E-7	TIER2	A	C	2025-01-23	19-10364976-C-A	264690	61150	0.231025	PASS	rs2304256	exonic	TYK2	nonsynonymous SNV	TYK2:ENST00000264818.10:exon6:c.G1084T:p.V362F,TYK2:ENST00000524462.5:exon4:c.G529T:p.V177F,TYK2:ENST00000529370.5:exon8:c.G1084T:p.V362F,TYK2:ENST00000525621.5:exon8:c.G1084T:p.V362F,	ENST00000264818.10,ENST00000524462.5,ENST00000525621.5,ENST00000529370.5	ENST00000264818.10:ENST00000264818.10:exon6:c.G1084T:p.V362F,ENST00000524462.5:ENST00000524462.5:exon4:c.G529T:p.V177F,ENST00000529370.5:ENST00000529370.5:exon8:c.G1084T:p.V362F,ENST00000525621.5:ENST00000525621.5:exon8:c.G1084T:p.V362F,	0.421	0.097	1	1.04	T		TYK2:NM_003331:exon8:c.G1084T:p.V362F,					Benign		Immunodeficiency_35|not_specified|not_provided		criteria_provided,_multiple_submitters,_no_conflicts	1	MONDO:MONDO:0012682,MedGen:C1969086,OMIM:611521,Orphanet:ORPHA331226|MedGen:CN169374|MedGen:CN517202		TYK2:7297	0.214926	5.47306	0.642	0.08	888	2396	deleterious	0.05	benign	0.021	0.002	0	0	-1.326	-0.138	0.091	764	0	0	0	0	0	2	14	29	1	1	0	0	0	0	1	0	0	0	0	0	0	0	0	0	0	10.3	2.03	6.87	7.4	3.89	11.11	5.16	6.63	2.13	50.33	21.98	25.25	3.23	0.59	12.61	50	2	0	16	4	3	151	24	53	1485	6	7	0.569824	7.94	1.6972	6.94738	1.72112	15.3859	1.85802	9.95131	1.64101	22.4181	8.85005	0.0893	0.265775	0.1945	0.5238	0.2624	0.2924	0.22796	0.315131	0.527701	0.112541	0.228938	0.232564	0.234062	0.416107	0.240706	0.226921	0.40812	0.111114	0.541617	0.271803	0.280805	0.332692	0.228099	0.247628	0.273286	0.323388	0.226323	0.234608	0.270318	0.235008	0.109898	0.272142	0.229908	0.277642	0.535189	0.424883	0.2428	0.75	1	1	1	1	1	1	1		3.35			2	coding
rs2309753	2	100159458	2.9E-7	TIER2	A	C	2025-01-23	2-100159458-C-A	264690	100706	0.380468	PASS	rs2309753	intergenic	AFF3(dist=16875),LINC01104(dist=48796)			ENST00000483600.1(dist=16719),ENST00000452354.5(dist=48796)																						1.95336	3.61596	0.358	0.027	16719	49613					0.001	0.001	0.001	-0.511	0.589	0.61	342	0	0	7	23	0	0	1	0	0	0	0	0	0	0	6	0	0	0	0	0	11	0	0	0	0	2.78	-5.55	3.08	3.12	2.97	6.45	10.79	5.64	9.47	2.21	1.8	12.76	3.83	0.15			1	1	19	2	9	157	18	97	1463			-0.261907	0.349	2.70523	2.17245	3.52956	1.41916	0.820709	8.95186	0.493301	2.96949	3.14279	0.3971	0.416733	0.3516	0.5516	0.3847	0.3834	0.372583	0.490909	0.565698	0.385516	0.375317	0.312549	0.387774	0.453229	0.389925	0.369662	0.474468	0.388456	0.58503	0.371854	0.361163	0.507069	0.372787	0.392176	0.358408	0.498492	0.344075	0.336731	0.358929	0.315451	0.390963	0.374797	0.340892	0.360004	0.576059	0.429907	0.324434	0.708	1	1	1	1	1	1	1	0.05	3.9				noncoding
rs2309837	2	100221105	4.61E-8	TIER1	T	C	2025-01-23	2-100221105-T-C	264690	139274	0.526178	PASS	rs2309837	ncRNA_intronic	LINC01104			ENST00000452354.5																						7.48578	0.423018	0.384	0	12851	30380					0	0	0	-1.748	-2.53	-2.435	614	0	0	0	10	0	0	0	0	0	0	0	0	0	0	20	0	0	0	0	0	17	1	0	0	0	2.96	-5.93	1.84	2.51	3	2.74	11.11	4.45	18.1	4.82	1.52	6.67	4.29	0.25	0.01		1	2	18	3	7	131	24	74	1399			-0.573582	0.029	0.0282716	1.17584	7.50571	1.45869	1.22034	6.15012	0.875028	2.96949	3.14279	0.4009	0.497804	0.4179	0.5962	0.6123	0.4663	0.545474	0.589773	0.607884	0.448306	0.543042	0.675655	0.527273	0.507813	0.537674	0.548063	0.472222	0.446426	0.636038	0.469717	0.606575	0.606914	0.545518	0.548571	0.605023	0.597833	0.460584	0.444953	0.473404	0.676499	0.444822	0.468876	0.453819	0.605922	0.622998	0.546729	0.67917	0.542	1	1	1	1	1	1	1	0.7975	3.3				noncoding
rs2314398	2	96747751	5.281E-7	TIER2	G	C	2025-01-23	2-96747751-C-G	264690	66082	0.249658	PASS	rs2314398	intergenic	LMAN2L(dist=7687),CNNM4(dist=13151)			ENST00000377079.8(dist=7687),ENST00000377075.2(dist=13151)																						12.9089	6.632	0.523	0.027	7687	40571					0.075	0.004	0.004	0.386	0.57	0.587	184	0	0	0	5	0	0	0	0	0	0	0	8	0	1	19	0	0	1	0	0	7	0	1	5	1	5.06	5.06	45.01	59.51	23.48	34.38	4.77	16.89	20.54	3.48	5.49	10.72	63.24	3.86			1	0	15	2	5	145	15	49	1318	29	34	0.207302	4.157	5.70672	15.0195	4.73779	4.00603	5.74387	12.6226	3.97756	2.96949	15.2393	0.1899	0.234225	0.1988	0.3274	0.2962	0.1595	0.268989	0.220705	0.334716	0.187481	0.264967	0.448062	0.228182	0.207778	0.225372	0.273269	0.223404	0.186907	0.320789	0.191196	0.313139	0.205506	0.269153	0.222433	0.315336	0.213554	0.200595	0.203056	0.16548	0.446037	0.186418	0.197019	0.201659	0.314064	0.327244	0.190698	0.439648	0.833	1	1	1	1	1	1	1	0.054	2.1				noncoding
rs2324877	13	42416924	1.6207E-6	TIER2	C	G	2025-01-23	13-42416924-G-C	264690	50561	0.19102	PASS	rs2324877	ncRNA_intronic	LINC02341			ENST00000637462.1																						1.14224	7.57311	0.477	0.013	77736	27221					0.057	0.009	0.008	0.595	0.966	0.891	626	0	0	0	27	0	0	1	0	0	0	0	0	0	0	10	0	0	0	0	0	10	0	0	0	0	2.78	1.9	3.08	1.46	3.4	1.91	8.15	2.09	10.74	4.36	2.4	4.46	8.25	0.15			1	1	14	3	7	142	18	63	1381			0.085199	2.62	6.47967	0.815829	2.21488	3.22336	2.15787	1.67946	1.80562	2.96949	3.14279	0.1445	0.198083	0.121	0.2173	0.2227	0.2802	0.197385	0.275882	0.216759	0.145877	0.198645	0.204837	0.181239	0.287778	0.185581	0.196045	0.304255	0.147039	0.208333	0.292378	0.22801	0.288092	0.197531	0.190114	0.222917	0.281627	0.162452	0.165088	0.292553	0.203661	0.148029	0.292339	0.163592	0.225866	0.212228	0.269767	0.19992	0.083	0.833	0.75	1	0.94	1	1	1	0.4879	3.45				noncoding
rs2351010	5	96958225	1.266048E-11	TIER1	A	G	2025-01-23	5-96958225-G-A	264690	103985	0.392856	PASS	rs2351010	intronic	LNPEP			ENST00000231368.9											Name=1.62;genehancer_id=GH05I096956;connected_gene=LNPEP;score=563.09;connected_gene=ERAP2;score=102.84;connected_gene=ENSG00000247121;score=13.09;connected_gene=LIX1;score=10.13;connected_gene=ENSG00000200884;score=0.77;connected_gene=GC05M096963;score=0.77;connected_gene=RPS20P16;score=0.37	SE_11033,SE_00580,SE_51386,SE_18779										10.6785	0.570651	0.371	0.027	227	70812					0.011	0.001	0.001	-0.313	-0.58	-0.577	874	0	1	1	0	0	0	3	0	0	0	1	4	1	4	27	1	0	0	0	0	0	0	0	1	4	2.48	-4.97	27.98	22.47	10.45	7.95	7.49	24.25	4.27	12.33	30.88	16.47	6.76	1.16	0.26		1	0	20	2	7	128	15	55	1146	32	37	-0.183603	0.599	0.598345	12.3267	0.780711	12.1467	3.23247	14.511	3.20658	2.96949	15.6686	0.3865	0.389377	0.3213	0.3929	0.4165	0.41	0.405287	0.296023	0.347165	0.405053	0.408146	0.39182	0.380909	0.391111	0.391628	0.402243	0.361702	0.405624	0.357656	0.360434	0.430036	0.295775	0.405247	0.402857	0.433439	0.295906	0.340088	0.344121	0.364286	0.392672	0.406109	0.359564	0.341832	0.431468	0.35279	0.423256	0.395367	0.875	1	1	1	1	1	1	1	0.051	3.35				noncoding
rs2358816	1	113876746	5.156054E-13	TIER1	T	A	2025-01-23	1-113876746-A-T	264690	50674	0.191447	PASS	rs2358816	ncRNA_intronic	AP4B1-AS1			ENST00000419536.1							AP4B1-AS1				Name=2.15;genehancer_id=GH01I113869;connected_gene=PTPN22;score=560.57;connected_gene=AP4B1;score=23.94;connected_gene=PHTF1;score=17.78;connected_gene=RSBN1;score=16.09;connected_gene=DCLRE1B;score=12.55;connected_gene=ENSG00000231128;score=11.35;connected_gene=HIPK1;score=11.02;connected_gene=HIPK1-AS1;score=11.02;connected_gene=OLFML3;score=9.41;connected_gene=AP4B1-AS1;score=5.96;connected_gene=MAGI3;score=5.17;connected_gene=BCL2L15;score=0.39											4.7878	0.585046	0.43	0.04	20111	24492					0.01	0.002	0.002	0.136	0.137	0.138	568	0	0	0	10	0	0	0	0	0	0	0	0	0	1	35	0	0	0	0	0	0	0	0	1	1	0.0679	-0.136	4.97	5.07	4.31	3.23	1.29	2.23	3.23	2.4	1.73	2.53	8.1	0.11			1	1	11	3	5	126	16	56	1271			0.047463	2.209	1.60384	2.27073	0.382367	0.705877	5.14166	2.98861	4.16371	2.96949	3.14279	0.0265	0.258786	0.3314	0.6161	0.2286	0.184	0.183202	0.196693	0.594708	0.0556949	0.177794	0.300518	0.198355	0.131991	0.198034	0.188966	0.130901	0.0575415	0.622142	0.184298	0.210688	0.191517	0.184537	0.197697	0.206208	0.19426	0.257117	0.266291	0.178058	0.299252	0.0591173	0.185714	0.261095	0.208801	0.609425	0.133178	0.29525	0.167	1	1	1	1	1	1	1	0.3515	2.05				noncoding
