## Supplementary Tables for "Identification and evaluation of 41 risk loci for juvenile idiopathic arthritis informs precision medicine: mechanistic implications of DNA topology and an HLA-A*02:01-ERAP2 interaction" (part 2 of 3)

### Sheet: Table S8 (continued)
Supplementary Table 8. FAVOR annotations for JIA-associated SNPs.
rs2358994	1	113886839	5.784963E-18	TIER1	A	G	2025-01-23	1-113886839-G-A	264690	46856	0.177022	PASS	rs2358994	ncRNA_intronic	AP4B1-AS1			ENST00000369580.3,ENST00000419536.1,ENST00000486485.1,ENST00000488450.1							AP4B1-AS1				Name=0.93;genehancer_id=GH01I113886;connected_gene=BCL2L15;score=550.77;connected_gene=AP4B1-AS1;score=8.95;connected_gene=AP4B1;score=8.19;connected_gene=DCLRE1B;score=0.37											11.008	0.414985	0.331	0.013	467	5075					0.014	0	0	-1.741	-1.317	-1.077	580	0	0	0	5	0	0	2	0	0	0	0	0	1	2	34	4	0	0	0	0	0	0	0	0	0	6.53	-13.1	8.44	7.28	3.85	9.02	2.99	10.15	4.31	7	2.2	8.94	8.12	0.32	0.02		1	0	15	3	3	135	17	47	1232	7	7	-0.434908	0.09	0.185791	6.45317	0.871841	5.56481	5.62435	5.64182	5.06938	2.96949	9.21084	0.0159	0.246605	0.3847	0.6012	0.1938	0.1493	0.157539	0.125426	0.606501	0.039107	0.152903	0.185656	0.19	0.105791	0.179404	0.16248	0.104701	0.0408606	0.631422	0.164799	0.176025	0.111825	0.157558	0.16826	0.172599	0.119048	0.320623	0.312924	0.144128	0.185289	0.0423542	0.169498	0.317286	0.174584	0.619872	0.106977	0.184126	0.5	1	1	1	1	1	1	1	0.2975	2.45				noncoding
rs2358995	1	113886893	7.530544E-18	TIER1	C	A	2025-01-23	1-113886893-A-C	264690	46856	0.177022	PASS	rs2358995	ncRNA_intronic	AP4B1-AS1			ENST00000369580.3,ENST00000419536.1,ENST00000486485.1,ENST00000488450.1							AP4B1-AS1				Name=0.93;genehancer_id=GH01I113886;connected_gene=BCL2L15;score=550.77;connected_gene=AP4B1-AS1;score=8.95;connected_gene=AP4B1;score=8.19;connected_gene=DCLRE1B;score=0.37											12.1983	3.08672	0.391	0.053	413	5129					0.433	0.777	0.963	0.328	0.954	1.407	580	0	0	0	5	0	0	2	0	0	0	0	0	1	2	34	4	0	0	0	0	0	0	0	0	0	5.11	5.11	8.04	6.9	3.33	7.25	0.86	8.05	4.2	5.45	2.14	5.07	6.12	0.17	0.04		1	0	17	3	4	135	18	48	1237	3	3	1.37643	14.97	14.3178	5.42898	0.449644	3.59909	4.76318	2.26089	4.01375	2.96949	6.67311	0.0151	0.246406	0.3847	0.6012	0.1938	0.1493	0.158215	0.125711	0.607639	0.0391746	0.153541	0.185737	0.191743	0.105791	0.181308	0.163208	0.104255	0.0409087	0.630981	0.165679	0.176668	0.111825	0.157731	0.170476	0.173053	0.119191	0.323238	0.314442	0.144876	0.185347	0.0423827	0.170445	0.319426	0.175147	0.62018	0.107477	0.184124		1	1	1	1	1	1	1	0.296	2.4				noncoding
rs2359167	1	113756894	2.292524E-12	TIER1	A	G	2025-01-23	1-113756894-G-A	264690	50750	0.191734	PASS	rs2359167	intronic	PHTF1			ENST00000493212.1							PHTF1															6.46816	0.850218	0.497	0.08	2262	7372					0.017	0.002	0.002	0.274	0.271	0.263	788	0	0	0	1	0	0	7	2	0	0	6	3	0	0	24	0	0	4	0	0	0	0	0	1	0	0.148	0.148	34.71	33.17	18.22	16.88	4.86	12.29	1.86	18.61	47.92	5.56	7.6	0.1	0.27		1	0	13	1	3	130	10	37	1305			0.05407	2.278	2.13129	9.39086	0.549925	11.8953	8.14644	1.10354	7.95828	2.96949	3.14279	0.0113	0.249601	0.3329	0.5863	0.2376	0.1779	0.185048	0.203746	0.565608	0.0436065	0.179504	0.30876	0.199818	0.157016	0.202514	0.190949	0.155319	0.0457011	0.603695	0.178548	0.221068	0.199104	0.185145	0.205323	0.216111	0.201564	0.262484	0.269492	0.173835	0.30691	0.0474848	0.179612	0.265517	0.218981	0.586052	0.158879	0.301041		0.333	0.361	0.556	0.54	0.94	1	1	0.028	1.8				noncoding
rs2416805	9	120914204	7.824E-7	TIER2	T	C	2025-01-23	9-120914204-T-C	264690	184436	0.6968	PASS	rs2416805	intronic	TRAF1			ENST00000373887.7,ENST00000540010.1,ENST00000546084.5												SE_52520,SE_61111,SE_17766,SE_18313,SE_05342,SE_20050,SE_06145,SE_22312,SE_08512,SE_50248,SE_53449,SE_04446,SE_30939,SE_16854,SE_21944,SE_11823,SE_16326,SE_17311,SE_62230,SE_19108,SE_26718,SE_55104										11.3095	0.44223	0.536	0.027	369	11811					0.206	0	0	0.418	-0.027	-0.086	948	0	0	0	1	0	0	3	4	0	1	0	1	0	1	36	0	0	0	0	0	0	0	0	1	0	7.2	-0.0171	14.51	7.82	6.87	4.3	11.17	6.46	8.23	5.98	8.32	14.36	5.68	0.54	0.48		1	0	11	4	2	135	24	46	1209	11	25	0.419557	6.573	4.97013	7.51845	3.97624	5.90786	4.10162	3.22073	5.66861	2.96949	12.2587	0.7776	0.731629	0.6888	0.7242	0.6402	0.8016	0.685296	0.74375	0.716273	0.755881	0.685914	0.585732	0.698543	0.495546	0.699535	0.684638	0.506383	0.755486	0.709677	0.812171	0.645271	0.758643	0.685186	0.70057	0.64461	0.750753	0.695365	0.710749	0.797872	0.577801	0.755148	0.815428	0.702026	0.644993	0.712725	0.483645	0.552716	0.208	1	1	1	1	1	1	1	0.0765	4.45				noncoding
rs2416806	9	120928014	8.439E-7	TIER2	G	C	2025-01-23	9-120928014-G-C	264690	177349	0.670025	PASS	rs2416806	intronic	TRAF1			ENST00000373887.7(ENST00000373887.7:c.-1939C>G)											Name=2.74;genehancer_id=GH09I120923;connected_gene=TRAF1;score=572.95;connected_gene=CUTALP;score=42.09;connected_gene=PSMD5;score=16.86;connected_gene=FBXW2;score=12.03;connected_gene=B3GNT10;score=10.83;connected_gene=CNTRL;score=0.11	SE_52520,SE_61111,SE_17766,SE_15020,SE_10607,SE_21626,SE_18313,SE_58895,SE_26506,SE_05342,SE_20050,SE_06145,SE_22312,SE_08512,SE_49159,SE_50248,SE_01664,SE_53449,SE_15500,SE_04446,SE_30939,SE_16854,SE_21944,SE_16052,SE_43058,SE_11823,SE_32579,SE_16326,SE_17311,SE_62230,SE_19108,SE_01292,SE_20905,SE_26718,SE_55104										9.12253	0.681053	0.47	0.08	756	25621					0.014	0	0	0.418	-2.249	-2.174	936	0	0	0	0	0	0	0	0	0	0	0	9	1	5	16	1	4	1	2	3	1	0	0	3	2	5.3	-7.9	25.47	43.39	25.04	29.06	3.77	38.14	8.08	5.87	23.06	6.68	8.21	0.54	0.8		1	0	15	2	7	130	24	48	1263	11	15	-0.018925	1.586	0.174896	17.8484	1.40104	11.9366	3.06509	14.511	3.51715	2.96949	11.3018	0.6694	0.701877	0.6801	0.7252	0.6392	0.8016	0.660709	0.74375	0.71914	0.674468	0.660478	0.588683	0.676685	0.496659	0.67784	0.660954	0.508547	0.675153	0.708432	0.812377	0.644934	0.758003	0.660433	0.679048	0.64423	0.750452	0.687678	0.702337	0.8	0.58022	0.675737	0.815174	0.694021	0.644638	0.713372	0.483721	0.553557	0.875	1	1	1	1	1	1	1	0.077	3.85				noncoding
rs243315	16	11291154	9.89E-8	TIER2	T	C	2025-01-23	16-11291154-C-T	264690	32049	0.121081	PASS	rs243315	ncRNA_intronic	AC009121.3			ENST00000573910.1,ENST00000649869.1											Name=0.43;genehancer_id=GH16I011290;connected_gene=RMI2;score=34.76;connected_gene=PIR58691;score=0.44;connected_gene=PRM1;score=0.39;connected_gene=LOC105371082;score=0.26;connected_gene=GC16P010485;score=0.03											7.34354	0.553501	0.457	0.04	41505	25808					0.001	0.001	0.001	0.274	0.277	0.28	929	0	0	0	8	0	0	0	0	0	0	0	5	0	1	13	0	0	0	0	0	12	6	1	1	1	0.248	0.248	21.63	9.43	7.29	8.69	9.34	8.7	28.29	7.15	2.19	14.43	12.08	0.41			1	1	18	6	4	182	45	80	1715	5	7	0.02113	1.947	2.09663	10.5653	10.7342	3.77213	0.251562	2.59364	0.241926	2.96949	8.35528	0.0068	0.076877	0.0749	0.0437	0.1809	0.1002	0.127654	0.143587	0.0435685	0.032629	0.131056	0.147882	0.113636	0.183742	0.113488	0.124033	0.168085	0.035374	0.05	0.116776	0.193296	0.144686	0.127667	0.113333	0.191069	0.144103	0.103573	0.106405	0.1121	0.149003	0.0377117	0.117837	0.1048	0.192359	0.047025	0.200935	0.152556	0.125	1	0.972	1	1	1	1	1	0.3181	5.1				noncoding
rs243317	16	11263474	1.553E-7	TIER2	C	A	2025-01-23	16-11263474-A-C	264690	104921	0.396392	PASS	rs243317	intronic	RMI2			ENST00000573910.1,ENST00000649869.1												SE_62494										4.07934	1.81899	0.536	0.04	13825	53488					0.001	0.001	0.001	-0.433	0.504	0.511	898	0	0	0	8	0	0	0	0	0	0	0	4	0	1	19	0	0	0	0	0	12	2	1	1	0	4.21	1.99	12.52	11.04	5.44	8.45	7.42	6.66	26.68	5.95	2.35	10.18	16.47	0.41	0.01		1	0	16	2	7	180	29	87	1774			0.139412	3.277	3.02902	7.06688	10.9522	1.89947	0.573131	6.72026	0.456403	2.96949	3.14279	0.4145	0.509984	0.5274	0.7212	0.3231	0.6012	0.370012	0.346023	0.719225	0.411618	0.363792	0.316041	0.381387	0.263333	0.37907	0.37663	0.26383	0.415872	0.72348	0.595661	0.296568	0.355314	0.370198	0.37666	0.297982	0.350391	0.49303	0.49492	0.599291	0.316571	0.41949	0.594835	0.493848	0.297163	0.721511	0.262791	0.318255	0.583	1	1	1	1	1	1	1		3.95				noncoding
rs243318	16	11264161	1.458E-7	TIER2	A	G	2025-01-23	16-11264161-G-A	264690	103904	0.39255	PASS	rs243318	intronic	RMI2			ENST00000573910.1,ENST00000649869.1											Name=0.66;genehancer_id=GH16I011263;connected_gene=RMI2;score=19.97;connected_gene=ENSG00000199668;score=11.87;connected_gene=TNP2;score=0.44;connected_gene=SOCS1;score=0.44;connected_gene=LOC105371082;score=0.39;connected_gene=GC16P010485;score=0.03	SE_62494										8.75322	0.564758	0.47	0.04	14512	52801					0.001	0	0	0.328	-0.662	-0.632	899	0	0	0	8	0	0	0	0	0	0	0	4	1	0	15	0	0	0	0	0	12	2	1	4	1	0.963	-1.93	35.29	14.76	8.86	10.45	5.71	17.76	19.24	2.46	5.75	7.27	17.36	0.85	0.01		1	0	16	1	4	153	27	85	1774	16	17	-0.176359	0.628	0.656154	14.7689	2.81342	1.83808	1.06862	8.10064	1.00013	2.96949	12.5123	0.3941	0.504792	0.5259	0.7232	0.3231	0.6012	0.382748	0.356557	0.758065	0.403523	0.375569	0.350028	0.389098	0.297739	0.389103	0.390411	0.299517	0.408842	0.758085	0.611224	0.314702	0.365132	0.369013	0.389109	0.315905	0.360595	0.51103	0.512879	0.605839	0.347251	0.413377	0.612458	0.51183	0.315208	0.758075	0.295812	0.338737	0.667	1	1	1	1	1	1	1	0.7122	3.95				noncoding
rs243323	16	11267345	9.51E-8	TIER2	G	A	2025-01-23	16-11267345-A-G	264690	104369	0.394307	PASS	rs243323	intronic	RMI2			ENST00000573910.1,ENST00000649869.1																						7.34402	1.03116	0.523	0.013	1988	404					0.881	0.021	0.017	0.475	-0.201	-0.202	905	0	0	0	13	0	0	1	0	0	0	0	1	0	0	16	0	0	0	0	0	12	3	1	0	1	1.52	-0.879	9.22	8.47	7.85	8.77	22.59	10	25.57	2.96	3.69	10.44	9.18	1.37	0		1	0	15	3	9	180	20	95	1823	27	29	0.936631	11.37	6.97093	8.01127	16.9376	2.3668	0.430728	2.59914	0.357614	2.96949	14.7798	0.4092	0.508786	0.5259	0.7232	0.3231	0.6012	0.367859	0.348468	0.720994	0.403701	0.361387	0.315969	0.379091	0.263333	0.378957	0.374748	0.26383	0.408005	0.723872	0.594284	0.29658	0.356594	0.368107	0.378817	0.297878	0.352286	0.495738	0.494411	0.59894	0.31643	0.411671	0.59322	0.495163	0.297126	0.722542	0.262791	0.317891	0.375	0.792	1	1	1	1	1	1		4.5				noncoding
rs243325	16	11260640	2.642E-7	TIER2	C	T	2025-01-23	16-11260640-T-C	264690	105865	0.399958	PASS	rs243325	intronic	RMI2			ENST00000573910.1,ENST00000649869.1											Name=0.38;genehancer_id=GH16I011261;connected_gene=RMI2;score=21.12;connected_gene=ENSG00000199668;score=11.87;connected_gene=SOCS1;score=0.77;connected_gene=TNP2;score=0.44;connected_gene=LOC105371082;score=0.39;connected_gene=GC16P010485;score=0.03	SE_62494										7.21799	1.52596	0.477	0.027	10991	56322					0.071	0.001	0.001	0.321	0.032	0.017	892	0	0	0	6	0	0	0	0	0	0	0	3	1	1	17	0	0	1	0	1	11	1	3	2	1	3.84	-0.603	19.6	16.23	7.67	11.76	4.46	6.2	20.73	3.64	3.76	10.72	8.41	1.34			1	0	13	6	4	162	27	91	1876	5	5	0.315774	5.48	2.94982	11.3855	7.97117	3.38158	0.548452	8.95186	0.485105	2.96949	8.09184	0.4047	0.510583	0.5303	0.7212	0.336	0.6022	0.375091	0.348692	0.720139	0.404335	0.368598	0.332913	0.384124	0.264444	0.384078	0.381998	0.265957	0.408889	0.718487	0.596647	0.309135	0.355314	0.37544	0.38403	0.310682	0.351807	0.497802	0.496441	0.601786	0.331671	0.412771	0.595488	0.497213	0.309786	0.719253	0.262791	0.327738	0.708	1	1	1	1	1	1	1	0.3585	4.15				noncoding
rs2476600	1	113827112	1.7E-9	TIER1	A	G	2025-01-23	1-113827112-A-G	264690	148257	0.560116	PASS	rs2476600	ncRNA_intronic	AL137856.1			ENST00000448199.1							AP4B1-AS1															4.06031	0.457852	0.305	0	3699	2060					0.048	0	0	-0.199	-1.002	-0.972	661	0	0	0	16	0	0	8	3	0	0	0	0	0	0	20	0	0	0	0	0	1	0	0	0	0	4.43	-8.85	2.66	5	4.92	4.68	6.48	4.55	7.67	15.89	3.81	6.24	9.69	0.13	0.03		1	0	9	2	3	99	13	56	1147			-0.124114	0.87	0.532435	2.22505	3.56879	8.13879	8.79525	9.95131	9.08204	2.96949	3.14279	0.6989	0.519968	0.4193	0.1667	0.5537	0.6789	0.572747	0.602273	0.169209	0.664557	0.57831	0.481706	0.562842	0.584444	0.56	0.566831	0.585106	0.662492	0.142093	0.645628	0.566579	0.614744	0.572765	0.557034	0.572017	0.608133	0.451305	0.453083	0.660714	0.488194	0.660733	0.642224	0.452074	0.568869	0.154609	0.583721	0.508828	0.75	1	1	1	1	1	1	1	0.019	2.3				noncoding
rs2476601	1	113834946	7.497126E-33	TIER1	A	G	2025-01-23	1-113834946-A-G	264690	249929	0.944233	PASS	rs2476601	exonic	PTPN22	nonsynonymous SNV	PTPN22:ENST00000538253.5:exon13:c.T1786C:p.W596R,PTPN22:ENST00000525799.1:exon9:c.T1477C:p.W493R,PTPN22:ENST00000359785.10:exon14:c.T1858C:p.W620R,PTPN22:ENST00000528414.5:exon12:c.T1693C:p.W565R,PTPN22:ENST00000420377.6:exon14:c.T1858C:p.W620R,	ENST00000359785.9,ENST00000420377.6,ENST00000525799.1,ENST00000528414.5,ENST00000538253.5	ENST00000538253.5:ENST00000538253.5:exon13:c.T1786C:p.W596R,ENST00000525799.1:ENST00000525799.1:exon9:c.T1477C:p.W493R,ENST00000359785.9:ENST00000359785.9:exon14:c.T1858C:p.W620R,ENST00000528414.5:ENST00000528414.5:exon12:c.T1693C:p.W565R,ENST00000420377.6:ENST00000420377.6:exon14:c.T1858C:p.W620R,	0	0	1		T	PTPN22	PTPN22:NM_001193431:exon14:c.T1858C:p.W620R,PTPN22:NM_015967:exon14:c.T1858C:p.W620R,PTPN22:NM_001308297:exon13:c.T1786C:p.W596R,PTPN22:NM_012411:exon12:c.T1693C:p.W565R,														0.214926	1.8375	0.391	0	36719	1999	tolerated	1	benign	0	0.766	0.998	0.987	0.595	1.247	1.529	650	0	0	0	15	0	0	5	3	0	1	1	1	0	0	19	0	0	0	0	0	2	0	0	1	0	10.3	-20.5	18.41	5.91	7.25	10.33	6.47	13.05	7.2	24.1	8.25	4.5	14.54	0.86	1.82	101	1	0	13	4	3	124	9	35	1177	5	5	1.36927	14.93	17.0472	7.32224	2.47449	10.2722	7.73934	4.77409	7.63947	20.8196	8.09184	0.997	0.972644	0.964	1	0.9056	0.9867	0.932795	0.944381	1	0.9852	0.932268	0.852823	0.956284	0.96	0.947907	0.933355	0.957447	0.984264	1	0.987516	0.897058	0.943662	0.932747	0.939163	0.901781	0.944043	0.960931	0.95918	0.985816	0.853516	0.983467	0.987903	0.960173	0.899046	1	0.962791	0.855715	0.417	1	1	1	1	1	1	1	0.02	2.25			3	coding
rs2476604	1	113863822	1.8E-9	TIER1	T	A	2025-01-23	1-113863822-T-A	264690	145836	0.550969	PASS	rs2476604	ncRNA_intronic	AL137856.1,AP4B1-AS1			ENST00000419536.1,ENST00000484147.5,ENST00000534519.1							AP4B1-AS1															4.52934	0.714527	0.358	0	7187	4759					0.021	0	0.001	0.469	0.044	0.061	630	0	0	0	13	0	0	6	0	0	0	2	0	0	0	25	0	0	0	0	0	2	0	0	0	0	3.78	-7.04	5.47	4.63	3.53	4.12	5.62	7.23	1.91	6.18	14.18	7.32	7.47	0.23	0.04		2	1	10	3	7	105	8	41	1165			-0.038441	1.428	2.9768	4.70609	0.597965	8.33607	6.50713	9.95131	5.75573	2.96949	3.14279	0.6672	0.51238	0.4179	0.1706	0.5537	0.68	0.563961	0.598407	0.169433	0.637291	0.569447	0.479865	0.554328	0.582589	0.55446	0.558106	0.583691	0.636468	0.142431	0.646398	0.565318	0.61104	0.563857	0.554598	0.569914	0.604343	0.44974	0.44891	0.660714	0.486489	0.63577	0.643147	0.44938	0.567251	0.15493	0.581395	0.508024	0.75	1	1	1	1	1	1	1	0.1355	1.95				noncoding
rs2488457	1	113872746	1.384593E-13	TIER1	G	C	2025-01-23	1-113872746-G-C	264690	215257	0.813242	PASS	rs2488457	ncRNA_intronic	AP4B1-AS1			ENST00000419536.1							AP4B1-AS1				Name=2.15;genehancer_id=GH01I113869;connected_gene=PTPN22;score=560.57;connected_gene=AP4B1;score=23.94;connected_gene=PHTF1;score=17.78;connected_gene=RSBN1;score=16.09;connected_gene=DCLRE1B;score=12.55;connected_gene=ENSG00000231128;score=11.35;connected_gene=HIPK1;score=11.02;connected_gene=HIPK1-AS1;score=11.02;connected_gene=OLFML3;score=9.41;connected_gene=AP4B1-AS1;score=5.96;connected_gene=MAGI3;score=5.17;connected_gene=BCL2L15;score=0.39		risk_factor		Diabetes_mellitus,_insulin-dependent,_susceptibility_to		no_assertion_criteria_provided	1			PTPN22:26191|AP4B1-AS1:100287722	15.1912	0.413878	0.43	0	987	13683					0.016	0	0	0.418	0.058	-0.032	588	0	0	0	11	0	0	0	0	0	0	0	6	6	3	16	0	4	0	0	0	1	0	0	1	0	6.21	-12.4	63.26	66.46	33.87	29.96	7.26	66.13	8.05	4.49	6.4	7.21	67.62	3.05	0.01		1	0	17	1	3	114	12	38	1239	32	59	-0.09148	1.056	3.60949	21.255	2.69044	7.09017	8.08498	8.95186	7.65847	2.96949	16.5693	0.9879	0.747005	0.6715	0.3958	0.7684	0.8149	0.820025	0.796023	0.405256	0.958458	0.825994	0.691158	0.802727	0.874444	0.80093	0.813669	0.870213	0.956428	0.376647	0.811308	0.789216	0.801669	0.81984	0.799048	0.793559	0.798674	0.743663	0.73357	0.815603	0.691997	0.954698	0.810331	0.739293	0.791044	0.389923	0.87907	0.694644	0.708	1	1	1	1	1	1	1	0.329	2				noncoding
rs2488458	1	113863829	8.41955E-13	TIER1	T	C	2025-01-23	1-113863829-T-C	264690	187804	0.709524	PASS	rs2488458	ncRNA_intronic	AL137856.1,AP4B1-AS1			ENST00000419536.1,ENST00000484147.5,ENST00000534519.1							AP4B1-AS1															4.52934	0.415391	0.344	0	7194	4766					0.002	0	0	0.418	0.07	0.084	630	0	0	0	13	0	0	6	0	0	0	2	0	0	0	25	0	0	0	0	0	2	0	0	0	0	4.45	-3.65	5.47	4.88	2.71	4.11	5.62	7.23	1.91	5.49	12.59	7.38	6.39	0.21	0.04		2	1	10	3	7	106	8	41	1166			-0.011201	1.652	3.08577	3.27275	0.597965	8.45017	6.46523	14.511	5.70295	2.96949	3.14279	0.7345	0.652157	0.5548	0.4008	0.7416	0.7771	0.724586	0.753136	0.40638	0.73891	0.729106	0.683716	0.715867	0.814031	0.714554	0.719761	0.818376	0.737	0.368452	0.76814	0.753728	0.767995	0.72424	0.713193	0.757899	0.760121	0.622656	0.62402	0.787234	0.686182	0.73538	0.763776	0.623247	0.755481	0.385971	0.809302	0.69442	0.875	1	1	1	1	1	1	1	0.1355	1.95				noncoding
rs251339	5	96899334	1.23E-8	TIER1	T	C	2025-01-23	5-96899334-T-C	264690	155379	0.587023	PASS	rs251339	ncRNA_intronic	AC009126.1			ENST00000501338.5,ENST00000513368.1,ENST00000515095.5,ENST00000515387.1											Name=0.2;genehancer_id=GH05I096898;connected_gene=ERAP2;score=102.78;connected_gene=LNPEP;score=12.46;connected_gene=ENSG00000247121;score=12.46;connected_gene=RPS20P16;score=12.44;connected_gene=ERAP1;score=11.23;connected_gene=ENSG00000248734;score=10.01	SE_11033										3.56078	0.431356	0.384	0	2762	909					0.035	0	0	0.289	0.242	0.259	908	0	0	0	3	0	0	19	5	0	0	0	0	0	0	21	0	0	0	0	0	0	0	0	0	0	4.01	-8.02	3.43	4.21	4.54	6	3.27	6.35	3.63	16.67	5.91	4.74	3.14	0.15	0.02		1	0	17	4	3	147	40	57	1221			0.104917	2.851	3.58614	2.74161	0.510555	9.20424	1.19903	4.40149	1.93858	2.96949	3.14279	0.674	0.629792	0.5908	0.6548	0.5417	0.6626	0.581148	0.631669	0.708623	0.635732	0.574585	0.62209	0.585455	0.489955	0.579461	0.588133	0.495708	0.633171	0.691805	0.701645	0.524755	0.610115	0.581335	0.573194	0.522757	0.62154	0.60779	0.600542	0.688612	0.620265	0.630988	0.7046	0.604649	0.523914	0.699552	0.483721	0.614492	0.375	1	1	1	1	1	1	1	0.08	6.3				noncoding
rs251342	5	96901139	5E-10	TIER1	T	C	2025-01-23	5-96901139-C-T	264690	133215	0.503287	PASS	rs251342	ncRNA_intronic	AC009126.1			ENST00000501338.5,ENST00000515095.5,ENST00000515387.1												SE_11033										4.42911	0.845953	0.325	0.013	4567	897					0.002	0	0	-0.712	-2.127	-2.036	909	0	0	0	3	0	0	18	9	0	0	0	0	0	1	17	0	0	0	0	0	0	0	0	0	0	1.6	-3.2	5.56	4.15	6.27	5.28	4.16	11.73	1.96	30.95	5.97	7.18	6.02	0.25	0.25		1	1	11	5	5	136	35	55	1226	1	1	-0.41723	0.104	0.0705329	3.79179	0.399305	10.5414	1.35779	2.58423	2.19938	2.96949	4.69789	0.4357	0.503395	0.5677	0.5278	0.5189	0.5082	0.497284	0.586266	0.592541	0.427316	0.494655	0.528575	0.521858	0.488864	0.511628	0.500087	0.491489	0.427783	0.573302	0.558339	0.510789	0.576282	0.4973	0.500951	0.507407	0.581577	0.57762	0.567389	0.563604	0.530081	0.42818	0.557131	0.573189	0.509366	0.582214	0.485981	0.534828	0.083	1	1	1	1	1	1	1	0.08	6.2				noncoding
rs2522057	5	132466255	3.15E-8	TIER1	G	C	2025-01-23	5-132466255-G-C	264690	186652	0.705172	PASS	rs2522057	ncRNA_intronic	C5orf56			ENST00000378953.8,ENST00000407797.6,ENST00000612967.2,ENST00000638504.1,ENST00000639899.1											Name=1.78;genehancer_id=GH05I132452;connected_gene=ENSG00000202533;score=561.00;connected_gene=GC05P132469;score=550.77;connected_gene=AFF4;score=32.82;connected_gene=RAD50;score=28.32;connected_gene=IRF1;score=25.50;connected_gene=SLC22A5;score=22.97;connected_gene=IL4;score=21.69;connected_gene=LOC102723741;score=13.70;connected_gene=MIR3936HG;score=12.87;connected_gene=ENSG00000224431;score=12.63;connected_gene=ZCCHC10;score=12.10;connected_gene=C5orf56;score=12.02;connected_gene=LOC105379175;score=10.92;connected_gene=ENSG00000248648;score=9.85;connected_gene=SLC22A4;score=6.49;connected_gene=MEIKIN;score=4.30;connected_gene=ENSG00000283782;score=0.22	SE_61818,SE_37771,SE_40726,SE_25340,SE_18258,SE_23079,SE_65342,SE_00037,SE_50023,SE_23750,SE_50051,SE_09163,SE_22284,SE_20775,SE_15423,SE_13479,SE_16304,SE_25784,SE_19972,SE_27629,SE_01257,SE_31393,SE_28559,SE_43869,SE_04124,SE_06435,SE_17370,SE_52336,SE_10915,SE_10340,SE_14495,SE_39368,SE_53285,SE_62219,SE_11856,SE_42103,SE_21960,SE_21523,SE_19103,SE_30917,SE_54554,SE_48659,SE_16894,SE_55171,SE_17764,SE_26597										7.72158	0.419553	0.49	0.027	16603	9756					0.062	0	0	0.418	-1.587	-1.537	698	0	0	0	0	0	0	0	0	0	1	1	10	6	3	13	0	8	0	0	0	0	0	0	0	6	6.02	-12	84.45	74.68	39.31	44.19	6.42	89.97	5.77	11.22	18.64	7.28	22.25	1.34	0.45		1	0	11	2	9	134	40	40	1232	37	55	-0.172474	0.644	0.479615	20.857	1.83063	8.55643	2.71174	6.15012	3.10831	2.96949	16.8125	0.8828	0.831669	0.755	0.9772	0.6183	0.8865	0.69904	0.605682	0.97721	0.851449	0.691073	0.68952	0.677007	0.386414	0.666201	0.707516	0.359574	0.849809	0.979834	0.868334	0.587214	0.61859	0.698909	0.654943	0.594845	0.611747	0.693261	0.706908	0.878092	0.692153	0.848411	0.8661	0.699165	0.590426	0.978622	0.415888	0.700479	0.542	1	1	1	1	1	1	1	1.016	4.1				noncoding
rs2542148	18	12777574	1.962629E-12	TIER1	C	G	2025-01-23	18-12777574-C-G	264690	219424	0.828985	PASS	rs2542148	intergenic	AP005482.1(dist=1434),PTPN2(dist=7904)			ENST00000589930.2(dist=1437),ENST00000589444.1(dist=7904)									chr18:12777573..12777616,-	chr18:12777546-12777689	Name=0.89;genehancer_id=GH18I012776;connected_gene=ENSG00000260302;score=571.52;connected_gene=LINC01882;score=14.70;connected_gene=PTPN2;score=11.15;connected_gene=GC18M015408;score=0.39											7.70566	3.25012	0.709	0.213	1437	2923					0.006	0.003	0.006	0.238	0.237	-0.235	762	2	0	1	6	0	0	0	0	0	0	0	1	0	0	17	0	0	0	15	2	2	0	0	2	0	1.14	-2.29	6.81	20.72	13.04	7.77	11.56	4.18	10.56	5.15	1.18	4.18	21.21	0.34	0.02		3	1	20	8	16	193	48	127	2031	27	36	0.245151	4.639	1.66392	10.6081	11.7959	1.20281	0.0242125	99.4512	0.0205336	2.96949	15.1258	0.7867	0.821685	0.8501	0.8065	0.8598	0.8252	0.829134	0.904545	0.831259	0.787694	0.828174	0.863077	0.828182	0.952116	0.833798	0.830156	0.959402	0.788127	0.835113	0.812787	0.840672	0.90717	0.829119	0.839658	0.8378	0.90578	0.855779	0.858688	0.798587	0.861371	0.788495	0.816023	0.857038	0.839463	0.833333	0.944186	0.855946	1	1	1	1	1	1	1	1	3.569	5.05				noncoding
rs2542150	18	12779764	2.147111E-12	TIER1	G	C	2025-01-23	18-12779764-G-C	264690	219866	0.830655	PASS	rs2542150	intergenic	AP005482.1(dist=3624),PTPN2(dist=5714)			ENST00000589930.2(dist=3627),ENST00000589444.1(dist=5714)																						9.16919	5.58789	0.603	0.093	3627	5113					0.172	0	0	-1.199	-1.13	-1.059	757	0	1	0	4	1	0	0	0	0	0	0	1	0	0	31	0	0	0	0	0	6	0	2	2	0	2.39	-4.79	8.43	6.16	5.98	4.22	11.02	7.78	11.95	5	5.32	12.36	13.52	0.37	0.02		1	0	18	4	7	162	48	113	1937	6	7	-0.099835	1.006	0.255879	7.4395	4.8813	5.94293	0.154705	9.95131	0.153296	2.96949	8.85005	0.8003	0.825879	0.8516	0.8075	0.8608	0.8252	0.830403	0.904654	0.830332	0.79152	0.829615	0.863236	0.82969	0.952222	0.834572	0.831242	0.959574	0.792217	0.833134	0.812295	0.84061	0.907051	0.830288	0.839658	0.837494	0.90578	0.857439	0.86002	0.798587	0.861488	0.792811	0.815428	0.858557	0.839299	0.831836	0.944186	0.855946	0.75	1	1	1	1	1	1	1	3.528	5.25				noncoding
rs2542151	18	12779948	2.814894E-12	TIER1	G	T	2025-01-23	18-12779948-G-T	264690	219902	0.830791	PASS	rs2542151	intergenic	AP005482.1(dist=3808),PTPN2(dist=5530)			ENST00000589930.2(dist=3811),ENST00000589444.1(dist=5530)																						3.56186	3.24779	0.503	0.08	3811	5297					0.055	0	0	0.147	-0.028	-0.019	757	0	1	0	4	1	0	0	0	0	0	0	0	0	0	34	0	0	0	0	0	6	0	2	0	0	2.11	-1.78	5.15	6.49	6.14	8.48	9.05	8.2	10.78	5.87	2.88	4.19	10	0.5			1	0	15	3	5	171	47	116	1924	3	3	0.001273	1.763	1.82159	6.08534	2.75031	3.31744	0.204432	6.15012	0.212833	2.96949	6.67311	0.8003	0.825879	0.8516	0.8075	0.8608	0.8252	0.830552	0.905114	0.829876	0.791369	0.829824	0.863191	0.82969	0.952222	0.834572	0.831326	0.959574	0.792123	0.832937	0.813281	0.840958	0.90717	0.830402	0.839658	0.837713	0.906081	0.857862	0.860068	0.803191	0.861594	0.792766	0.815577	0.858817	0.839592	0.831522	0.944186	0.856515	0.542	1	1	1	1	1	1	1	3.524	5.35				noncoding
rs2548522	5	96914753	2E-10	TIER1	A	G	2025-01-23	5-96914753-G-A	264690	133367	0.503861	PASS	rs2548522	ncRNA_intronic	AC009126.1			ENST00000501338.5											Name=0.46;genehancer_id=GH05I096912;connected_gene=ERAP2;score=91.66;connected_gene=LNPEP;score=11.96;connected_gene=ENSG00000247121;score=11.96;connected_gene=RPS20P16;score=11.94;connected_gene=ERAP1;score=10.82;connected_gene=ENSG00000248734;score=9.92	SE_11033,SE_51386										5.21736	1.93433	0.391	0.013	1415	1097					0.277	0.007	0.005	0.404	0.106	0.064	910	0	0	0	3	0	0	20	4	0	0	0	0	0	0	20	0	0	0	0	0	0	0	0	1	0	4.68	-9.37	7.93	9.79	5.25	4.69	4.84	5.26	6.64	20.91	7.87	8.85	10.8	0.45	0.17		1	2	10	3	10	126	38	57	1197	3	4	0.0825	2.589	5.1287	4.73974	1.54558	10.0577	1.22483	14.511	1.53518	2.96949	6.84618	0.4395	0.504193	0.5692	0.5258	0.5189	0.5082	0.497922	0.603527	0.58852	0.426672	0.495009	0.52927	0.524545	0.488864	0.514419	0.501026	0.49359	0.427572	0.575179	0.558224	0.510653	0.604487	0.497837	0.50381	0.508031	0.603978	0.578668	0.567728	0.56383	0.530492	0.428338	0.556947	0.573925	0.509549	0.581358	0.483721	0.534345	0.875	1	1	1	1	1	1	1	0.037	5.2				noncoding
rs2548530	5	96904223	5.6E-9	TIER1	T	C	2025-01-23	5-96904223-T-C	264690	167330	0.632173	PASS	rs2548530	ncRNA_intronic	AC009126.1			ENST00000501338.5,ENST00000515387.1											Name=0.54;genehancer_id=GH05I096903;connected_gene=ERAP2;score=102.66;connected_gene=LNPEP;score=12.14;connected_gene=ENSG00000247121;score=12.14;connected_gene=RPS20P16;score=12.12;connected_gene=ERAP1;score=11.01;connected_gene=LIX1;score=10.48;connected_gene=ENSG00000248734;score=10.48	SE_11033										8.59041	0.453304	0.377	0	7820	4808					0.075	0.023	0.04	-0.719	-0.279	-0.261	910	0	0	0	3	0	0	17	6	0	1	0	0	0	3	16	0	0	0	0	0	0	0	0	1	1	4.7	-9.41	16.95	7.27	7.41	7.13	7.81	14.38	6.36	25.35	4.33	7.65	23.82	1.12	0.3		1	0	9	7	6	125	30	64	1290	9	11	0.020252	1.939	1.37258	8.75903	0.764019	8.00648	1.29258	2.58423	2.20688	2.96949	10.3653	0.6762	0.659744	0.6873	0.6577	0.5954	0.6861	0.621317	0.705682	0.713398	0.647641	0.616412	0.642532	0.637523	0.606904	0.627788	0.626537	0.634615	0.644959	0.694146	0.728318	0.580737	0.680769	0.621284	0.617647	0.577657	0.693976	0.673823	0.670508	0.712014	0.639669	0.642674	0.732042	0.672388	0.57944	0.703075	0.576744	0.630609	0.083	1	1	1	1	1	1	1	0.012	6.4				noncoding
rs2548533	5	96902697	4E-10	TIER1	G	A	2025-01-23	5-96902697-A-G	264690	146097	0.551955	PASS	rs2548533	ncRNA_intronic	AC009126.1			ENST00000515095.5												SE_11033										4.42911	5.40692	0.351	0	6294	120					0.145	0.022	0.029	0.328	1.272	1.404	909	0	0	0	3	0	0	21	6	0	0	0	0	0	1	17	0	0	0	0	0	0	0	0	0	0	7.51	7.51	7.72	4.68	5.57	7.41	7.48	9.26	5.2	31.08	5.56	7.8	4.02	0.22	0.04		1	0	9	2	7	110	37	62	1258			0.56421	7.892	9.13646	2.85631	1.40837	8.79635	2.25984	9.95131	3.84517	2.96949	3.14279	0.6021	0.552915	0.5793	0.5278	0.5199	0.5276	0.541536	0.587968	0.594183	0.57128	0.540067	0.527383	0.54918	0.487778	0.541938	0.543101	0.491489	0.570314	0.571429	0.576695	0.511513	0.578105	0.5415	0.534351	0.50822	0.583333	0.591768	0.58175	0.575972	0.528992	0.56949	0.576861	0.587432	0.510127	0.581946	0.483721	0.534082	0.75	1	1	1	1	1	1	1	0.0795	6.1				noncoding
rs2548534	5	96897904	4E-10	TIER1	A	G	2025-01-23	5-96897904-G-A	264690	146088	0.551921	PASS	rs2548534	ncRNA_intronic	AC009126.1			ENST00000501338.5,ENST00000513368.1,ENST00000515095.5,ENST00000515387.1												SE_11033,SE_63150,SE_18922										3.56078	0.70369	0.424	0.027	1332	2339					0.001	0.002	0.003	0.325	-0.015	-0.016	907	0	0	0	3	0	0	19	3	1	1	0	0	0	0	21	0	0	0	0	0	0	0	0	0	0	3.21	3.21	4.79	4.59	8.07	8.35	5.06	9.79	5.06	24.03	6.65	5.73	4.64	0.17	0.16		1	2	17	3	3	122	39	50	1232			-0.006855	1.69	2.15542	4.37197	1.35905	8.9209	1.24936	12.6226	2.12725	2.96949	3.14279	0.6014	0.552716	0.5793	0.5278	0.5199	0.5276	0.541466	0.587968	0.592798	0.571066	0.539781	0.528452	0.549451	0.487778	0.54291	0.54326	0.491489	0.569978	0.57381	0.576165	0.511185	0.578105	0.541473	0.536122	0.508474	0.583333	0.59118	0.58192	0.575972	0.529971	0.569051	0.57621	0.587173	0.510044	0.582586	0.483721	0.534772	0.833	1	1	1	1	1	1	1	0.08	6.7				noncoding
rs2548535	5	96896995	4E-10	TIER1	G	A	2025-01-23	5-96896995-A-G	264690	146089	0.551925	PASS	rs2548535	ncRNA_intronic	AC009126.1			ENST00000501338.5,ENST00000513368.1,ENST00000515095.5,ENST00000515387.1											Name=1.14;genehancer_id=GH05I096894;connected_gene=ERAP2;score=103.33;connected_gene=LNPEP;score=12.46;connected_gene=ENSG00000247121;score=12.46;connected_gene=RPS20P16;score=12.43;connected_gene=ERAP1;score=11.58;connected_gene=ENSG00000248734;score=9.45	SE_11033,SE_63150,SE_18922										7.80918	1.9524	0.424	0.013	423	133					0.01	0	0	-0.664	-1.104	-1.43	907	0	0	0	3	0	0	14	1	1	0	0	0	0	1	23	1	2	0	1	0	0	0	0	1	0	6.44	-12.9	12.01	22.24	15.85	11.88	8.92	26.56	7.71	22.25	7.56	9.45	18.82	4.52	0.08		1	1	9	5	2	102	38	53	1243	65	123	-0.099121	1.01	0.338544	14.0604	2.54533	10.57	2.25176	12.6226	4.43526	2.96949	20.4152	0.6014	0.552716	0.5793	0.5278	0.5199	0.5276	0.529894	0.588273	0.595126	0.554448	0.529689	0.51253	0.537895	0.488372	0.530303	0.530115	0.492347	0.553471	0.565468	0.563008	0.503277	0.574671	0.529973	0.522272	0.494279	0.581905	0.588741	0.576938	0.568376	0.514665	0.552645	0.561747	0.583657	0.499535	0.579639	0.484293	0.521611	0.833	1	1	1	1	1	1	1	0.0805	6.75				noncoding
rs2548536	5	96896698	7E-10	TIER1	A	T	2025-01-23	5-96896698-T-A	264690	145800	0.550833	PASS	rs2548536	ncRNA_intronic	AC009126.1			ENST00000513368.1											Name=1.14;genehancer_id=GH05I096894;connected_gene=ERAP2;score=103.33;connected_gene=LNPEP;score=12.46;connected_gene=ENSG00000247121;score=12.46;connected_gene=RPS20P16;score=12.43;connected_gene=ERAP1;score=11.58;connected_gene=ENSG00000248734;score=9.45	SE_11033,SE_63150,SE_18922										11.2217	3.72099	0.311	0.013	126	165					0.175	0	0	0.321	-0.089	-0.952	906	0	0	0	3	0	0	14	1	1	0	0	0	0	0	24	4	0	0	1	0	0	0	0	0	0	10.8	-21.5	9.46	38.57	28.32	17.42	5.68	39.94	7.06	13.35	3.94	4.99	18.23	1.23	0.05		1	0	13	6	3	113	38	53	1246	21	25	0.119028	3.022	4.20304	19.5315	2.59704	7.11154	1.65153	1.8291	3.12134	2.96949	13.8283	0.5976	0.547923	0.5793	0.5278	0.5199	0.5082	0.538805	0.58656	0.589013	0.567337	0.537464	0.524434	0.547532	0.486637	0.541083	0.540235	0.491489	0.565996	0.567551	0.557209	0.510112	0.579589	0.539916	0.534351	0.507234	0.583283	0.589883	0.580847	0.560714	0.525924	0.564855	0.556412	0.585966	0.508901	0.577519	0.481308	0.530645		1	0.806	1	1	1	1	1	0.0805	6.65				noncoding
rs2548537	5	96896518	4E-10	TIER1	C	G	2025-01-23	5-96896518-G-C	264690	146090	0.551929	PASS	rs2548537	ncRNA_intronic	AC009126.1			ENST00000501338.5,ENST00000515095.5,ENST00000515387.1											Name=1.14;genehancer_id=GH05I096894;connected_gene=ERAP2;score=103.33;connected_gene=LNPEP;score=12.46;connected_gene=ENSG00000247121;score=12.46;connected_gene=RPS20P16;score=12.43;connected_gene=ERAP1;score=11.58;connected_gene=ENSG00000248734;score=9.45	SE_11033,SE_63150,SE_18922										8.30435	0.809317	0.411	0.027	55	345					0.068	0	0	-0.764	-0.208	-0.367	906	0	0	0	3	0	0	14	1	1	0	0	0	0	0	24	5	0	0	0	0	0	0	0	0	0	6.65	-13.3	8.5	35.96	39.08	19.12	8.77	32.96	4.84	25.31	3.57	5.89	21.26	1.16	0.07		1	0	11	5	2	117	37	53	1226	39	47	-0.066141	1.223	1.37739	18.2809	2.97819	6.95249	2.25109	3.75571	4.28856	2.96949	16.6746	0.6014	0.552716	0.5793	0.5278	0.5199	0.5276	0.541233	0.588068	0.591978	0.571443	0.539671	0.526462	0.548358	0.487778	0.541899	0.542896	0.491489	0.570287	0.572954	0.575987	0.511052	0.578105	0.541454	0.535171	0.508027	0.583384	0.591168	0.581127	0.576241	0.528286	0.569302	0.575929	0.586822	0.509779	0.581737	0.483721	0.534054	0.292	1	1	1	1	1	1	1	0.0805	6.55				noncoding
rs2548540	5	96894474	5E-10	TIER1	A	G	2025-01-23	5-96894474-G-A	264690	145661	0.550308	PASS	rs2548540	ncRNA_intronic	AC009126.1			ENST00000501338.5,ENST00000515095.5												SE_11033,SE_63150,SE_18922										3.96892	0.681974	0.305	0.013	2056	2389					0.014	0.003	0.003	-1.708	-0.575	-0.515	904	0	0	0	3	0	0	18	3	3	0	0	0	0	0	21	0	0	0	0	0	0	0	0	0	0	3.62	-7.25	5.15	5.54	3.53	5.88	2.83	8.7	4.29	26.44	4.46	6.4	7.18	0.19	0.16		1	0	12	4	2	133	40	50	1224	2	2	-0.359853	0.165	0.312241	2.83915	0.60232	10.0312	1.95504	4.77409	3.81733	2.96949	5.7871	0.6021	0.552915	0.5793	0.5278	0.5199	0.5276	0.53976	0.580023	0.59362	0.571369	0.537973	0.527735	0.551095	0.486637	0.542404	0.541663	0.489316	0.570044	0.573634	0.575	0.508059	0.571703	0.539781	0.533333	0.505084	0.576113	0.590933	0.581834	0.575	0.529457	0.568915	0.575	0.586995	0.506807	0.582853	0.483721	0.534884	0.417	1	1	1	1	1	1	1	0.14	6.8				noncoding
rs2548998	5	132496822	2.14E-8	TIER1	G	A	2025-01-23	5-132496822-G-A	264690	121103	0.457528	PASS	rs2548998	intronic	AC116366.3			ENST00000638504.1,ENST00000639899.1											Name=1.84;genehancer_id=GH05I132493;connected_gene=IRF1;score=35.70;connected_gene=AFF4;score=18.56;connected_gene=RAD50;score=13.38;connected_gene=SLC22A5;score=12.16;connected_gene=LOC105379175;score=11.39;connected_gene=SLC22A4;score=11.10;connected_gene=IL4;score=10.60;connected_gene=ENSG00000202533;score=10.52;connected_gene=MIR3936HG;score=4.81;connected_gene=GC05P132531;score=0.29;connected_gene=ENSG00000283782;score=0.17	SE_61818,SE_40726,SE_25340,SE_18258,SE_23079,SE_65342,SE_00037,SE_23750,SE_50051,SE_09163,SE_22284,SE_20775,SE_15423,SE_13479,SE_16304,SE_44054,SE_25784,SE_19972,SE_27629,SE_31393,SE_28559,SE_04124,SE_06435,SE_17370,SE_52336,SE_10915,SE_10340,SE_14495,SE_39368,SE_53285,SE_57943,SE_62219,SE_11856,SE_42103,SE_21960,SE_21523,SE_19103,SE_30917,SE_54554,SE_48659,SE_16894,SE_17764,SE_47919,SE_26597										8.74143	8.9692	0.702	0.187	47170	149258					0.014	0	0	-0.369	-0.874	-0.953	778	0	0	0	0	0	0	0	0	0	0	0	0	0	0	0	38	4	2	4	0	0	0	0	0	0	4.84	-9.68	27.08	214.24	290.84	152.55	4.97	171.25	6.98	3.04	16.1	3.49	119.94	7.33	0.13		1	0	14	2	4	163	13	60	1347	178	337	0.138594	3.267	0.516184	23.6173	2.54427	5.59438	3.74244	8.10064	3.24553	2.96949	28.0341	0.2784	0.36861	0.3905	0.2927	0.5338	0.3834	0.466319	0.57605	0.31484	0.319729	0.471355	0.503395	0.481752	0.679287	0.489758	0.460965	0.700855	0.318872	0.300716	0.388378	0.563996	0.597436	0.466477	0.498099	0.557052	0.586093	0.447457	0.4587	0.388298	0.501052	0.318142	0.388396	0.452322	0.561072	0.307248	0.655814	0.493595	0.667	1	1	1	1	1	1	1	0.709	2.45				noncoding
rs2549782	5	96895296	4E-10	TIER1	T	G	2025-01-23	5-96895296-G-T	264690	146101	0.55197	PASS	rs2549782	exonic	ERAP2	nonsynonymous SNV	ERAP2:ENST00000510373.5:exon7:c.G1176T:p.K392N,ERAP2:ENST00000437043.7:exon7:c.G1176T:p.K392N,ERAP2:ENST00000379904.8:exon6:c.G1041T:p.K347N,ERAP2:ENST00000513084.5:exon7:c.G1176T:p.K392N,	ENST00000379904.8,ENST00000437043.7,ENST00000508077.1,ENST00000510373.5,ENST00000513084.5	ENST00000510373.5:ENST00000510373.5:exon7:c.G1176T:p.K392N,ENST00000437043.7:ENST00000437043.7:exon7:c.G1176T:p.K392N,ENST00000379904.8:ENST00000379904.8:exon6:c.G1041T:p.K347N,ENST00000513084.5:ENST00000513084.5:exon7:c.G1176T:p.K392N,	0	0.001	0.998	-2.385	T		ERAP2:NM_022350:exon7:c.G1176T:p.K392N,ERAP2:NM_001329229:exon6:c.G1041T:p.K347N,ERAP2:NM_001130140:exon7:c.G1176T:p.K392N,			Name=1.14;genehancer_id=GH05I096894;connected_gene=ERAP2;score=103.33;connected_gene=LNPEP;score=12.46;connected_gene=ENSG00000247121;score=12.46;connected_gene=RPS20P16;score=12.43;connected_gene=ERAP1;score=11.58;connected_gene=ENSG00000248734;score=9.45	SE_11033,SE_63150,SE_18922										0.214926	0.78194	0.377	0.013	2878	1567	tolerated	1	benign	0	0.554	0.412	0.991	-0.632	-0.659	0.574	905	0	0	0	3	0	0	17	3	3	0	0	0	0	0	22	0	0	0	0	0	0	0	0	0	0	19	-37.9	6.37	8.61	3.5	7.1	5.34	5.94	5.16	17	4.06	7.32	3.82	0.16	8.35	94	1	0	17	2	5	133	38	52	1230	2	2	0.440967	6.78	13.2399	1.73004	1.03493	9.18387	1.45453	3.47562	2.64971	20.9214	5.7871	0.6014	0.552716	0.5793	0.5278	0.5199	0.5276	0.54134	0.587968	0.59154	0.57071	0.539888	0.526555	0.550182	0.487778	0.544902	0.542886	0.491489	0.570198	0.572967	0.575987	0.511185	0.578105	0.54147	0.539347	0.508037	0.583333	0.592027	0.581439	0.575972	0.528162	0.569762	0.57599	0.587445	0.509861	0.581567	0.483721	0.533253	0.25	1	1	1	1	1	1	1	0.1025	6.9			2	coding
rs2549783	5	96895668	2E-9	TIER1	T	C	2025-01-23	5-96895668-T-C	264690	166844	0.630337	PASS	rs2549783	ncRNA_intronic	AC009126.1			ENST00000501338.5,ENST00000515095.5											Name=1.14;genehancer_id=GH05I096894;connected_gene=ERAP2;score=103.33;connected_gene=LNPEP;score=12.46;connected_gene=ENSG00000247121;score=12.46;connected_gene=RPS20P16;score=12.43;connected_gene=ERAP1;score=11.58;connected_gene=ENSG00000248734;score=9.45	SE_11033,SE_63150,SE_18922										7.59286	0.448451	0.404	0.013	736	1195					0.052	0	0	0.289	0.164	0.005	905	0	0	0	3	0	0	16	2	3	2	0	0	0	0	22	0	0	0	0	0	0	0	0	0	0	5.63	5.63	7.89	11.26	10.08	9.16	9.79	12.79	9.32	33.01	9.88	7.11	10.67	0.4	0.28		1	0	12	4	8	121	37	55	1208	6	8	0.344706	5.801	3.6733	10.4486	1.80735	10.3972	1.38504	14.511	2.47517	2.96949	8.94287	0.6755	0.652756	0.6873	0.623	0.5954	0.6871	0.620087	0.702043	0.678423	0.647623	0.615129	0.640207	0.631148	0.60962	0.624651	0.625361	0.640086	0.644785	0.655582	0.727482	0.580535	0.679487	0.620058	0.617871	0.57777	0.691451	0.673874	0.667685	0.709964	0.637872	0.642365	0.731452	0.671196	0.579372	0.666134	0.576744	0.630487	0.875	1	1	1	1	1	1	1	0.0855	6.7				noncoding
rs2549785	5	96896582	4E-10	TIER1	T	C	2025-01-23	5-96896582-C-T	264690	146089	0.551925	PASS	rs2549785	ncRNA_intronic	AC009126.1			ENST00000513368.1											Name=1.14;genehancer_id=GH05I096894;connected_gene=ERAP2;score=103.33;connected_gene=LNPEP;score=12.46;connected_gene=ENSG00000247121;score=12.46;connected_gene=RPS20P16;score=12.43;connected_gene=ERAP1;score=11.58;connected_gene=ENSG00000248734;score=9.45	SE_11033,SE_63150,SE_18922										8.42761	2.11426	0.371	0.013	10	281					0.01	0	0	0.321	-0.831	-1.004	906	0	0	0	3	0	0	14	1	1	0	0	0	0	0	24	5	0	0	0	0	0	0	0	0	0	11.8	-23.6	6.32	31.06	32.98	17.57	8.08	30.71	5.93	26.35	3.53	7.49	18.59	1.54	0.14		1	0	4	5	2	115	37	53	1230	35	44	-0.105981	0.97	1.92384	18.2731	2.08007	8.14631	3.21458	12.6226	6.27926	2.96949	16.2297	0.6014	0.552716	0.5793	0.5278	0.5199	0.5276	0.541437	0.588068	0.592926	0.570991	0.539922	0.526822	0.548358	0.488864	0.54186	0.543049	0.49359	0.570055	0.573127	0.577581	0.511429	0.580334	0.541378	0.535104	0.508213	0.584439	0.591438	0.582006	0.575972	0.52836	0.569257	0.577948	0.587355	0.510076	0.582266	0.483721	0.533227	0.833	1	1	1	1	1	1	1	0.0805	6.6				noncoding
rs2549787	5	96904133	6E-10	TIER1	A	G	2025-01-23	5-96904133-G-A	264690	132477	0.500499	PASS	rs2549787	ncRNA_intronic	AC009126.1			ENST00000501338.5,ENST00000515387.1											Name=0.54;genehancer_id=GH05I096903;connected_gene=ERAP2;score=102.66;connected_gene=LNPEP;score=12.14;connected_gene=ENSG00000247121;score=12.14;connected_gene=RPS20P16;score=12.12;connected_gene=ERAP1;score=11.01;connected_gene=LIX1;score=10.48;connected_gene=ENSG00000248734;score=10.48	SE_11033										4.65859	0.984425	0.311	0.013	7730	4898					0.491	0.001	0.001	-0.434	-0.593	-0.622	910	0	0	0	3	0	0	17	6	0	1	0	0	0	3	17	0	0	0	0	0	0	0	0	1	0	4.37	4.37	8.58	4.57	3.03	6.42	3.95	9.05	3.08	23.83	2.08	6.16	9.24	0.69	0.42		1	2	10	6	7	125	31	63	1284	8	9	0.385148	6.228	2.08687	6.74852	0.73443	6.77984	0.896673	4.06326	1.36361	2.96949	9.84117	0.4312	0.502196	0.5677	0.5278	0.5189	0.5082	0.494679	0.586932	0.592541	0.418811	0.491809	0.529248	0.52	0.487751	0.511184	0.497733	0.491453	0.419003	0.571429	0.558476	0.51087	0.577564	0.494781	0.501912	0.507363	0.58253	0.577301	0.56704	0.562057	0.5306	0.419167	0.557661	0.572865	0.509394	0.581202	0.483721	0.534884	0.333	1	1	1	1	1	1	1	0.012	6.4				noncoding
rs2549797	5	96909814	1E-10	TIER1	G	A	2025-01-23	5-96909814-A-G	264690	146283	0.552658	PASS	rs2549797	ncRNA_intronic	AC009126.1			ENST00000515387.1											Name=0.43;genehancer_id=GH05I096907;connected_gene=ERAP2;score=92.56;connected_gene=ERAP1;score=10.66;connected_gene=LIX1;score=10.49;connected_gene=ENSG00000248734;score=10.47;connected_gene=LNPEP;score=0.31;connected_gene=ENSG00000247121;score=0.31	SE_11033,SE_51386										15.7406	20.2988	0.351	0	13411	467					0.658	0.964	0.865	0.328	1.025	1.086	910	0	0	0	3	0	0	17	9	0	0	0	3	0	0	16	0	0	0	0	0	0	0	0	0	0	9	-18	19.28	8.8	6.99	4.87	6.68	7.7	6.44	35.05	7.25	3.64	11.85	0.58	0.29		1	0	14	7	3	120	35	52	1269	3	3	1.29478	14.47	15.3715	5.77851	3.05802	12.0936	1.5465	5.64182	2.55579	2.96949	6.67311	0.6021	0.553115	0.5807	0.5278	0.5199	0.5276	0.542106	0.605114	0.594183	0.571177	0.540471	0.527518	0.551818	0.488839	0.544145	0.543848	0.49359	0.570261	0.572967	0.577201	0.51135	0.605769	0.542145	0.536122	0.50843	0.605422	0.591884	0.581273	0.580071	0.529158	0.569482	0.576551	0.587291	0.510121	0.582798	0.483645	0.534345	0.5	1	1	1	1	1	1	1	0.037	6				noncoding
rs2549801	5	96914560	2E-10	TIER1	A	C	2025-01-23	5-96914560-C-A	264690	146251	0.552537	PASS	rs2549801	ncRNA_intronic	AC009126.1			ENST00000501338.5											Name=0.46;genehancer_id=GH05I096912;connected_gene=ERAP2;score=91.66;connected_gene=LNPEP;score=11.96;connected_gene=ENSG00000247121;score=11.96;connected_gene=RPS20P16;score=11.94;connected_gene=ERAP1;score=10.82;connected_gene=ENSG00000248734;score=9.92	SE_11033,SE_51386										6.92386	2.06602	0.404	0	1222	1290					0.111	0	0	0.289	-0.552	-0.522	910	0	0	0	3	0	0	19	5	0	0	0	0	0	0	20	0	0	0	0	0	0	0	0	1	0	4.93	-9.86	8.46	3.82	6.15	12.42	10.35	10.3	4.31	28.78	9.72	9.24	15.26	0.43	0.3		1	1	11	2	7	122	40	55	1201	7	7	-0.165652	0.673	1.65359	8.22395	1.41231	10.9082	1.99934	17.0936	2.77526	2.96949	9.21084							0.541939	0.604994	0.589212	0.571103	0.540168	0.528121	0.551818	0.488864	0.544568	0.543824	0.49359	0.570053	0.572619	0.575887	0.51113	0.605634	0.541992	0.537002	0.508283	0.605295	0.591908	0.58212	0.576241	0.52953	0.569157	0.575806	0.58767	0.509932	0.580294	0.483721	0.534	0.917	1	1	1	1	1	1	1	0.037	5.15				noncoding
rs2617434	5	96935934	2E-10	TIER1	A	G	2025-01-23	5-96935934-A-G	264690	117300	0.44316	PASS	rs2617434	upstream	AC009126.1,LNPEP			ENST00000395784.1											Name=2.54;genehancer_id=GH05I096931;connected_gene=LNPEP;score=573.19;connected_gene=ERAP1;score=568.96;connected_gene=ENSG00000247121;score=550.77;connected_gene=LOC101929747;score=550.77;connected_gene=ERAP2;score=121.59;connected_gene=RIOK2;score=36.75;connected_gene=ENSG00000248734;score=14.20	SE_31327,SE_11033,SE_60553,SE_58762,SE_43338,SE_62780,SE_51065,SE_30585,SE_53887,SE_00580,SE_55396,SE_51386,SE_18779										9.13878	0.414122	0.675	0.147	125	1833					0	0	0	-0.928	-1.896	-1.346	901	0	0	0	0	0	0	0	0	0	0	0	0	0	0	0	41	0	1	6	0	0	0	0	0	0	7.15	-14.3	6.11	67.45	174.54	68.94	0.54	67.22	1.85	0.19	11.33	2.97	52.89	84.42	1.54		1	3	34	2	19	201	20	85	1413	285	722	0.253545	4.743	0.18759	17.7489	0.140043	1.76234	0.0850848	6.72026	0.0570259	2.96949	42.8755	0.3865	0.44369	0.4164	0.4573	0.4781	0.4908	0.454888	0.369886	0.401934	0.417825	0.455775	0.48073	0.443431	0.512277	0.449255	0.453943	0.508511	0.417553	0.421429	0.442472	0.489802	0.365557	0.45483	0.455323	0.491968	0.367851	0.407633	0.418246	0.437943	0.479502	0.417321	0.443503	0.412231	0.490713	0.412404	0.516432	0.4756	0.583	1	1	1	1	1	1	1	0.1975	4.55				noncoding
rs2617435	5	96937330	1.410627E-11	TIER1	C	T	2025-01-23	5-96937330-T-C	264690	103973	0.39281	PASS	rs2617435	intronic	LNPEP			ENST00000395784.1											Name=2.54;genehancer_id=GH05I096931;connected_gene=LNPEP;score=573.19;connected_gene=ERAP1;score=568.96;connected_gene=ENSG00000247121;score=550.77;connected_gene=LOC101929747;score=550.77;connected_gene=ERAP2;score=121.59;connected_gene=RIOK2;score=36.75;connected_gene=ENSG00000248734;score=14.20	SE_31327,SE_11033,SE_60553,SE_58762,SE_43338,SE_62780,SE_51065,SE_30585,SE_53887,SE_00580,SE_51386,SE_18779										9.23421	0.566499	0.391	0	1866	437					0.005	0	0	0.418	0.191	0.224	900	2	0	0	0	0	0	0	0	0	0	0	0	0	1	5	13	6	7	5	2	1	1	1	3	1	6.06	6.06	39.98	180.76	95.52	51.59	4.84	41.53	3.95	7.34	84.98	16.56	19.82	1.36	0.37		2	0	9	5	6	133	21	87	1409	17	25	0.610129	8.28	4.23603	17.3816	0.619457	11.7131	1.23888	2.26089	1.34151	2.96949	13.2505	0.3858	0.389377	0.3228	0.3938	0.4155	0.41	0.403034	0.296254	0.342657	0.401311	0.406567	0.384302	0.379562	0.387025	0.389562	0.399267	0.356223	0.402668	0.34952	0.360066	0.428843	0.29525	0.404141	0.4	0.431704	0.295783	0.338689	0.342275	0.362191	0.38715	0.403822	0.359578	0.340241	0.430047	0.346352	0.420561	0.396083		1	1	1	1	1	1	1	0.1975	4.3				noncoding
rs2617447	5	96931951	5E-10	TIER1	G	A	2025-01-23	5-96931951-A-G	264690	96508	0.364608	PASS	rs2617447	ncRNA_intronic	AC009126.1			ENST00000501338.5											Name=2.54;genehancer_id=GH05I096931;connected_gene=LNPEP;score=573.19;connected_gene=ERAP1;score=568.96;connected_gene=ENSG00000247121;score=550.77;connected_gene=LOC101929747;score=550.77;connected_gene=ERAP2;score=121.59;connected_gene=RIOK2;score=36.75;connected_gene=ENSG00000248734;score=14.20	SE_31327,SE_11033,SE_60553,SE_58762,SE_62780,SE_55396,SE_51386,SE_18779										7.31664	1.10545	0.305	0	3859	117923					0.275	0.001	0.001	0.328	0.31	0.295	903	0	0	0	1	0	0	0	0	0	0	0	4	0	1	36	1	0	0	0	0	0	0	0	3	2	4.36	-8.72	19.48	21.88	21.84	19.61	2.7	25.52	4.04	5.87	18.83	3.62	15.07	0.88	0.2		1	0	17	1	6	129	14	84	1415	13	14	0.235834	4.522	5.57171	16.5349	0.650848	12.3472	1.80251	4.40149	2.12528	2.96949	11.6783	0.3132	0.33726	0.3127	0.3423	0.4036	0.3139	0.375823	0.277841	0.286704	0.344974	0.380681	0.359023	0.353748	0.390625	0.364865	0.370653	0.358974	0.347553	0.303677	0.272011	0.419271	0.291506	0.375869	0.376426	0.422054	0.284249	0.32566	0.329206	0.289007	0.361373	0.349748	0.268145	0.327194	0.420443	0.295847	0.425234	0.3688	0.375	1	1	1	1	1	1	1	0.1975	4.85				noncoding
rs2636008	1	113783292	1.6E-9	TIER1	G	A	2025-01-23	1-113783292-A-G	264690	105415	0.398258	PASS	rs2636008	intronic	RSBN1			ENST00000261441.9,ENST00000476412.5,ENST00000612242.4,ENST00000615321.1,ENST00000616024.4							RSBN1				Name=1.59;genehancer_id=GH01I113779;connected_gene=RSBN1;score=19.11;connected_gene=PHTF1;score=14.44;connected_gene=ENSG00000231128;score=12.19;connected_gene=AP4B1;score=11.01;connected_gene=MAGI3;score=5.64;connected_gene=PTPN22;score=5.49;connected_gene=HIPK1;score=4.75;connected_gene=PIR59903;score=0.37	SE_18925,SE_13818										8.08391	0.437109	0.338	0	28984	17444					0	0	0	0	0	0	783	0	1	0	0	0	0	2	0	0	0	1	7	3	6	28	0	0	0	0	0	0	0	0	0	0	0	0	60.23	27.31	15.58	15.62	7.03	28.31	3.49	7.2	40.58	14.12	8.09	0.71	0.12		1	1	13	1	2	125	7	44	1229	7	8	-0.069117	1.202	1.07889	12.8484	1.25903	10.3322	8.07194	1.65259	7.82373	2.96949	9.37085	0.3086	0.451877	0.5115	0.8135	0.3678	0.317	0.385394	0.369886	0.804017	0.33695	0.379907	0.450446	0.395413	0.462138	0.39279	0.391241	0.461538	0.340332	0.831138	0.36856	0.363283	0.355954	0.386349	0.390057	0.359711	0.363335	0.491678	0.484704	0.368794	0.451191	0.343212	0.368506	0.488655	0.36178	0.818561	0.462791	0.453554		1	0.5	1	1	1	1	1	0.0385	1.85				noncoding
rs2706336	5	132464269	1.1629E-6	TIER2	T	C	2025-01-23	5-132464269-T-C	264690	186658	0.705195	PASS	rs2706336	ncRNA_exonic	C5orf56			ENST00000337752.6											Name=1.78;genehancer_id=GH05I132452;connected_gene=ENSG00000202533;score=561.00;connected_gene=GC05P132469;score=550.77;connected_gene=AFF4;score=32.82;connected_gene=RAD50;score=28.32;connected_gene=IRF1;score=25.50;connected_gene=SLC22A5;score=22.97;connected_gene=IL4;score=21.69;connected_gene=LOC102723741;score=13.70;connected_gene=MIR3936HG;score=12.87;connected_gene=ENSG00000224431;score=12.63;connected_gene=ZCCHC10;score=12.10;connected_gene=C5orf56;score=12.02;connected_gene=LOC105379175;score=10.92;connected_gene=ENSG00000248648;score=9.85;connected_gene=SLC22A4;score=6.49;connected_gene=MEIKIN;score=4.30;connected_gene=ENSG00000283782;score=0.22	SE_61818,SE_37771,SE_40726,SE_25340,SE_18258,SE_23079,SE_65342,SE_00037,SE_50023,SE_23750,SE_50051,SE_09163,SE_58087,SE_22284,SE_20775,SE_15423,SE_13479,SE_16304,SE_25784,SE_19972,SE_27629,SE_01257,SE_31393,SE_28559,SE_43869,SE_04124,SE_06435,SE_17370,SE_52336,SE_10915,SE_10340,SE_14495,SE_39368,SE_53285,SE_62219,SE_11856,SE_42103,SE_21960,SE_21523,SE_19103,SE_30917,SE_54554,SE_48659,SE_16894,SE_55171,SE_17764,SE_26597										6.90514	0.535333	0.603	0.013	14617	841					0.077	0	0	-1.672	-2.322	-2.195	680	1	0	0	0	2	0	0	0	0	0	0	7	13	1	3	0	13	3	0	0	0	0	0	1	4	5.9	-11.8	103.47	142.53	82.57	57.72	3.71	81.93	8.74	7.4	12.78	8.2	47.46	1.48	0.23		2	0	14	6	0	126	41	42	1245	52	90	-0.056265	1.293	0.0618992	21.5723	1.71154	7.24144	2.46119	6.15012	2.95902	2.96949	18.9105	0.8828	0.831669	0.755	0.9772	0.6183	0.8865	0.698738	0.604994	0.97787	0.851129	0.691096	0.68671	0.681239	0.384187	0.668372	0.706874	0.356838	0.849657	0.980404	0.867126	0.586951	0.617798	0.698786	0.654943	0.594535	0.611011	0.692894	0.707416	0.878092	0.690056	0.848405	0.864625	0.699179	0.590143	0.979233	0.413953	0.700639	0.542	1	1	1	1	1	1	1	0.5375	4.2				noncoding
rs27290	5	97014384	1.284912E-11	TIER1	G	A	2025-01-23	5-97014384-G-A	264690	159534	0.60272	PASS	rs27290	intronic	LNPEP			ENST00000231368.9,ENST00000395770.3																						3.56078	0.425597	0.391	0.04	55933	14653					0.004	0	0	0.475	0.129	0.134	921	0	0	0	0	0	0	30	7	0	0	0	0	0	0	11	0	0	0	0	0	0	0	0	0	0	5.5	-11	4.33	4.8	7.9	7.56	5.05	8.44	4.29	49.08	6.68	8.46	4.06	0.13	0.14		1	0	21	2	5	129	9	55	1263	2	2	-0.187478	0.584	3.83208	2.93634	1.48267	12.5671	3.54131	2.26089	3.52227	2.96949	5.7871	0.5976	0.605831	0.6744	0.6042	0.5855	0.591	0.591376	0.702273	0.65097	0.581483	0.588361	0.609284	0.615665	0.608889	0.607642	0.594586	0.638298	0.581186	0.643369	0.641304	0.571341	0.703846	0.591273	0.599237	0.567654	0.703012	0.659415	0.655254	0.637809	0.607768	0.580933	0.642105	0.657613	0.569789	0.646889	0.576744	0.602965		1	1	1	1	1	1	1	0.053	3.2				noncoding
rs27292	5	97021276	3.850508E-11	TIER1	G	A	2025-01-23	5-97021276-A-G	264690	134015	0.506309	PASS	rs27292	intronic	LNPEP			ENST00000231368.9,ENST00000395770.3																						6.61332	2.03944	0.318	0.013	62825	7761					0.011	0.004	0.004	0.328	0.757	0.759	927	0	0	0	0	0	0	30	2	0	0	0	0	0	1	15	0	0	0	0	0	0	0	0	0	0	4.96	-9.91	4.38	2.83	4.32	8.34	4.8	8.91	5.97	19.67	6.49	12.07	2.32	0.22	0.45		1	0	19	5	5	128	16	60	1203	4	5	0.05285	2.265	5.81483	2.24388	2.21351	6.18223	2.41428	4.77409	2.46616	2.96949	7.60771	0.441	0.505791	0.5706	0.5238	0.5239	0.5102	0.500294	0.627418	0.590846	0.430561	0.49821	0.527385	0.528182	0.487778	0.520446	0.50251	0.491489	0.431963	0.567342	0.559908	0.51341	0.633163	0.500432	0.512357	0.509831	0.63012	0.572426	0.564024	0.567376	0.528678	0.43316	0.558205	0.568789	0.511903	0.578205	0.483721	0.532774	0.417	1	1	1	1	1	1	1	0.0035	3.5				noncoding
rs27294	5	97021556	8.754598E-11	TIER1	G	G	2025-01-23	5-97021556-T-G	264690	147924	0.558858	PASS	rs27294	intronic	LNPEP			ENST00000231368.9,ENST00000395770.3																						7.8706	3.19613	0.291	0	63105	7481					0.554	0.001	0.001	0.321	0.632	0.659	927	0	0	0	0	0	0	31	1	0	0	0	0	0	1	15	0	0	0	0	0	0	0	0	0	0	6.05	6.05	7.58	4.88	5.05	6.24	5.96	10.18	2.17	15.61	4.46	8.81	3.9	0.32	0.52		1	1	6	4	4	113	15	60	1206	12	18	0.83259	10.26	8.56694	4.58196	0.81234	5.08103	5.10897	2.26089	6.13925	2.96949	11.7995	0.5983	0.573882	0.5836	0.6022	0.5328	0.547	0.551734	0.628831	0.649098	0.572652	0.547818	0.590195	0.562956	0.487778	0.558248	0.555902	0.491489	0.573295	0.639618	0.596711	0.515659	0.635256	0.55199	0.553333	0.51286	0.631848	0.587642	0.583249	0.600707	0.589169	0.573843	0.595796	0.585742	0.514482	0.644003	0.483721	0.585931		1	1	1	1	1	1	1	0.003	3.55				noncoding
rs27295	5	97022983	4.953547E-11	TIER1	C	T	2025-01-23	5-97022983-C-T	264690	159443	0.602376	PASS	rs27295	intronic	LNPEP			ENST00000231368.9,ENST00000395770.3																						5.50335	0.49376	0.278	0	64532	6054					0.01	0.002	0.002	0.319	0.042	0.052	927	0	0	0	0	0	0	30	5	0	0	2	0	0	0	11	0	0	0	0	0	0	0	0	0	0	3.54	-7.09	11.71	5.57	3.95	3.62	1.74	8.03	4.19	20.68	5.18	5.04	4.91	0.33	0.16		1	0	8	2	8	103	17	55	1225	2	2	-0.168435	0.661	2.53294	6.47149	1.11838	8.28385	5.31156	1.4641	6.41504	2.96949	5.7871	0.5991	0.606829	0.6758	0.6052	0.5855	0.592	0.590682	0.702733	0.65374	0.5823	0.587506	0.608329	0.616576	0.608889	0.606244	0.594066	0.638298	0.581422	0.641577	0.639657	0.56961	0.702564	0.59077	0.59542	0.566514	0.702654	0.659244	0.655827	0.635231	0.606997	0.580674	0.640663	0.657763	0.568307	0.64721	0.576744	0.602811	0.042	0.458	0.556	1	1	1	1	1	0.0155	3.65				noncoding
rs27296	5	97025922	7E-10	TIER1	C	T	2025-01-23	5-97025922-C-T	264690	147996	0.55913	PASS	rs27296	intronic	LNPEP			ENST00000231368.9,ENST00000395770.3																						4.42911	1.09922	0.358	0.027	67471	3115					0.134	0	0	-0.553	-3.225	-3.117	927	0	0	0	0	0	0	29	9	0	0	0	0	0	1	9	0	0	0	0	0	0	0	0	0	0	4.62	-9.23	7.46	4.84	4.4	6.43	3.98	8.04	8	44.24	3.88	9.33	5.55	0.14	0.17		1	1	14	2	8	122	17	51	1177			-0.483263	0.061	0.0402095	5.16066	1.1655	7.49576	3.29037	2.77711	3.65393	2.96949	3.14279	0.5968	0.579473	0.5821	0.6022	0.5378	0.5736	0.552802	0.632386	0.650761	0.571354	0.548368	0.592991	0.563869	0.489955	0.560056	0.557526	0.49359	0.571203	0.640476	0.610599	0.517819	0.637821	0.552604	0.556084	0.515192	0.63494	0.58838	0.583899	0.611307	0.591538	0.571075	0.610437	0.586442	0.516714	0.645234	0.485981	0.586939	0.125	1	1	1	1	1	1	1	0.132	3.75				noncoding
rs27300	5	97027703	5.895931E-11	TIER1	C	T	2025-01-23	5-97027703-C-T	264690	158377	0.598349	PASS	rs27300	intronic	LNPEP			ENST00000231368.9,ENST00000395770.3																						10.7667	1.17817	0.43	0.013	69252	1334					0.033	0.04	0.001	0.469	0.209	0.475	924	0	0	0	0	0	0	23	17	1	0	0	0	0	0	7	0	0	0	0	0	0	0	0	0	0	6.98	-14	4.82	7.64	4.2	4.36	7.28	8.71	3.57	63.2	6.11	11.73	3.17	0.13	0.1		1	0	13	3	4	145	12	60	1194			-0.087653	1.08	5.6343	1.77019	1.76635	10.6335	3.80931	3.47562	4.4647	2.96949	3.14279	0.5998	0.602236	0.6297	0.6022	0.5905	0.5982	0.58967	0.705448	0.649792	0.58144	0.587021	0.610013	0.60929	0.607143	0.604749	0.592491	0.636752	0.581509	0.63869	0.637261	0.572591	0.706033	0.589671	0.6	0.569603	0.705723	0.635271	0.629103	0.637809	0.60816	0.581568	0.637136	0.632601	0.571333	0.643818	0.574766	0.602318	0.25	1	1	1	1	1	1	1	0.2005	3.8				noncoding
rs27302	5	97038046	2E-10	TIER1	G	A	2025-01-23	5-97038046-G-A	264690	159099	0.601077	PASS	rs27302	downstream	LNPEP			ENST00000231368.9																						4.56008	3.16927	0.417	0.053	102582	531					0.21	0.042	0.038	0.475	0.682	0.691	940	0	0	0	2	0	0	18	0	0	0	0	2	0	0	24	0	0	0	0	0	0	0	0	2	0	3.07	-6.13	10.5	7.42	9.95	6	8.94	9.56	6.28	21.27	3.64	16.23	6.17	14.23	0.1		1	1	13	3	9	162	13	92	1377	16	18	0.135559	3.229	6.87029	7.09768	2.04336	6.41795	0.906568	21.1437	0.834248	2.96949	12.5904	0.5673	0.608227	0.6729	0.6081	0.5994	0.6268	0.591093	0.728409	0.659972	0.559333	0.586945	0.616308	0.615665	0.646667	0.605483	0.595508	0.67234	0.558614	0.648391	0.659525	0.578997	0.733333	0.590953	0.594877	0.577654	0.730723	0.665933	0.660672	0.656584	0.614239	0.558002	0.660194	0.663656	0.578432	0.653748	0.618605	0.607686	0.958	1	1	1	1	1	1	1	2.638	3.55				noncoding
rs27305	5	96997630	8E-10	TIER1	A	G	2025-01-23	5-96997630-G-A	264690	134022	0.506336	PASS	rs27305	intronic	LNPEP			ENST00000473914.1,ENST00000474122.1												SE_18779										6.00697	1.11362	0.265	0.027	1252	455					0.517	0.01	0	0.595	0.468	0.17	884	0	0	0	1	0	3	21	0	0	0	0	0	0	0	23	0	0	0	0	0	0	0	0	0	0	9.66	-19.3	4.98	3.86	2.05	4.16	6.12	6.49	2.46	16.58	7.21	7.34	6.3	0.33	0.07		1	1	12	1	5	109	10	71	1220	6	24	0.231097	4.462	8.85867	1.538	1.78893	8.26168	4.66738	5.64182	5.25589	2.96949	11.1211	0.4395	0.50619	0.5749	0.5268	0.5239	0.5082	0.500623	0.628555	0.592798	0.42961	0.498289	0.527229	0.52925	0.486637	0.519608	0.503111	0.491489	0.431305	0.57177	0.559947	0.51286	0.633974	0.500572	0.509542	0.509714	0.631103	0.579725	0.568591	0.56383	0.529072	0.432747	0.559061	0.574904	0.511537	0.581515	0.481308	0.534912	0.5	1	1	1	1	1	1	1	0.048	3.65				noncoding
rs27306	5	96998854	2E-10	TIER1	G	T	2025-01-23	5-96998854-G-T	264690	167674	0.633473	PASS	rs27306	intronic	LNPEP			ENST00000473914.1												SE_18779										7.75448	0.441755	0.371	0	2476	770					0.002	0	0	-1.412	-0.018	-0.004	885	0	0	0	1	0	0	18	10	0	0	0	0	0	0	19	0	0	0	0	0	0	0	0	0	0	5.4	-10.8	7.46	5.7	7.34	7.33	4.74	5.83	4.38	27.78	7.98	7.65	2.76	0.15	0.19		1	0	12	1	9	111	13	73	1230	1	2	-0.453202	0.078	0.80468	2.92958	0.96894	8.95419	3.70574	2.58423	4.06073	2.96949	4.79076	0.6702	0.659545	0.6902	0.6587	0.5994	0.6861	0.623016	0.747446	0.716968	0.644816	0.618293	0.642225	0.641818	0.609131	0.634758	0.628043	0.638298	0.643662	0.698931	0.728825	0.581928	0.736236	0.622884	0.627376	0.579595	0.742178	0.674205	0.670963	0.716312	0.639866	0.642681	0.731668	0.672803	0.580946	0.707239	0.577103	0.6324	0.083	1	1	1	1	1	1	1	0.0535	3.7				noncoding
rs27307	5	97002801	3E-10	TIER1	C	G	2025-01-23	5-97002801-C-G	264690	177646	0.671147	PASS	rs27307	intronic	LNPEP			ENST00000473914.1												SE_18779										3.96892	0.421676	0.411	0.027	6423	3582					0.003	0	0	-0.199	0.051	0.103	886	0	0	0	1	0	0	22	8	0	0	1	0	0	0	15	0	0	0	0	0	0	0	0	1	0	6.93	-13.9	15.66	5.84	6.06	3.75	10.21	11.95	6.44	42.57	11.8	10.56	5.77	0.3	0.23		1	0	14	1	7	121	9	63	1212			-0.292201	0.279	2.80165	6.32859	3.94406	11.0294	4.67281	9.95131	4.96961	2.96949	3.14279	0.8109	0.698882	0.7061	0.6587	0.5994	0.6861	0.658256	0.747446	0.71547	0.758065	0.655266	0.642821	0.673358	0.608889	0.665116	0.661438	0.638298	0.758085	0.700477	0.729961	0.582552	0.737179	0.658091	0.656546	0.57991	0.742625	0.684578	0.680801	0.715548	0.640073	0.758102	0.733253	0.682945	0.58144	0.707426	0.576744	0.63139	0.75	1	1	1	1	1	1	1	0.0535	3.3				noncoding
rs27397	5	97004912	6.881675E-11	TIER1	G	T	2025-01-23	5-97004912-T-G	264690	134032	0.506373	PASS	rs27397	intronic	LNPEP			ENST00000473914.1											Name=0.2;genehancer_id=GH05I097003;connected_gene=ERAP2;score=82.91;connected_gene=RPS20P16;score=11.97;connected_gene=LNPEP;score=11.97;connected_gene=ENSG00000247121;score=11.97;connected_gene=LIX1;score=11.16;connected_gene=ERAP1;score=5.73;connected_gene=GC05P096972;score=0.29;connected_gene=SETP22;score=0.23	SE_18779										8.23762	10.5068	0.338	0	8534	1471					0.129	0.118	0.064	0.469	1.677	1.359	889	0	0	0	1	0	0	25	9	2	0	0	1	0	0	10	0	0	0	0	0	0	0	0	0	0	7.91	-15.8	13.78	7.07	9.22	13.44	5.32	9.15	4.08	40	9.98	13.2	8.31	0.54	0.25		1	0	14	1	2	131	8	59	1235	3	5	0.226753	4.407	10.2881	7.12935	1.34823	11.103	6.05112	2.40725	6.88428	2.96949	6.91378	0.4387	0.50599	0.5749	0.5268	0.5239	0.5082	0.500126	0.628831	0.590595	0.428905	0.497762	0.526488	0.529144	0.487778	0.520465	0.502641	0.491489	0.430651	0.568616	0.558727	0.512315	0.633163	0.500356	0.511407	0.509724	0.630866	0.578764	0.568159	0.565371	0.528391	0.432137	0.557212	0.574175	0.511225	0.578796	0.483721	0.534428	0.042	1	1	1	1	1	1	1	0.0535	3.4				noncoding
rs27436	5	96995262	1.835527E-11	TIER1	T	C	2025-01-23	5-96995262-T-C	264690	159475	0.602497	PASS	rs27436	intronic	LNPEP			ENST00000231368.9,ENST00000395770.3												SE_18779										3.96892	1.41166	0.318	0.027	752	2823					0.079	0	0.001	0.463	0.408	0.447	883	0	0	0	1	0	0	27	5	1	0	0	1	0	1	11	0	0	0	0	0	0	0	0	1	0	5.35	-10.7	9.32	4.71	6.27	13.64	8.46	9.09	4.22	20	7.51	6.58	5.3	0.19	0.77		1	0	12	3	9	143	10	71	1242	3	3	0.077142	2.529	5.37557	4.05723	4.27145	9.49248	2.36541	2.77711	2.53901	2.96949	6.67311	0.5961	0.606629	0.6801	0.6071	0.5855	0.59	0.590882	0.703746	0.654646	0.580315	0.587853	0.608778	0.615665	0.610245	0.605778	0.594104	0.638298	0.58021	0.64566	0.64084	0.570392	0.704225	0.590847	0.59542	0.567261	0.703971	0.659643	0.656038	0.637809	0.607768	0.58012	0.641532	0.658084	0.569074	0.649808	0.579439	0.604567	0.125	1	1	1	1	1	1	1	0.0045	4.1				noncoding
rs27613	5	97003569	2E-10	TIER1	G	T	2025-01-23	5-97003569-T-G	264690	149165	0.563546	PASS	rs27613	intronic	LNPEP			ENST00000473914.1											Name=0.2;genehancer_id=GH05I097003;connected_gene=ERAP2;score=82.91;connected_gene=RPS20P16;score=11.97;connected_gene=LNPEP;score=11.97;connected_gene=ENSG00000247121;score=11.97;connected_gene=LIX1;score=11.16;connected_gene=ERAP1;score=5.73;connected_gene=GC05P096972;score=0.29;connected_gene=SETP22;score=0.23	SE_18779										0.215495	10.2901	0.344	0.013	7191	2814					0.014	0	0	0.469	0.462	0.802	887	0	0	0	1	0	0	26	7	0	0	0	0	0	0	14	0	0	0	0	0	0	0	0	0	0	13	-25.9	9.47	7.31	5.53	6.4	6.02	7.49	4.21	26.33	10.79	14.25	4.46	0.29	0.07		1	0	12	2	6	113	10	62	1210	2	2	-0.128689	0.846	7.96173	4.21736	2.27311	10.8155	5.17096	4.40149	5.80756	2.96949	5.7871							0.55353	0.630682	0.652835	0.56979	0.548948	0.588945	0.571818	0.488864	0.563256	0.558411	0.49359	0.569956	0.643623	0.615106	0.51513	0.635256	0.553744	0.554286	0.512385	0.632831	0.613024	0.610149	0.613475	0.588417	0.570096	0.615478	0.61178	0.513975	0.647887	0.483721	0.586747	0.375	1	1	1	1	1	1	1	0.053	3.4				noncoding
rs27621	5	97025629	5E-10	TIER1	T	C	2025-01-23	5-97025629-T-C	264690	147991	0.559111	PASS	rs27621	intronic	LNPEP			ENST00000231368.9,ENST00000395770.3																						4.65859	1.48795	0.351	0.027	67178	3408					0.557	0	0	0.469	0.094	0.109	927	0	0	0	0	0	0	29	9	0	0	0	0	0	1	9	0	0	0	0	0	0	0	0	0	0	3.89	-7.78	5.11	6.19	8.4	7.35	6.84	7.2	3.7	52.88	6.87	7.45	6.89	0.19	0.28		1	0	12	2	10	115	17	51	1200	1	1	0.557601	7.835	6.60392	3.7214	0.911983	10.6604	3.7597	4.40149	4.37145	2.96949	4.69789	0.5968	0.579273	0.5821	0.6022	0.5378	0.5726	0.552518	0.632236	0.649378	0.570629	0.54819	0.591024	0.564663	0.487778	0.56151	0.557124	0.491489	0.570771	0.639785	0.611695	0.517638	0.637821	0.5524	0.558206	0.515099	0.634859	0.588676	0.583418	0.613074	0.590044	0.570892	0.61138	0.586399	0.51657	0.644231	0.483721	0.586939	0.375	1	1	1	1	1	1	1	0.121	3.8				noncoding
rs27659	5	97007848	3.94803E-11	TIER1	A	G	2025-01-23	5-97007848-A-G	264690	159857	0.60394	PASS	rs27659	intronic	LNPEP			ENST00000231368.9,ENST00000395770.3												SE_18779										6.61332	0.463381	0.291	0.013	49397	21189					0.028	0	0	-0.603	-0.261	-0.308	897	0	0	0	1	0	0	24	1	0	0	0	0	0	0	22	0	0	0	0	0	0	0	0	0	0	3.21	-6.42	5.21	3.07	4.52	8.38	4.39	8.39	2.75	12.78	3.56	9.27	4.52	0.19	0.43		1	0	13	1	10	125	7	51	1249			-0.153777	0.725	0.778442	5.3541	0.910585	5.73947	4.60418	6.72026	4.73346	2.96949	3.14279	0.6021	0.608626	0.6801	0.6081	0.5865	0.59	0.591711	0.704545	0.652355	0.585459	0.588857	0.607649	0.616364	0.610491	0.606413	0.594751	0.641631	0.585534	0.643967	0.640553	0.568852	0.702945	0.59186	0.596008	0.565915	0.703793	0.659432	0.657298	0.637809	0.60693	0.585598	0.641181	0.658508	0.567616	0.647851	0.576744	0.604651	0.583	1	1	1	1	1	1	1	0.0535	3.15				noncoding
rs27660	5	97012071	8E-10	TIER1	C	G	2025-01-23	5-97012071-C-G	264690	180097	0.680407	PASS	rs27660	intronic	LNPEP			ENST00000231368.9,ENST00000395770.3																						4.42911	0.699423	0.252	0	53620	16966					0.023	0	0	-0.199	0.073	0.09	909	0	0	0	0	0	0	31	1	0	0	0	0	0	0	16	0	0	0	0	0	0	0	0	0	0	5.42	-10.8	3.99	4.45	3.45	5.02	3.79	5.46	5.84	6.62	5.19	2.52	3.08	0.07	0.17		1	1	14	1	4	123	8	57	1264			-0.30174	0.259	2.41013	3.46948	1.83844	7.21315	5.23434	5.64182	5.46147	2.96949	3.14279	0.848	0.710064	0.7075	0.6617	0.6004	0.6881	0.667259	0.746023	0.71706	0.787879	0.664225	0.642966	0.678832	0.608889	0.672108	0.670489	0.638298	0.786607	0.700119	0.730719	0.583414	0.736236	0.667111	0.665076	0.580612	0.741421	0.687258	0.682142	0.715548	0.639418	0.785525	0.734198	0.685044	0.582235	0.707933	0.576744	0.628122	0.5	1	1	1	1	1	1	1	0.0535	3				noncoding
rs27712	5	97028359	2E-10	TIER1	C	T	2025-01-23	5-97028359-C-T	264690	180045	0.680211	PASS	rs27712	intronic	LNPEP			ENST00000231368.9,ENST00000395770.3																						5.37932	1.95713	0.384	0.013	69908	678					0.029	0	0	0.469	-0.142	0.154	918	0	0	0	0	0	0	25	15	1	0	0	0	0	0	7	0	0	0	0	0	0	0	0	0	0	8.93	-17.9	4.43	3.51	6.91	9.9	5.02	7.24	3.96	58.47	2.75	8.57	6.81	0.32	0.28		1	0	12	2	6	124	11	64	1224	1	1	-0.187449	0.584	4.73434	3.12259	2.00169	10.069	4.1817	3.75571	4.98726	2.96949	4.69789	0.848	0.709065	0.7061	0.6587	0.5994	0.6881	0.666976	0.745743	0.714681	0.788141	0.663957	0.641778	0.678245	0.608889	0.671322	0.670189	0.638298	0.78684	0.697024	0.729783	0.582878	0.737484	0.666895	0.664137	0.580339	0.741867	0.686935	0.681557	0.716312	0.638783	0.785733	0.732849	0.684607	0.581809	0.705186	0.576744	0.62929	0.292	1	1	1	1	1	1	1		3.95				noncoding
rs27747	5	97024208	3.523017E-11	TIER1	G	A	2025-01-23	5-97024208-A-G	264690	134030	0.506366	PASS	rs27747	intronic	LNPEP			ENST00000231368.9,ENST00000395770.3																						4.65859	0.610793	0.437	0.027	65757	4829					0.009	0	0	-0.282	-0.66	-0.866	927	0	0	0	0	0	0	20	20	0	0	0	0	0	0	8	0	0	0	0	0	0	0	0	0	0	6.58	-13.2	3.85	5.77	5.62	5.12	8.79	9.24	4.95	60.81	8	10.27	4.56	0.18	0.61		2	0	12	2	4	112	19	54	1228			-0.156282	0.713	0.755981	4.0339	1.92334	11.7388	4.3224	11.1486	5.22012	2.96949	3.14279	0.441	0.505791	0.5706	0.5238	0.5239	0.5102	0.500406	0.627128	0.591286	0.430321	0.498386	0.527392	0.528182	0.488864	0.52095	0.502555	0.49359	0.43194	0.569212	0.559908	0.513521	0.633163	0.500419	0.513359	0.509909	0.629964	0.572316	0.564085	0.567376	0.528881	0.433319	0.558205	0.568748	0.512001	0.579436	0.483721	0.5336	0.792	1	1	1	1	1	1	1	0.0645	3.7				noncoding
rs2797412	1	113760344	1.105508E-12	TIER1	T	C	2025-01-23	1-113760344-C-T	264690	69026	0.260781	PASS	rs2797412	upstream	PHTF1			ENST00000357783.6,ENST00000369600.5,ENST00000369604.5,ENST00000493212.1							PHTF1				Name=2.26;genehancer_id=GH01I113757;connected_gene=PHTF1;score=559.65;connected_gene=LOC100421402;score=54.36;connected_gene=RSBN1;score=33.17;connected_gene=TRIM33;score=32.55;connected_gene=LRIG2;score=24.46;connected_gene=AP4B1;score=6.73;connected_gene=AP4B1-AS1;score=4.96;connected_gene=RPS2P14;score=0.22	SE_13285,SE_13818										10.6007	4.22167	0.444	0.04	855	10822					0.063	0.002	0.002	0.418	-0.114	-0.104	793	0	0	0	0	1	0	0	0	0	0	0	5	8	10	4	1	6	2	6	0	0	0	0	3	2	4.51	-9.02	53.49	76.75	47.63	43.24	5.13	57.55	4.72	8.95	18.32	4.91	39.63	1.76	0.11		1	1	13	1	2	134	7	36	1285	23	41	0.078943	2.549	2.82453	16.5064	1.51152	7.19167	8.04943	9.95131	7.71466	2.96949	14.95	0.1649	0.320687	0.4294	0.6032	0.2594	0.226	0.247248	0.246311	0.591667	0.168381	0.241689	0.31744	0.256831	0.210938	0.259294	0.253167	0.206383	0.170865	0.624703	0.233355	0.246023	0.23141	0.247473	0.26186	0.241561	0.239314	0.369334	0.363729	0.216312	0.316115	0.172982	0.237247	0.366912	0.244145	0.609475	0.215962	0.311949	0.75	1	1	1	1	1	1	1	0.0275	1.75				noncoding
rs2797414	1	113752816	5E-10	TIER1	G	A	2025-01-23	1-113752816-G-A	264690	167190	0.631645	PASS	rs2797414	intronic	PHTF1			ENST00000493212.1							PHTF1															4.83763	0.419908	0.371	0	6340	3294					0.01	0.008	0.008	-0.447	-0.22	-0.212	778	0	0	0	1	0	0	32	1	0	0	0	0	0	0	13	0	0	0	1	0	0	0	0	0	0	0.65	0.65	7.17	11.47	11.02	10.29	9.79	13.83	6.95	27.71	25.93	9.68	7.65	0.33	0.25		1	0	12	1	2	110	13	32	1240	1	1	-0.134222	0.818	0.702704	9.13186	3.89005	9.77946	9.44522	1.85356	9.79029	2.96949	4.69789	0.8154	0.569089	0.4784	0.1667	0.6014	0.682	0.64546	0.624291	0.168759	0.786085	0.652633	0.540832	0.631148	0.622222	0.630233	0.637828	0.631915	0.784158	0.140569	0.65276	0.624418	0.638462	0.645403	0.629278	0.629327	0.630945	0.504005	0.503224	0.666071	0.544806	0.782517	0.649758	0.503667	0.626484	0.153526	0.611628	0.557384	0.167	1	0.694	1	1	1	1	1	0.0275	1.95				noncoding
rs2797416	1	113826637	1.7E-9	TIER1	T	C	2025-01-23	1-113826637-T-C	264690	148253	0.5601	PASS	rs2797416	ncRNA_intronic	AL137856.1			ENST00000448199.1							AP4B1-AS1															3.56078	0.427191	0.358	0.04	3224	2535					0	0	0	-0.699	0.162	0.171	663	0	0	0	16	0	0	9	2	0	0	0	0	0	0	21	0	0	0	0	0	0	0	0	0	0	3.3	3.3	3.09	1.97	3.31	5.15	3.95	6.49	3.97	11.26	4.76	3.17	5.62	0.08	0.03		1	0	4	3	2	89	13	55	1138			0.1816	3.823	1.44052	2.30366	1.05486	7.72556	9.88395	2.58423	10.4595	2.96949	3.14279	0.6989	0.519968	0.4193	0.1667	0.5537	0.6789	0.569641	0.601259	0.167827	0.661987	0.575805	0.457969	0.561694	0.579365	0.558796	0.563012	0.578603	0.659375	0.141408	0.644147	0.565789	0.611902	0.572855	0.555769	0.571445	0.606254	0.443305	0.448578	0.66	0.468983	0.657139	0.640574	0.445597	0.568163	0.153599	0.580189	0.503054	0.083	1	1	1	1	1	1	1	0.019	2.3				noncoding
rs27993	5	97019899	1E-10	TIER1	A	G	2025-01-23	5-97019899-A-G	264690	168043	0.634867	PASS	rs27993	intronic	LNPEP			ENST00000231368.9,ENST00000395770.3											Name=0.31;genehancer_id=GH05I097019;connected_gene=ERAP2;score=83.38;connected_gene=SETP22;score=0.28;connected_gene=GC05P096972;score=0.25;connected_gene=LNPEP;score=0.18											7.92886	0.497221	0.437	0.04	61448	9138					0.003	0	0	0.404	0.179	0.307	927	0	0	0	0	0	0	20	10	0	0	3	1	0	2	6	0	1	0	0	0	0	0	0	4	1	6.08	-12.2	16.63	15.17	7.75	17.87	6.71	25.83	5.25	60.88	11.48	19.03	13.48	1.37	0.59		1	1	13	2	7	125	15	58	1211	17	20	-0.003003	1.724	4.33048	14.0041	2.08952	13.8839	3.42807	99.4512	3.67692	2.96949	12.9014	0.6732	0.660144	0.6873	0.6577	0.5994	0.6881	0.624355	0.745743	0.713989	0.648598	0.619868	0.642621	0.641166	0.608018	0.634419	0.629132	0.638298	0.647802	0.696429	0.728346	0.582842	0.736538	0.62433	0.627376	0.579816	0.741421	0.674205	0.670227	0.715548	0.63951	0.647124	0.731265	0.672485	0.581568	0.704545	0.574766	0.629704	1	1	1	1	1	1	1	1	0.0035	3.55				noncoding
rs27997	5	97003784	4.68E-8	TIER1	G	T	2025-01-23	5-97003784-G-T	264690	168005	0.634724	PASS	rs27997	intronic	LNPEP			ENST00000473914.1											Name=0.2;genehancer_id=GH05I097003;connected_gene=ERAP2;score=82.91;connected_gene=RPS20P16;score=11.97;connected_gene=LNPEP;score=11.97;connected_gene=ENSG00000247121;score=11.97;connected_gene=LIX1;score=11.16;connected_gene=ERAP1;score=5.73;connected_gene=GC05P096972;score=0.29;connected_gene=SETP22;score=0.23	SE_18779										2.47634	0.432008	0.344	0.027	7406	2599					0.012	0.088	0.557	0.469	1.005	1.458	887	0	0	0	1	0	0	27	7	1	0	0	0	0	0	12	0	0	0	0	0	0	0	0	0	0	7.12	-14.2	6.39	4.95	5.41	7.27	4.18	7.76	5.77	22.33	10.87	10.82	4.16	0.3	0.13		1	0	13	2	5	121	10	61	1201			0.077758	2.536	10.9444	3.84188	1.52142	8.60412	5.08544	3.22073	5.68719	2.96949	3.14279	0.6868	0.664337	0.6916	0.6597	0.5994	0.6861	0.627388	0.747434	0.716366	0.655638	0.622457	0.644837	0.646296	0.612108	0.638258	0.632666	0.642241	0.654561	0.708585	0.731691	0.583523	0.737419	0.626372	0.629845	0.582062	0.742736	0.674474	0.671934	0.72	0.64143	0.653645	0.734311	0.673372	0.58291	0.712209	0.579439	0.629767	0.208	1	1	1	1	1	1	1	0.053	3.4				noncoding
rs280519	19	10362257	4.344E-7	TIER2	A	G	2025-01-23	19-10362257-A-G	264690	136489	0.515656	PASS	rs280519	intronic	TYK2			ENST00000264818.10,ENST00000524462.5,ENST00000525621.5,ENST00000529370.5													Benign		Immunodeficiency_35|not_specified|not_provided		criteria_provided,_multiple_submitters,_no_conflicts	1	MONDO:MONDO:0012682,MedGen:C1969086,OMIM:611521,Orphanet:ORPHA331226|MedGen:CN169374|MedGen:CN517202		TYK2:7297	10.6534	14.6414	0.649	0.067	74	324					0.002	0	0	-0.199	-2.822	-2.509	768	0	1	0	0	0	3	13	27	1	0	0	0	1	0	2	0	0	0	0	0	0	0	0	0	0	9.83	-19.7	3.52	2.62	4.24	5.61	3.66	4.23	3.31	46.38	10.83	14.14	5.42	0.8	0.1		1	0	18	3	3	170	23	54	1494	8	8	-0.330226	0.208	0.115471	3.90082	0.660046	12.21	1.86103	5.64182	1.71307	2.96949	9.69058	0.5749	0.533147	0.3415	0.6062	0.505	0.5665	0.519856	0.527809	0.602778	0.564876	0.522892	0.520086	0.501818	0.582589	0.501859	0.516623	0.559829	0.565267	0.613174	0.521438	0.509214	0.540385	0.520053	0.501901	0.504722	0.533715	0.404891	0.418305	0.528369	0.524664	0.5656	0.519854	0.410699	0.507324	0.60836	0.607477	0.539137	0.5	1	1	1	1	1	1	1	0.5736	3.6				noncoding
rs28360489	10	6019536	5.2E-9	TIER1	T	C	2025-01-23	10-6019536-C-T	264690	21960	0.082965	PASS	rs28360489	intronic	IL2RA			ENST00000649218.1																						8.65879	0.520674	0.47	0.027	804	83					0	0	0	-1.424	0.244	0.05	934	0	0	0	10	0	0	2	0	0	0	0	1	0	1	17	0	0	0	0	0	13	3	0	1	0	5.84	-0.647	3.53	3.96	5.77	5.19	12.71	9.2	28.82	1.64	3.02	6.66	12.39	0.93			2	0	7	3	3	157	31	74	1448	19	19	-0.065312	1.229	0.996911	3.5691	12.5203	3.79869	1.21805	9.95131	1.95445	2.96949	13.1467	0.0166	0.0455272	0.0432		0.1034	0.0736	0.0861848	0.128977	0.00414365	0.0345362	0.0892552	0.0767974	0.0745455	0.171492	0.0770659	0.0829205	0.173077	0.035354	0.00118624	0.0869993	0.126331	0.152369	0.0862721	0.0796964	0.123933	0.139976	0.0636458	0.0655044	0.0795053	0.0795411	0.0360511	0.0887097	0.06445	0.125321	0.00255265	0.169767	0.0882588	0.75	1	1	1	1	1	1	1	1.029	5.9				noncoding
rs28360490	10	6019516	5.8E-9	TIER1	C	A	2025-01-23	10-6019516-A-C	264690	21967	0.0829914	PASS	rs28360490	intronic	IL2RA			ENST00000649218.1													Benign		Interleukin_2_receptor,_alpha,_deficiency_of		criteria_provided,_single_submitter	1	MONDO:MONDO:0011664,MedGen:C1853392,OMIM:606367,Orphanet:ORPHA169100		IL2RA:3559	8.65879	2.2302	0.437	0.04	824	63					0.068	0	0	-0.309	-1.009	-1.322	934	0	0	0	10	0	0	2	0	0	0	0	1	0	1	17	0	0	0	0	0	13	3	0	1	0	5.76	-7.63	4.6	4.36	5.92	4.72	10.2	8.76	26.37	1.76	2.67	6.14	11.86	0.93			2	0	8	3	4	153	31	74	1449	20	20	-0.044762	1.379	0.496028	2.9812	8.80334	2.39372	1.1039	3.22073	1.72864	2.96949	13.3649	0.0166	0.0459265	0.0432		0.1034	0.0757	0.0862856	0.129398	0.00414938	0.0345951	0.0893762	0.0771837	0.0745455	0.171111	0.0770659	0.0829997	0.17234	0.0353319	0.00118624	0.0869423	0.126538	0.152369	0.0863334	0.0796964	0.124034	0.140193	0.0635003	0.0654158	0.0795053	0.0801337	0.0359598	0.0886382	0.0643296	0.125484	0.00255428	0.169767	0.0895284	0.208	1	1	1	1	1	1	1	1.029	5.9				noncoding
rs28360493	10	6015811	5.74E-7	TIER2	C	A	2025-01-23	10-6015811-A-C	264690	26607	0.100521	PASS	rs28360493	intronic	IL2RA			ENST00000649218.1																						7.009	1.15788	0.437	0.067	4529	3014					0.014	0.001	0.001	0.404	-0.209	-0.207	929	0	0	1	9	0	0	0	0	0	0	0	1	0	1	23	0	0	0	0	0	11	2	0	0	0	1.72	-0.973	3.62	4.53	8.32	8.17	10.04	4.58	24.82	4.05	6.7	8.48	13.42	0.43	0.02		2	1	18	3	9	170	31	68	1380	1	1	0.080482	2.566	1.51997	6.41179	7.4061	4.6192	0.381542	11.1486	0.43744	2.96949	4.69789	0.0061	0.052516	0.062	0.001	0.1312	0.0808	0.104545	0.145051	0.00552486	0.0286542	0.108664	0.0854088	0.0865209	0.182222	0.094041	0.100164	0.176596	0.029822	0.00118624	0.0992792	0.162583	0.162821	0.104605	0.101905	0.160776	0.153406	0.0849057	0.0869124	0.0936396	0.087622	0.0308174	0.100563	0.085775	0.161823	0.00319081	0.188372	0.0946486	0.792	1	1	1	1	1	1	1	0.9243	5.85				noncoding
rs2847260	18	12775592	3.196945E-12	TIER1	C	T	2025-01-23	18-12775592-C-T	264690	217280	0.820885	PASS	rs2847260	ncRNA_exonic	AP005482.1			ENST00000563722.1											Name=0.58;genehancer_id=GH18I012775;connected_gene=ENSG00000260302;score=568.42;connected_gene=LINC01882;score=20.99;connected_gene=PTPN2;score=11.15;connected_gene=ENSG00000267199;score=5.13;connected_gene=ENSG00000201466;score=0.39	SE_31126										7.80347	0.454323	0.483	0.067	332	941					0.004	0.004	0.004	0.321	0.58	0.59	767	0	0	2	10	0	0	0	0	0	0	0	0	0	0	26	4	0	0	1	0	5	0	0	0	0	0.662	-0.606	11.37	36.09	54.22	50.55	10.85	33.59	13.89	5.23	32.74	5.21	17.78	0.27	0.02		1	3	44	9	36	422	49	139	2102	5	8	0.000571	1.756	3.57369	20.4637	3.83866	13.9862	0.00162021	5.18561	0.000767202	2.96949	8.40757	0.7617	0.814696	0.8473	0.8075	0.8598	0.8241	0.821318	0.904654	0.830801	0.761063	0.820333	0.863636	0.825455	0.952222	0.825885	0.822367	0.959574	0.762536	0.834126	0.812541	0.840437	0.90781	0.821216	0.826336	0.837663	0.906137	0.854172	0.85707	0.798587	0.861861	0.76379	0.815726	0.855427	0.83927	0.832588	0.944186	0.85623	0.458	1	1	1	1	1	1	1	3.599	5.25				noncoding
rs2847266	18	12773339	1E-10	TIER1	C	T	2025-01-23	18-12773339-C-T	264690	180080	0.680343	PASS	rs2847266	ncRNA_intronic	AP005482.1			ENST00000589930.2												SE_31126										5.03133	2.96076	0.391	0.013	2799	33849					0.009	0.009	0.009	-0.693	-0.684	-0.673	851	0	0	0	11	0	0	0	0	0	0	0	0	0	0	30	0	2	0	0	0	4	0	0	1	0	0.236	-0.472	11.82	26.02	19.01	13.86	8.75	7.82	14.34	9.41	19.98	9.26	15.59	0.3			2	2	19	5	6	192	41	139	2073			-0.24048	0.407	0.344465	16.4957	3.68604	15.3889	0.0499258	4.40149	0.0474437	2.96949	3.14279	0.5696	0.601238	0.67	0.4692	0.7177	0.6115	0.685981	0.808173	0.484743	0.628127	0.688636	0.701385	0.675774	0.86	0.680801	0.683156	0.874468	0.62867	0.50358	0.609025	0.723099	0.818822	0.68569	0.686069	0.721416	0.813177	0.693323	0.702749	0.6125	0.700958	0.629134	0.608239	0.697401	0.722391	0.494869	0.844186	0.6996	0.375	1	1	1	1	1	1	1	3.623	5.55				noncoding
rs2847278	18	12778716	2.277759E-12	TIER1	C	T	2025-01-23	18-12778716-C-T	264690	220447	0.83285	PASS	rs2847278	intergenic	AP005482.1(dist=2576),PTPN2(dist=6762)			ENST00000589930.2(dist=2579),ENST00000589444.1(dist=6762)																						5.48094	9.10194	0.464	0.067	2579	4065					0.001	0.001	0.001	0.068	0.068	0.069	762	0	0	0	5	0	0	0	0	0	0	1	0	0	0	32	0	0	0	0	0	5	1	1	3	0	0.0239	-0.0478	2.03	4.31	3.48	1.68	7.06	2.97	8.06	1.71	1.42	7.34	6.86	0.33			1	0	14	3	8	161	46	123	1976			0.003606	1.784	1.4138	1.36109	3.33416	1.00343	0.173499	1.53638	0.167999	2.96949	3.14279	0.8079	0.827875	0.8516	0.8075	0.8608	0.8252	0.832665	0.904086	0.830332	0.79915	0.831833	0.863327	0.834244	0.952222	0.83892	0.83355	0.959574	0.799118	0.834917	0.812253	0.84106	0.90717	0.832529	0.84381	0.83769	0.905535	0.857254	0.860122	0.797872	0.86167	0.799091	0.815534	0.858495	0.839641	0.832801	0.944186	0.8564		0.542	0.722	1	1	1	1	1	3.55	5.05				noncoding
rs2847280	18	12779343	2.453447E-12	TIER1	A	G	2025-01-23	18-12779343-A-G	264690	219867	0.830659	PASS	rs2847280	intergenic	AP005482.1(dist=3203),PTPN2(dist=6135)			ENST00000589930.2(dist=3206),ENST00000589444.1(dist=6135)																						9.11288	3.55608	0.523	0.053	3206	4692					0.015	0	0	-1.127	-0.581	-0.569	757	1	1	0	4	2	0	0	0	0	0	0	0	0	0	29	0	0	0	0	0	6	0	2	3	0	1.7	-3.41	6.07	5.31	5.61	7.42	15.89	9.53	11.5	5.36	1.98	7.9	18.48	0.75	0.01		1	2	6	4	9	162	47	112	1932	5	6	-0.060472	1.263	0.343268	5.52457	7.00802	2.19253	0.18373	17.0936	0.182626	2.96949	8.26709	0.7995	0.826078	0.8516	0.8095	0.8608	0.8252	0.830618	0.904545	0.830332	0.791437	0.829839	0.863946	0.82938	0.952222	0.83411	0.831448	0.959574	0.792168	0.83671	0.8125	0.841059	0.90717	0.830467	0.839048	0.837628	0.90578	0.857364	0.860149	0.798587	0.862069	0.79279	0.815683	0.858568	0.839614	0.83376	0.944186	0.856115	0.917	1	1	1	1	1	1	1	3.538	5.15				noncoding
rs2847293	18	12782449	1.871044E-12	TIER1	A	T	2025-01-23	18-12782449-A-T	264690	216439	0.817708	PASS	rs2847293	intergenic	AP005482.1(dist=6309),PTPN2(dist=3029)			ENST00000589930.2(dist=6312),ENST00000589444.1(dist=3029)																						8.33759	3.54775	0.517	0.013	5293	3030					0.004	0.014	0.014	0.43	1.144	1.163	746	0	0	0	3	0	0	1	0	0	0	1	0	0	0	37	0	0	0	0	0	4	1	0	1	0	1.7	0.527	9.56	3.48	5.12	8.86	7.72	11	9.92	8.11	4.05	8.08	8.1	0.76	0.01		1	1	13	4	7	155	38	70	1463	2	2	0.216468	4.275	6.38006	6.70276	1.86122	3.31614	0.721708	8.10064	0.760392	2.96949	5.7871	0.761	0.814696	0.8473	0.8065	0.8608	0.8252	0.818234	0.901249	0.827801	0.751502	0.817423	0.860881	0.82573	0.952116	0.828518	0.819097	0.959402	0.75354	0.833731	0.812748	0.840251	0.903969	0.818026	0.831429	0.837223	0.902527	0.853709	0.856804	0.805054	0.859043	0.755278	0.81447	0.855049	0.838977	0.830986	0.944186	0.8532	0.667	1	1	1	1	1	1	1		5.3				noncoding
rs2847297	18	12797695	2.233E-7	TIER2	G	A	2025-01-23	18-12797695-A-G	264690	104799	0.395931	PASS	rs2847297	intronic	PTPN2			ENST00000309660.9,ENST00000327283.7,ENST00000353319.8,ENST00000585666.5,ENST00000587703.5,ENST00000591115.5,ENST00000591497.5,ENST00000591901.5,ENST00000645191.1,ENST00000645816.1,ENST00000646492.1																						6.43034	0.438185	0.411	0.027	4459	3311					0.019	0	0	0.595	0.092	0.057	733	0	0	0	0	0	0	30	10	0	0	0	0	0	0	8	0	0	0	0	0	0	0	0	0	0	2.84	-1.19	8.7	3.16	7.09	8.76	7.08	8.77	1.17	32.89	10.2	7.57	7.07	0.57	0.34		1	0	14	2	6	138	20	58	1290	1	1	0.133657	3.205	2.94424	4.10737	0.634724	9.64446	3.47108	17.0936	3.35749	2.96949	4.69789	0.612	0.378195	0.2507	0.3284	0.3012	0.2832	0.397558	0.236633	0.312239	0.566815	0.401585	0.350139	0.392336	0.226667	0.383504	0.393272	0.225532	0.5647	0.297506	0.275658	0.340445	0.224359	0.397929	0.374286	0.343808	0.230862	0.283182	0.292501	0.278369	0.349086	0.562898	0.27504	0.287214	0.34186	0.304292	0.227907	0.345753	0.917	1	1	1	1	1	1	1	0.0736	3.35				noncoding
rs2856758	3	46370170	7.597E-7	TIER2	G	A	2025-01-23	3-46370170-A-G	264690	27115	0.102441	PASS	rs2856758	ncRNA_intronic	AC098613.1			ENST00000451485.1										chr3:46369998-46370219	Name=1.95;genehancer_id=GH03I046367;connected_gene=CCR5;score=562.14;connected_gene=CCRL2;score=56.15;connected_gene=CCR1;score=45.66;connected_gene=LOC102724297;score=15.73;connected_gene=LRRC2;score=5.64;connected_gene=TDGF1;score=4.80;connected_gene=CCR2;score=4.17;connected_gene=GC03P046374;score=0.77	SE_43552,SE_25650										9.13962	15.9328	0.384	0	685	5215					0.281	0	0	0.475	-0.625	-0.617	426	0	0	0	2	0	0	0	0	0	0	0	2	1	2	17	0	0	1	0	0	11	8	2	1	1	5.09	-10.2	33.38	18.59	11.74	11.36	7	16.9	27.07	4.13	1.74	5.05	7.98	0.65			1	0	14	4	1	136	31	40	1425	33	34	0.323598	5.568	2.59157	12.94	6.8611	2.25168	4.48292	6.72026	4.00536	2.96949	15.6264	0.0393	0.0545128	0.0994		0.1362	0.0153	0.111078	0.172727	0	0.0619886	0.112939	0.15078	0.0938069	0.203333	0.0924721	0.109098	0.2	0.0621488	0.0023753	0.0233399	0.148098	0.181818	0.1112	0.0910816	0.147726	0.177002	0.0808995	0.0820365	0.0194346	0.152153	0.0622851	0.0242326	0.0813919	0.147941	0.00127796	0.206977	0.156525	0.583	1	1	1	1	1	1	1	0.2814	2.95				noncoding
rs2859491	5	96913944	5E-10	TIER1	T	C	2025-01-23	5-96913944-T-C	264690	167509	0.63285	PASS	rs2859491	ncRNA_intronic	AC009126.1			ENST00000501338.5											Name=0.46;genehancer_id=GH05I096912;connected_gene=ERAP2;score=91.66;connected_gene=LNPEP;score=11.96;connected_gene=ENSG00000247121;score=11.96;connected_gene=RPS20P16;score=11.94;connected_gene=ERAP1;score=10.82;connected_gene=ENSG00000248734;score=9.92	SE_11033,SE_51386										4.65859	0.530113	0.523	0	606	1906					0.582	0	0	0.289	-0.628	-0.629	910	0	0	0	3	0	0	18	5	0	0	0	0	0	0	22	0	0	0	0	0	0	0	0	0	0	4.32	-8.64	6.29	5.9	5.33	5.53	5.26	12.29	6.08	22.39	8.5	7.19	9.15	0.16	0.25		2	1	13	5	5	138	38	53	1222	4	4	0.560953	7.864	3.95813	4.15545	1.90815	9.82056	1.05975	4.06326	1.39148	2.96949	7.43005	0.6762	0.659345	0.6873	0.6558	0.5954	0.6861	0.6218	0.722474	0.713001	0.648056	0.616705	0.639975	0.639344	0.607778	0.629767	0.627222	0.63617	0.644962	0.697368	0.728261	0.580669	0.707426	0.621837	0.619772	0.578025	0.715403	0.673947	0.669885	0.712766	0.63801	0.642327	0.731796	0.672189	0.579556	0.704618	0.576744	0.631789	0.333	1	1	1	1	1	1	1	0.037	5.3				noncoding
rs2867937	16	11304941	6.47E-8	TIER2	T	A	2025-01-23	16-11304941-A-T	264690	37435	0.14143	PASS	rs2867937	intronic	RMI2			ENST00000573910.1,ENST00000649869.1												SE_62053										3.60149	1.52794	0.43	0.013	55292	12021					0.179	0.036	0.029	0.279	1.78	1.779	934	0	0	0	3	0	0	1	0	0	0	0	2	0	2	36	0	0	0	0	0	4	0	0	0	0	2.98	2.98	14.24	5.37	5.67	5.7	6.77	3.66	10.88	3.78	1.2	3.61	13.54	0.54			1	1	16	4	7	179	39	88	1747	2	2	0.481286	7.158	9.32118	4.41874	2.16655	1.59265	0.245049	12.6226	0.253771	2.96949	5.7871	0.0719	0.0944489	0.0821	0.0427	0.1819	0.0971	0.147152	0.145051	0.0429958	0.0990058	0.151242	0.146784	0.126594	0.183742	0.126047	0.142802	0.168085	0.100844	0.0474496	0.117377	0.193053	0.153846	0.147329	0.125475	0.190699	0.149186	0.105583	0.108497	0.114841	0.148102	0.102411	0.117955	0.106844	0.192062	0.0453964	0.200935	0.152278	0.833	1	1	1	1	1	1	1	0.9021	5.6				noncoding
rs2900180	9	120944104	2.646E-7	TIER2	T	C	2025-01-23	9-120944104-T-C	264690	175161	0.661759	PASS	rs2900180	intergenic	TRAF1(dist=14931),C5(dist=8231)			ENST00000540010.1(dist=14931),ENST00000223642.2(dist=8231)											Name=1.12;genehancer_id=GH09I120944;connected_gene=CUTALP;score=26.89;connected_gene=TRAF1;score=14.03;connected_gene=CNTRL;score=0.12	SE_61111,SE_10607,SE_58895,SE_05342,SE_49159,SE_01664,SE_04446,SE_43058,SE_32579,SE_01292,SE_26718										6.08173	6.87544	0.517	0.027	106173	8232					0.003	0	0	-0.508	-1.884	-1.83	904	0	0	0	4	0	0	0	0	0	0	0	5	0	1	36	0	0	1	0	0	1	0	0	0	0	3.04	-6.08	25.31	6.98	5.87	14.7	4.25	11.47	7.1	4.19	3.17	8.19	15.61	0.28	0.05		1	1	13	6	4	124	25	43	1198	7	9	-0.180639	0.611	0.117941	9.61903	2.1229	3.98554	3.03283	9.95131	3.362	2.96949	9.46594	0.6475	0.695687	0.6758	0.7262	0.6402	0.8006	0.653007	0.74375	0.718056	0.652208	0.652115	0.586036	0.67062	0.49442	0.67444	0.653957	0.504274	0.651173	0.709026	0.80979	0.644394	0.757692	0.652929	0.678435	0.643752	0.750301	0.685674	0.701561	0.796099	0.577848	0.650292	0.812903	0.692545	0.644124	0.713188	0.483645	0.552	0.75	1	1	1	1	1	1	1	0.2005	3.45				noncoding
rs2910686	5	96916885	1.060136E-11	TIER1	C	T	2025-01-23	5-96916885-T-C	264690	106509	0.402391	PASS	rs2910686	ncRNA_intronic	AC009126.1			ENST00000501338.5												SE_11033,SE_51386										12.2357	2.33152	0.318	0	18925	1021					0.465	0	0	0.321	-0.346	-0.29	910	0	0	0	3	0	0	17	5	0	0	1	0	0	0	22	0	0	0	0	0	0	0	0	0	0	4.69	-9.38	4.12	3.1	7.38	9.64	5.77	8.5	2.78	25.03	3.67	7.36	7.24	0.23	0.04		1	0	8	4	7	103	30	58	1202	1	1	0.446144	6.83	4.57665	4.71824	1.26377	9.62063	2.88375	4.77409	4.56325	2.96949	4.69789	0.3964	0.417732	0.3242	0.4712	0.4264	0.4489	0.41766	0.321226	0.40928	0.416537	0.417947	0.452151	0.393248	0.391499	0.405696	0.417354	0.362661	0.417989	0.421744	0.396506	0.432837	0.324359	0.41817	0.418738	0.436099	0.322697	0.342391	0.347811	0.398936	0.451179	0.419225	0.395951	0.344736	0.434209	0.415972	0.422897	0.448109	0.417	1	1	1	1	1	1	1	0.0375	5.5				noncoding
rs2910787	5	96938519	2E-10	TIER1	C	T	2025-01-23	5-96938519-C-T	264690	114315	0.431883	PASS	rs2910787	intronic	LNPEP			ENST00000231368.9												SE_11033,SE_60553,SE_62780,SE_00580,SE_51386,SE_18779										12.7097	0.478122	0.344	0.013	3055	753					0.057	1	1	0.469	2.696	2.734	899	0	2	0	0	0	0	1	0	0	0	3	9	0	1	20	0	1	1	1	0	3	1	0	5	0	5	5	41.51	39.6	20.69	12.31	5.7	14.04	3.42	11.93	112.17	19.36	5.68	0.54	0.39		1	0	14	3	4	129	22	77	1389			1.23507	14.09	16.3626	12.6531	0.840378	14.3724	2.21629	4.40149	2.45404	2.96949	3.14279	0.388	0.411542	0.3689	0.3929	0.4682	0.4346	0.442388	0.36959	0.346473	0.414677	0.446904	0.411757	0.426874	0.512222	0.435168	0.437578	0.508511	0.415442	0.356115	0.386662	0.48512	0.366026	0.442452	0.44381	0.488142	0.367913	0.386534	0.389604	0.386926	0.412088	0.416092	0.386602	0.387863	0.486392	0.351638	0.516279	0.413131	0.375	1	1	1	1	1	1	1	0.1975	4				noncoding
rs2910788	5	96939016	2E-10	TIER1	T	G	2025-01-23	5-96939016-G-T	264690	103896	0.39252	PASS	rs2910788	intronic	LNPEP			ENST00000231368.9												SE_11033,SE_60553,SE_00580,SE_51386,SE_18779										5.80831	2.05891	0.272	0	3552	98500					0.004	0	0	-1.394	-0.58	-0.637	898	0	2	0	1	0	0	1	0	0	0	2	3	0	1	29	0	0	0	1	0	3	0	0	5	0	6.42	-12.8	17.69	19.08	6.11	7.79	4.05	6.61	5.22	7.86	63.78	9.97	2.81	0.17	0.15		1	0	7	6	3	117	23	76	1400	1	1	-0.430188	0.094	0.473849	8.44423	1.00143	12.4589	2.70988	4.77409	3.3454	2.96949	4.69789	0.3865	0.388578	0.3184	0.3929	0.4145	0.41	0.404818	0.296465	0.349582	0.404381	0.407871	0.38883	0.381651	0.391741	0.390347	0.401556	0.362661	0.404709	0.355516	0.359354	0.429939	0.295513	0.405305	0.399425	0.433774	0.296017	0.338098	0.343367	0.362989	0.390895	0.404989	0.358529	0.34038	0.431552	0.352771	0.423256	0.397415	0.417	1	1	1	1	1	1	1	0.1975	4.05				noncoding
rs2910789	5	96940691	1.386601E-11	TIER1	C	G	2025-01-23	5-96940691-G-C	264690	103982	0.392844	PASS	rs2910789	intronic	LNPEP			ENST00000231368.9											Name=0.2;genehancer_id=GH05I096939;connected_gene=RPS20P16;score=550.77;connected_gene=ERAP2;score=102.87;connected_gene=LNPEP;score=0.77;connected_gene=LOC101929747;score=0.77	SE_11033,SE_00580,SE_51386,SE_18779										6.31963	0.426028	0.358	0	5227	96825					0.015	0	0	0.289	-0.833	-0.789	897	0	0	0	1	0	0	3	0	0	0	8	2	0	1	24	0	0	0	1	0	3	0	0	5	0	5.05	-10.1	30.55	30.42	13.34	9.9	5.12	15.04	5.6	15.59	108.55	16.87	6.37	1.73	0.24		2	0	7	3	9	108	24	66	1297	3	3	-0.310659	0.242	0.838225	11.623	1.11578	23.7394	2.53858	8.10064	2.98291	2.96949	6.67311	0.3865	0.389177	0.3213	0.3929	0.4155	0.41	0.403276	0.294989	0.342657	0.401725	0.406589	0.385547	0.379781	0.391982	0.389302	0.399748	0.361702	0.402558	0.350962	0.359396	0.42915	0.295134	0.404105	0.39924	0.431983	0.295057	0.339669	0.342935	0.36121	0.387976	0.403267	0.358985	0.341082	0.430342	0.347123	0.425234	0.3956	0.667	1	1	1	1	1	1	1	0.1815	4				noncoding
rs2910792	5	96940682	1.386601E-11	TIER1	G	A	2025-01-23	5-96940682-A-G	264690	103985	0.392856	PASS	rs2910792	intronic	LNPEP			ENST00000231368.9											Name=0.2;genehancer_id=GH05I096939;connected_gene=RPS20P16;score=550.77;connected_gene=ERAP2;score=102.87;connected_gene=LNPEP;score=0.77;connected_gene=LOC101929747;score=0.77	SE_11033,SE_00580,SE_51386,SE_18779										7.91286	0.646494	0.338	0	5218	96834					0.09	0	0	0.404	-0.903	-0.91	897	0	0	0	1	0	0	3	0	0	0	8	2	0	1	24	0	0	0	1	0	3	0	0	5	0	4.91	-9.83	29.11	29.61	13.69	8.77	4.62	15.04	5.63	14.11	100.81	15.22	6.29	1.15	0.25		2	1	8	3	9	107	24	66	1296	3	3	-0.057077	1.287	0.913895	11.1804	1.08149	20.4188	2.06665	11.1486	2.29269	2.96949	6.67311	0.3865	0.389177	0.3213	0.3929	0.4155	0.41	0.403025	0.294185	0.343315	0.401725	0.406388	0.38445	0.379342	0.390625	0.389096	0.399445	0.361702	0.402319	0.348613	0.359344	0.429065	0.294231	0.404022	0.39924	0.431922	0.294206	0.33911	0.342721	0.361702	0.387134	0.402825	0.358809	0.340672	0.430268	0.346154	0.422535	0.3956	0.792	1	1	1	1	1	1	1	0.1815	4				noncoding
rs2927609	5	96916375	5E-10	TIER1	A	G	2025-01-23	5-96916375-G-A	264690	97213	0.367271	PASS	rs2927609	ncRNA_intronic	AC009126.1			ENST00000501338.5												SE_11033,SE_51386										3.56078	1.28744	0.285	0.027	3037	526					0.01	0	0	-0.433	-0.11	-0.143	910	0	0	0	3	0	0	19	3	0	0	1	0	0	0	22	0	0	0	0	0	0	0	0	0	0	2.15	-4.3	2.09	2.65	3.93	2.88	2.56	3.68	1.97	24.9	4.39	3.52	4.22	0.12	0.01		1	2	9	4	9	105	31	59	1170			-0.230934	0.436	0.877775	1.35623	0.627236	8.62177	1.63149	8.10064	2.35178	2.96949	3.14279	0.3238	0.340655	0.3127	0.3442	0.4046	0.3139	0.378747	0.277841	0.284626	0.352864	0.383803	0.360089	0.361722	0.392222	0.371711	0.373353	0.36383	0.355599	0.305389	0.2706	0.419926	0.292949	0.378912	0.382239	0.422221	0.28494	0.326308	0.329422	0.284173	0.362816	0.357931	0.267554	0.327657	0.420892	0.295761	0.423256	0.37161	0.667	1	1	1	1	1	1	1	0.0375	5.6				noncoding
rs3024851	2	191064096	1.459E-7	TIER2	T	A	2025-01-23	2-191064096-A-T	264690	20522	0.0775322	PASS	rs3024851	ncRNA_intronic	AC067945.4			ENST00000495849.5											Name=1.24;genehancer_id=GH02I191063;connected_gene=NAB1;score=8.66;connected_gene=STAT4;score=6.40;connected_gene=GLS;score=5.40;connected_gene=HIBCH;score=4.42;connected_gene=STAT1;score=2.42;connected_gene=GC02P191061;score=0.77;connected_gene=GC02P191122;score=0.22	SE_22551,SE_25745,SE_18370										4.65859	2.39053	0.298	0.013	86918	31234					0.001	0	0	-1.776	-0.88	-0.923	639	0	0	0	18	0	0	0	0	0	0	0	0	0	2	19	0	1	0	0	0	7	0	0	1	0	8.11	-16.2	20.36	10.81	6.98	11.82	3.14	16.11	9.23	9.28	5.81	4.34	7.06	0.16	0.12		1	0	8	2	1	120	12	48	1175	2	2	-0.428515	0.095	0.313559	13.5661	0.981909	7.32825	9.3092	5.64182	9.63724	2.96949	5.7871	0.1165	0.0898562	0.0591	0.1022	0.0527	0.1012	0.0729164	0.08125	0.0925414	0.11321	0.0734139	0.0409239	0.0692168	0.0777778	0.0738848	0.0723874	0.0702128	0.112405	0.088968	0.103675	0.053006	0.0736236	0.0729899	0.0787476	0.052314	0.0776641	0.0577915	0.060955	0.102473	0.0406799	0.111719	0.103948	0.0591595	0.0527147	0.090619	0.0860465	0.0399042	0.5	1	1	1	1	1	1	1	0.5305	2.1				noncoding
rs3024886	2	191035723	9.002381E-12	TIER1	A	G	2025-01-23	2-191035723-G-A	264690	69933	0.264207	PASS	rs3024886	intronic	STAT4			ENST00000495849.5												SE_15209,SE_10120,SE_22551,SE_18370,SE_18138										3.56078	1.85122	0.371	0.04	5961	456					0.626	0.001	0.001	0.595	0.809	0.76	814	0	0	0	3	0	0	2	1	1	0	0	1	0	0	39	0	0	0	0	0	1	0	0	0	0	5.7	5.7	9.44	4.44	4.84	3.67	4.49	6.31	8.12	8.93	4.17	8.77	10.16	0.21	0.03		1	0	13	1	1	118	15	58	1222	2	2	0.811878	10.05	9.4501	4.8043	1.87558	5.09529	7.16318	14.511	7.73461	2.96949	5.7871	0.2935	0.302716	0.4625	0.4127	0.1988	0.1953	0.245508	0.202841	0.446058	0.267792	0.239714	0.264825	0.280622	0.117778	0.264212	0.251673	0.110638	0.266441	0.447557	0.201311	0.192826	0.211168	0.24565	0.247148	0.190923	0.206751	0.399122	0.400779	0.180212	0.262466	0.26529	0.206119	0.399839	0.192025	0.446863	0.125581	0.254996	0.875	1	1	1	1	1	1	1	1.141	2.5				noncoding
rs3092960	3	46358571	8.004E-7	TIER2	A	G	2025-01-23	3-46358571-G-A	264690	23312	0.0880728	PASS	rs3092960	exonic	CCR2	synonymous SNV	CCR2:ENST00000445132.2:exon2:c.G1044A:p.T348T,	ENST00000445132.2	ENST00000445132.2:ENST00000445132.2:exon2:c.G1044A:p.T348T,							CCR2:NM_001123396:exon2:c.G1044A:p.T348T,				SE_43552										0.214926	0.409001	0.47	0.053	1082	118					0.306	0	0	-2.245	-2.296	-1.427	426	0	0	0	4	0	0	0	0	0	1	0	1	0	2	18	0	0	0	0	0	11	10	0	1	0	15.8	-31.6	24.09	19	16.34	6.09	11.82	11.36	26.69	13.76	12.75	10.69	8.99	0.36	0.06		1	1	18	2	3	137	24	49	1328	23	40	-0.576508	0.028	0.329161	14.5586	15.1408	16.6113	3.5896	11.1486	2.91529	2.96949	14.8994	0.0053	0.0441294	0.098		0.1332	0.0123	0.0972088	0.15625	0	0.0284591	0.0984339	0.150303	0.0736364	0.203333	0.0752788	0.0959048	0.197872	0.0283885	0.0023753	0.0187747	0.142414	0.162821	0.0972428	0.0769962	0.141069	0.159337	0.0776887	0.0774051	0.0160142	0.151198	0.0283285	0.0194018	0.077566	0.141848	0.00127796	0.209302	0.15403	0.792	1	1	1	1	1	1	1	0.2814	3.15			0	coding
rs3118469	10	6059166	6.15127E-11	TIER1	T	A	2025-01-23	10-6059166-A-T	264690	58657	0.221606	PASS	rs3118469	intronic	IL2RA			ENST00000644262.1												SE_58346,SE_19212,SE_11461,SE_63121,SE_18361										9.0191	0.833895	0.47	0	3125	19766					0.05	0	0	0.475	-1.663	-1.344	946	0	0	0	4	0	0	0	0	0	0	0	1	0	0	19	0	1	0	0	0	14	6	3	0	0	6.43	-10.2	13.94	13.98	10.87	10.07	12.56	16.03	40.95	2.97	3.81	7.85	10.59	0.48	0.01		1	1	9	2	5	112	18	69	1281	10	10	-0.154649	0.721	0.535338	12.9662	9.78919	1.22054	3.41565	5.18561	4.60716	2.96949	10.5315	0.0923	0.21845	0.183	0.2718	0.2932	0.2822	0.240009	0.186364	0.260749	0.112618	0.237565	0.362317	0.204545	0.385556	0.208837	0.242609	0.376596	0.113662	0.248219	0.328289	0.307048	0.159615	0.240167	0.213333	0.306194	0.173795	0.205814	0.217185	0.338652	0.359417	0.114553	0.325929	0.210738	0.306689	0.253999	0.395349	0.35024	0.458	1	1	1	1	1	1	1		4.7				noncoding
rs3118470	10	6059750	3E-10	TIER1	C	T	2025-01-23	10-6059750-T-C	264690	70883	0.267796	PASS	rs3118470	intronic	IL2RA			ENST00000644262.1												SE_58346,SE_19212,SE_11461,SE_63121,SE_18361										5.73751	0.47573	0.517	0.013	2541	20350					0.063	0	0	-0.677	-0.765	-0.734	946	0	0	0	4	0	0	0	0	0	0	0	2	0	0	17	0	0	0	1	0	16	5	2	1	0	4.31	-1.76	7.7	5.41	5.4	9.34	7.71	3.39	31.26	3.41	2.73	9.21	7.37	0.33			1	1	10	2	9	129	18	69	1276	3	3	0.059845	2.339	0.540186	8.85678	11.4138	1.76105	2.01192	8.95186	2.56894	2.96949	6.67311	0.1263	0.31849	0.2939	0.4931	0.3241	0.41	0.28357	0.207622	0.498609	0.149953	0.275766	0.451593	0.261384	0.387528	0.260465	0.29188	0.378723	0.150943	0.46957	0.448185	0.326463	0.182692	0.283942	0.259506	0.324644	0.195901	0.300828	0.307092	0.458929	0.44753	0.151787	0.445749	0.303537	0.325698	0.48298	0.397196	0.434643	0.708	1	1	1	1	1	1	1	0.9588	4.7				noncoding
rs3118471	10	6060794	7.803068E-11	TIER1	G	A	2025-01-23	10-6060794-A-G	264690	58952	0.222721	PASS	rs3118471	intronic	IL2RA			ENST00000644262.1											Name=0.75;genehancer_id=GH10I006062;connected_gene=IL2RA;score=559.32;connected_gene=PFKFB3;score=7.19;connected_gene=IL15RA;score=4.07;connected_gene=RBM17;score=3.64;connected_gene=GDI2;score=1.40;connected_gene=GC10M006044;score=0.37;connected_gene=GC10M006043;score=0.37	SE_58346,SE_19212,SE_11461,SE_63121,SE_18361										9.00967	1.96311	0.411	0	1497	21394					0.007	0.006	0.006	0.328	0.326	0.326	946	0	0	0	4	0	0	0	0	0	0	0	2	0	0	16	0	0	1	2	0	20	1	1	1	0	0.269	0.269	7.45	7.19	4.84	7	5.03	2.5	13.17	1.51	4.42	4.16	5.55	0.28	0.01		2	1	9	2	11	124	18	69	1308	12	18	0.107703	2.884	2.4783	5.71884	2.92761	2.20678	1.54518	3.22073	1.74665	2.96949	11.7995	0.0938	0.218251	0.1844	0.2718	0.2942	0.2771	0.24104	0.186364	0.261773	0.115325	0.238729	0.363187	0.205455	0.386414	0.209572	0.243501	0.376596	0.116231	0.249701	0.322985	0.308199	0.160897	0.241248	0.213878	0.306553	0.174398	0.206103	0.215863	0.330961	0.360058	0.117003	0.321168	0.210322	0.307506	0.255292	0.397196	0.35016	0.208	1	1	1	1	1	1	1		4.55				noncoding
rs3134883	10	6058762	1E-10	TIER1	A	G	2025-01-23	10-6058762-G-A	264690	54873	0.20731	PASS	rs3134883	intronic	IL2RA			ENST00000644262.1										chr10:6058598-6059084		SE_58346,SE_19212,SE_11461,SE_63121,SE_18361										12.4234	1.35648	0.371	0.013	3529	19362					0.404	0.033	0.003	-0.199	-0.172	-0.302	946	0	0	0	4	0	0	0	0	0	0	0	0	0	0	20	0	0	1	0	0	14	7	2	0	0	6	-2.86	5.2	5.36	7.21	1.93	8.63	7.15	29.4	3.78	1.42	5.02	11.12	0.63	0.02		1	0	9	2	4	122	19	69	1285	36	40	0.303344	5.338	4.28256	6.83056	7.24318	0.999758	3.77447	6.72026	5.32521	2.96949	16.1535	0.0363	0.202276	0.1816	0.2718	0.2932	0.2761	0.22693	0.186152	0.260388	0.0714804	0.2236	0.364385	0.201818	0.385556	0.203532	0.230475	0.376596	0.071061	0.247031	0.322697	0.307406	0.160051	0.227035	0.205323	0.3062	0.173887	0.200931	0.210464	0.333333	0.360977	0.070704	0.320275	0.205059	0.306898	0.253197	0.395349	0.35024	0.583	1	1	1	1	1	1	1	1.001	4.55				noncoding
rs3136534	4	122448621	9E-10	TIER1	G	T	2025-01-23	4-122448621-T-G	264690	74081	0.279878	PASS	rs3136534	intergenic	ADAD1(dist=18819),IL2(dist=2849)			ENST00000388724.6(dist=18819),ENST00000226730.4(dist=2849)																						3.08573	7.58109	0.298	0	7820	2850					0.105	0.051	0.054	0.447	1.291	1.312	912	0	0	0	33	0	0	1	0	0	0	0	0	0	0	5	0	0	0	0	0	9	0	0	0	0	2	2	4.03	2.99	4.08	7.35	6.45	2.8	17.87	2.5	3.35	6.32	6.11	0.15	0.01		1	1	9	1	3	75	10	57	1211			0.396736	6.346	7.97768	2.50087	3.89081	3.5058	8.80639	8.10064	9.54557	2.96949	3.14279	0.0779	0.299321	0.438	0.4613	0.3449	0.2863	0.285645	0.210795	0.483333	0.113051	0.27836	0.469015	0.287796	0.197987	0.286313	0.29341	0.218884	0.117307	0.46595	0.258792	0.339761	0.211268	0.286634	0.284762	0.340069	0.211017	0.400753	0.391253	0.258007	0.469063	0.120931	0.258972	0.396641	0.339891	0.473988	0.175234	0.469218	0.667	1	1	1	1	1	1	1	0.0655	2.4				noncoding
rs31398	5	97020960	1E-10	TIER1	A	G	2025-01-23	5-97020960-G-A	264690	147655	0.557841	PASS	rs31398	intronic	LNPEP			ENST00000231368.9,ENST00000395770.3																						4.42911	0.816254	0.411	0.053	62509	8077					0.001	0	0	-2.848	-1.71	-1.654	927	0	0	0	0	0	0	28	4	0	0	0	0	0	1	15	0	0	0	0	0	0	0	0	0	0	4.47	-8.95	3.58	4.68	7.65	4.65	9.78	4.78	3.87	24.41	6.76	8.03	3	0.23	0.3		1	0	10	3	2	150	16	60	1202			-0.635291	0.018	0.0453338	3.20925	1.68496	8.69402	4.66314	8.10064	5.4504	2.96949	3.14279	0.5961	0.573083	0.5821	0.6022	0.5328	0.547	0.551338	0.628831	0.649862	0.570835	0.546962	0.593259	0.565138	0.488864	0.559701	0.555994	0.491489	0.57061	0.640644	0.596912	0.515987	0.636072	0.551242	0.55408	0.513039	0.632229	0.588639	0.582683	0.601423	0.591591	0.570418	0.59589	0.586063	0.514746	0.644914	0.485981	0.586331	0.667	1	1	1	1	1	1	1	0.0035	3.5				noncoding
rs3184504	12	111446804	4.396738E-11	TIER1	T	C	2025-01-23	12-111446804-T-C	264690	182736	0.690377	PASS	rs3184504	exonic	SH2B3	nonsynonymous SNV	SH2B3:ENST00000538307.1:exon2:c.T178C:p.W60R,SH2B3:ENST00000341259.6:exon3:c.T784C:p.W262R,	ENST00000341259.6,ENST00000538307.1	ENST00000538307.1:ENST00000538307.1:exon2:c.T178C:p.W60R,ENST00000341259.6:ENST00000341259.6:exon3:c.T784C:p.W262R,	0	0	1	-2.25	T		SH2B3:NM_001291424:exon2:c.T178C:p.W60R,SH2B3:NM_005475:exon3:c.T784C:p.W262R,	chr12:111446798..111446811,+		Name=2.2;genehancer_id=GH12I111424;connected_gene=SH2B3;score=581.21;connected_gene=PIR45326;score=550.77;connected_gene=ADAM1A;score=35.68;connected_gene=PCNPP1;score=16.63;connected_gene=ATXN2;score=15.37;connected_gene=FAM109A;score=11.34;connected_gene=HECTD4;score=10.17;connected_gene=MAPKAPK5;score=10.12;connected_gene=ALDH2;score=9.84;connected_gene=TMEM116;score=6.05;connected_gene=BRAP;score=1.54;connected_gene=LOC105369985;score=0.77;connected_gene=PIR59500;score=0.44;connected_gene=PIR41006;score=0.44;connected_gene=PIR44345;score=0.44;connected_gene=PIR61304;score=0.39;connected_gene=GC12P111448;score=0.39;connected_gene=PIR45448;score=0.39	SE_47422,SE_18496,SE_53326,SE_00313,SE_11164,SE_32074,SE_06099,SE_08462,SE_14612,SE_50268,SE_17816,SE_09337,SE_46057,SE_22364,SE_01105,SE_42263,SE_40792,SE_13643,SE_38040,SE_62745,SE_03792,SE_24616,SE_17538,SE_48851,SE_52677	Benign		not_provided		criteria_provided,_single_submitter	1	MedGen:CN517202		SH2B3:10019	0.214926	1.90629	0.543	0.04	11942	2399	tolerated	1	benign	0	0.373	0.032	0	0.418	1.618	1.048	601	0	1	0	0	0	1	3	9	5	21	2	0	0	2	3	0	1	0	0	0	0	0	0	0	0	17.9	8.61	29.19	8.6	9.66	11.57	5.76	32.45	4.26	55.23	61.13	50.48	5.49	0.92	7.13	101	1	2	13	3	4	154	20	36	1391	6	9	0.962136	11.68	11.5967	10.1848	1.12888	25.2889	4.5172	21.1437	2.78691	20.9534	9.00041	0.9811	0.852636	0.7464	0.997	0.5358	0.9315	0.672918	0.335414	1	0.915321	0.664059	0.603688	0.672727	0.551225	0.650233	0.682343	0.534188	0.914381	0.998812	0.901774	0.512265	0.323718	0.672928	0.626667	0.516803	0.329922	0.708269	0.700713	0.897163	0.599635	0.91358	0.902823	0.705002	0.514175	0.999361	0.569767	0.5868	0.958	1	1	1	1	1	1	1	0.0005	0.9			3	coding
rs34135604	4	122362838	1E-10	TIER1	A	G	2025-01-23	4-122362838-G-A	264690	25478	0.096256	PASS	rs34135604	downstream	KIAA1109			ENST00000264501.8,ENST00000306802.8,ENST00000388738.7,ENST00000438707.5																						1.4989	7.06114	0.364	0.013	38374	80					0.365	0	0.025	0.504	0.006	0.459	895	0	0	0	2	0	0	17	3	0	0	0	0	0	0	26	0	0	0	0	0	0	0	0	0	0	7.62	-15.2	7.71	4.98	2.73	8.12	8.79	4.46	4.63	47.9	3.54	8.82	2.76	0.2	0.06		1	0	13	1	3	110	6	51	1269			0.095893	2.744	7.26661	3.28691	2.19691	7.86916	8.21727	8.10064	8.37597	2.96949	3.14279	0.0091	0.0591054	0.0677	0.001	0.1551	0.0818	0.103692	0.0977273	0.00138122	0.0274868	0.106872	0.107831	0.0839416	0.182327	0.0917132	0.100306	0.190171	0.0288072	0.00118765	0.0930921	0.162918	0.0982028	0.10383	0.0998099	0.160435	0.0979506	0.0835921	0.076205	0.0921986	0.106971	0.0299311	0.0932956	0.0803965	0.161874	0.00127714	0.173709	0.10425	0.667	1	1	1	1	1	1	1	0.1365	1.9				noncoding
rs34153303	18	12855865	4.5E-9	TIER1	A	G	2025-01-23	18-12855865-G-A	264690	20981	0.0792663	PASS	rs34153303	intronic	PTPN2			ENST00000589086.1											Name=0.69;genehancer_id=GH18I012855;connected_gene=PTPN2;score=12.63;connected_gene=ENSG00000260302;score=8.85;connected_gene=GC18P012884;score=0.31;connected_gene=GC18M015392;score=0.28;connected_gene=GC18M015006;score=0.28	SE_25524,SE_09562,SE_31055										1.98423	0.621836	0.245	0.013	6609	19041					0.009	0	0	-0.509	-1.21	-0.907	771	0	2	0	0	0	0	22	3	0	2	5	0	0	1	13	0	0	0	0	0	0	0	0	0	0	2.31	-4.39	9.99	3.97	3.29	10.13	1.55	10.74	3.93	15.24	22.02	9.93	1.24	0.12	0.05		1	0	17	4	4	159	24	45	1358	2	4	-0.287146	0.289	0.286043	2.88624	0.447678	12.6122	2.61364	2.40725	2.26656	2.96949	5.99013	0.0053	0.076278	0.036	0.1786	0.0984	0.0726	0.0845297	0.09375	0.16482	0.0237479	0.084022	0.120529	0.0784672	0.0877778	0.0827907	0.0850696	0.0765957	0.0241076	0.147862	0.0889691	0.118506	0.0929487	0.0845553	0.0872865	0.119067	0.0933735	0.0641621	0.0594512	0.0797872	0.120092	0.0244139	0.0910556	0.0621245	0.118742	0.155691	0.1	0.118705	0.042	1	1	1	1	1	1	1	0.1189	2.9				noncoding
rs34437200	16	11297853	8.59E-8	TIER2	A	G	2025-01-23	16-11297853-G-A	264690	37239	0.140689	PASS	rs34437200	intronic	RMI2			ENST00000573910.1,ENST00000649869.1										chr16:11297643-11297873	Name=1.66;genehancer_id=GH16I011296;connected_gene=PIR58691;score=550.77;connected_gene=RMI2;score=32.76;connected_gene=SOCS1;score=14.18;connected_gene=PRM2;score=12.47;connected_gene=ENSG00000212228;score=12.47;connected_gene=PRM3;score=12.33;connected_gene=TNP2;score=12.30;connected_gene=DEXI;score=10.39;connected_gene=CLEC16A;score=10.39;connected_gene=LOC105371083;score=9.18;connected_gene=CIITA;score=7.06;connected_gene=ZC3H7A;score=2.09;connected_gene=TXNDC11;score=1.28;connected_gene=LITAF;score=1.25;connected_gene=MIR548H2;score=0.44;connected_gene=LOC105371082;score=0.25;connected_gene=GC16P010485;score=0.03	SE_62053										9.67787	0.548834	0.656	0.067	48204	19109					0.001	0	0	-1.304	-1.107	-1.181	929	0	0	0	2	0	0	0	0	0	0	0	13	5	3	2	0	6	4	4	2	1	0	0	2	4	3.05	-5.53	67.41	124.26	56.72	39.35	5.82	45.76	8.5	1.68	3.26	8.21	74.79	12.41	0.07		1	0	21	3	9	214	37	98	1697	147	332	-0.230519	0.437	0.16966	20.6154	1.86037	1.29657	0.174065	7.36474	0.147254	2.96949	26.998	0.0703	0.0940495	0.0821	0.0427	0.1809	0.0982	0.146552	0.143019	0.0414365	0.0964722	0.150692	0.147576	0.126594	0.183333	0.125929	0.142147	0.168085	0.0984675	0.0445368	0.117686	0.193229	0.145327	0.146617	0.125237	0.19073	0.144103	0.107484	0.11019	0.114841	0.148835	0.100167	0.118336	0.108654	0.192178	0.0431034	0.2	0.152833	0.625	1	1	1	1	1	1	1		5.05				noncoding
rs34489253	14	68802341	1.769E-7	TIER2	A	G	2025-01-23	14-68802341-A-G	264690	122183	0.461608	PASS	rs34489253	intergenic	ZFP36L1(dist=6088),ACTN1(dist=71802)			ENST00000557086.1(dist=6088),ENST00000605130.1(dist=59421)												SE_42151,SE_27622,SE_20000,SE_60527,SE_00216,SE_23287,SE_56951,SE_48168,SE_26562,SE_38917,SE_51158,SE_61098,SE_59058,SE_02903,SE_55116,SE_46115,SE_58723,SE_25802,SE_54538,SE_44214,SE_52355,SE_06376,SE_53295,SE_07116,SE_62217,SE_51840,SE_23844,SE_10927,SE_01773,SE_09974,SE_10217,SE_04320,SE_29562,SE_47482,SE_60370,SE_31416,SE_65371,SE_28546,SE_44812,SE_40783,SE_50069,SE_13798,SE_37021,SE_61862,SE_63619,SE_00958,SE_46691,SE_48639										7.01761	4.04843	0.397	0	6088	12152					0.313	0.409	0.398	0.117	-0.217	-0.201	645	0	0	8	0	0	0	0	0	0	0	0	1	0	0	38	0	0	0	0	0	1	0	0	0	0	0.811	-0.809	11.52	8.9	9.17	6.18	32.57	8.3	7.86	12.05	9.43	2.27	10.45	0.29	0.03		1	2	15	2	6	107	24	50	1151	1	1	0.567185	7.917	8.17735	4.85874	10.1528	7.22658	3.79753	1.6618	3.58156	2.96949	4.69789	0.2837	0.511382	0.5403	0.8085	0.5219	0.4816	0.454311	0.541998	0.756233	0.304079	0.44919	0.493033	0.499089	0.466592	0.486965	0.459764	0.47234	0.303987	0.782557	0.500657	0.502436	0.571245	0.454449	0.474286	0.504864	0.555723	0.54556	0.533651	0.466431	0.493841	0.303908	0.508475	0.540411	0.503457	0.770366	0.46028	0.496397	0.125	0.792	0.833	0.861	1	1	1	1	0.2759	3.3				noncoding
rs34681319	19	10407020	2.1992E-6	TIER2	A	G	2025-01-23	19-10407020-G-A	264690	79156	0.299052	PASS	rs34681319	intronic	CDC37			ENST00000593124.1										chr19:10406971-10407396	Name=2.39;genehancer_id=GH19I010400;connected_gene=MIR1181;score=550.77;connected_gene=CDC37;score=550.37;connected_gene=ICAM1;score=18.24;connected_gene=MRPL4;score=12.52;connected_gene=ICAM5;score=12.39;connected_gene=ICAM4;score=12.38;connected_gene=RAVER1;score=12.07;connected_gene=PDE4A;score=10.77;connected_gene=TYK2;score=5.84;connected_gene=C19orf38;score=4.48;connected_gene=P2RY11;score=2.08;connected_gene=ICAM3;score=1.70;connected_gene=DNM2;score=1.29;connected_gene=GC19P010412;score=0.44											4.663	2.45791	0.47	0	13102	13760					0.007	0.003	0.002	0.566	-0.046	-0.074	759	0	0	0	2	0	0	0	0	0	0	0	3	2	2	16	0	0	0	0	1	10	11	1	0	0	2.4	-1.17	30.25	11.05	8.56	8.8	4.59	3.41	17.96	2.75	3.09	8.67	9.5	0.82	0.01		1	0	9	1	2	95	24	39	1427	5	6	0.029968	2.033	2.18876	9.31527	2.31456	3.81983	8.05631	3.22073	9.02213	2.96949	8.26709	0.3222	0.354832	0.2176	0.5407	0.2803	0.3814	0.29742	0.338876	0.547552	0.280178	0.299211	0.292708	0.298893	0.373589	0.298204	0.295483	0.384615	0.283088	0.574186	0.361673	0.298776	0.358527	0.301092	0.297481	0.294036	0.348117	0.239694	0.256343	0.355596	0.301421	0.285577	0.363071	0.247018	0.296788	0.561852	0.361244	0.327891	0.208	1	1	1	1	1	1	1	0.216	3				noncoding
rs34725611	19	10366391	2.423E-7	TIER2	G	A	2025-01-23	19-10366391-A-G	264690	61324	0.231682	PASS	rs34725611	intronic	TYK2			ENST00000264818.10,ENST00000524462.5,ENST00000525621.5,ENST00000529370.5													Benign		not_provided		criteria_provided,_single_submitter	1	MedGen:CN517202		TYK2:7297	5.01691	0.58465	0.589	0.053	528	3811					0.098	0	0	0.475	-1.054	-1.28	764	0	0	0	0	0	0	12	33	1	0	0	0	0	1	1	0	0	0	0	0	0	0	0	0	0	9.94	-9.45	3.16	5.75	1.54	2.48	6.86	4.99	4.49	87.76	13.82	20.14	5.06	0.33	0.11		2	0	11	3	6	153	21	62	1427	6	7	0.059517	2.336	1.52452	3.48783	1.84619	19.6554	2.03732	2.58423	1.8359	2.96949	8.85005	0.0893	0.269369	0.1945	0.5288	0.2634	0.3047	0.229384	0.317614	0.527739	0.113181	0.2301	0.23758	0.235832	0.416107	0.24183	0.228622	0.412393	0.111878	0.543217	0.284868	0.281617	0.334615	0.229392	0.248092	0.274228	0.325602	0.226565	0.234735	0.281915	0.239702	0.110767	0.285541	0.230107	0.278507	0.536036	0.420188	0.246388	0.083	1	1	1	1	1	1	1	0.592	3.25				noncoding
rs34799913	18	12863841	3.4E-9	TIER1	G	T	2025-01-23	18-12863841-T-G	264690	20990	0.0793003	PASS	rs34799913	intronic	PTPN2			ENST00000644814.1											Name=0.94;genehancer_id=GH18I012860;connected_gene=ENSG00000260302;score=8.84;connected_gene=LINC01882;score=8.26;connected_gene=ENSG00000267480;score=4.90;connected_gene=GC18P012884;score=0.34;connected_gene=GC18M015392;score=0.26;connected_gene=GC18M015006;score=0.26;connected_gene=PTPN2;score=0.20	SE_25524,SE_09562,SE_31055										7.5966	1.89824	0.258	0	354	4677					0.022	0.02	0.025	-0.605	-0.366	-0.335	778	0	2	1	0	0	0	2	0	0	0	1	0	1	4	36	0	0	0	0	0	0	0	0	1	0	2.18	-1.78	20.81	5.57	3.57	7.7	2.61	8.29	2.93	7.04	42.78	14.94	3.97	0.68	0.06		1	0	12	3	3	118	24	57	1481			-0.010302	1.66	0.712884	7.05522	1.00991	11.8745	3.48207	3.22073	4.11344	2.96949	3.14279	0.0053	0.076278	0.0346	0.1796	0.0984	0.0726	0.0845096	0.0936436	0.165742	0.0237406	0.0840601	0.120508	0.0781818	0.0877778	0.0831012	0.0849878	0.0765957	0.0241018	0.14828	0.0871711	0.118622	0.093068	0.0845794	0.0882353	0.11892	0.0933735	0.0643577	0.059411	0.0795053	0.119908	0.0244096	0.0889248	0.062216	0.118747	0.15633	0.1	0.118	0.208	1	1	1	1	1	1	1	0.0784	4.15				noncoding
rs34846641	18	12875976	3.068894E-12	TIER1	G	A	2025-01-23	18-12875976-A-G	264690	74208	0.280358	PASS	rs34846641	intronic	PTPN2			ENST00000643397.1												SE_25524,SE_09562,SE_31055										4.06031	0.415641	0.49	0.053	4717	16812					0	0	0	-0.451	0.022	0.006	789	0	2	1	1	0	0	6	0	0	1	3	4	1	1	26	0	0	0	0	0	0	0	0	2	0	0.844	-1.24	20.41	11.89	9.54	10.35	9.34	24.5	1.89	20.16	122.18	25.37	4.68	0.36	0.25		2	0	18	6	9	138	26	66	1517	1	1	0.091431	2.692	0.868218	10.9615	1.45536	19.864	0.589676	2.58855	0.524094	2.96949	4.69789	0.5946	0.295327	0.1412	0.2986	0.1362	0.1605	0.273382	0.130533	0.298755	0.537347	0.276416	0.17348	0.265455	0.124444	0.256506	0.270154	0.119149	0.53305	0.274078	0.167871	0.157023	0.12612	0.273938	0.247148	0.15891	0.12846	0.165199	0.171976	0.148936	0.173667	0.529388	0.172177	0.168134	0.157817	0.285486	0.130233	0.174261	0.25	1	0.861	1	1	1	1	1		4.5				noncoding
rs34920518	18	12783087	5.571294E-12	TIER1	G	A	2025-01-23	18-12783087-A-G	264690	32002	0.120904	PASS	rs34920518	intergenic	AP005482.1(dist=6947),PTPN2(dist=2391)			ENST00000589930.2(dist=6950),ENST00000589444.1(dist=2391)																						6.08972	5.43174	0.397	0.013	4655	2392					0.003	0	0	-0.834	-2.254	-2.2	746	0	0	0	3	0	0	2	0	0	0	0	3	0	1	35	0	0	0	0	0	4	0	0	0	0	2.1	-4.21	21.09	14	8.4	5.14	5.45	12.92	8.47	13.81	5.31	8.78	8.85	0.51	0.01		1	0	13	4	6	138	32	64	1422	2	2	-0.321858	0.222	0.0595412	6.92337	1.90238	5.78009	1.3809	6.15012	1.69898	2.96949	5.7871	0.0348	0.128794	0.1311	0.1944	0.1402	0.1748	0.12421	0.0988636	0.172891	0.0591443	0.122928	0.139427	0.120438	0.0478842	0.120577	0.125574	0.0404255	0.0587504	0.171241	0.187171	0.159267	0.0962773	0.124147	0.120722	0.162189	0.0976492	0.12985	0.123689	0.200355	0.141354	0.0584145	0.184168	0.127181	0.160497	0.172005	0.0560748	0.147482	0.542	1	1	1	1	1	1	1		5.35				noncoding
rs35026134	4	122231783	2E-10	TIER1	G	T	2025-01-23	4-122231783-T-G	264690	26194	0.098961	PASS	rs35026134	intronic	KIAA1109			ENST00000495260.5																						3.03804	2.11635	0.325	0.013	35034	8147					0.012	0.001	0.003	0.321	0.767	1.186	911	0	0	0	1	0	0	32	1	0	0	0	0	0	0	14	0	0	0	0	0	0	0	0	0	0	5.29	5.29	5.24	1.64	4.52	6.6	5.17	5.3	3.32	14.84	3.02	6.22	5.46	0.11	0.15		1	0	15	2	6	116	8	62	1237			0.294085	5.23	6.57631	2.58573	1.97932	6.79738	5.19229	3.22073	4.87429	2.96949	3.14279	0.0212	0.0660942	0.0605	0.001	0.1571	0.1043	0.106454	0.0984073	0.00207182	0.0389987	0.109909	0.107098	0.082878	0.183333	0.0924721	0.102779	0.191489	0.0412918	0.00118624	0.102632	0.161063	0.0953905	0.10665	0.102467	0.158783	0.096988	0.081137	0.0737982	0.10461	0.106357	0.0432463	0.102181	0.0779601	0.160104	0.00159541	0.174419	0.104	0.208	1	1	1	1	1	1	1	0.0005	2.25				noncoding
rs35260072	5	132295159	1.355E-7	TIER2	C	A	2025-01-23	5-132295159-A-C	264690	72714	0.274714	PASS	rs35260072	intronic	P4HA2,SLC22A4			ENST00000471826.1									chr5:132295147..132295173,-		Name=2.61;genehancer_id=GH05I132292;connected_gene=SLC22A4;score=565.81;connected_gene=P4HA2;score=550.77;connected_gene=RAD50;score=47.89;connected_gene=AFF4;score=39.36;connected_gene=MIR3936HG;score=37.24;connected_gene=IL4;score=34.66;connected_gene=FNIP1;score=25.87;connected_gene=ENSG00000202533;score=25.76;connected_gene=MIR3936;score=20.43;connected_gene=SLC22A5;score=19.08;connected_gene=ENSG00000224431;score=18.95;connected_gene=ENSG00000248648;score=17.96;connected_gene=LOC105379175;score=14.80;connected_gene=ZCCHC10;score=10.83;connected_gene=KIF3A;score=9.98;connected_gene=IRF1;score=6.94;connected_gene=RAPGEF6;score=6.22	SE_27887,SE_38795,SE_40097,SE_28847,SE_09625,SE_54063	Benign		not_provided		criteria_provided,_single_submitter	1	MedGen:CN517202		SLC22A4:6583	7.8005	1.75549	0.576	0.107	113	25814					0.02	0	0	0.328	-0.259	-0.03	259	0	0	0	0	0	0	0	0	0	0	0	0	0	2	0	16	12	6	0	12	0	0	0	0	0	6.57	-13.1	51.8	234.48	292.37	147.51	4.52	187.48	25.88	7.43	43.88	14.57	75.27	12.42	0.63		1	1	18	1	3	138	13	63	1309	119	186	0.323158	5.563	2.92739	33.5132	8.90711	15.7045	4.53209	4.40149	3.24944	2.96949	23.8087	0.0212	0.134585	0.2435	0.001	0.3877	0.0879	0.282826	0.402951	0.00276243	0.0789365	0.290658	0.309416	0.305455	0.624722	0.317039	0.274491	0.651064	0.080573	0.00119048	0.108995	0.419458	0.387821	0.282941	0.329198	0.412432	0.395846	0.306718	0.297261	0.0978648	0.30714	0.0819672	0.111514	0.302622	0.416501	0.00191816	0.595794	0.29992	0.375	1	1	1	1	1	1	1	1.117	2.5				noncoding
rs35320197	18	12842682	6.7E-9	TIER1	A	C	2025-01-23	18-12842682-C-A	264690	20990	0.0793003	PASS	rs35320197	intronic	PTPN2			ENST00000589086.1											Name=1.64;genehancer_id=GH18I012836;connected_gene=PTPN2;score=15.59;connected_gene=LINC01882;score=11.79;connected_gene=ENSG00000260302;score=8.88;connected_gene=GC18M015392;score=0.34;connected_gene=GC18M015006;score=0.34;connected_gene=GC18P012884;score=0.26	SE_25524,SE_09562,SE_31055										8.35963	1.85666	0.47	0.04	1300	5858					0.109	0.024	0.022	0.289	0.301	0.316	756	0	0	0	0	0	0	9	0	0	2	4	1	2	4	22	0	0	0	0	0	0	0	1	3	0	2.32	1.44	25.24	8.51	6.46	8.53	8.89	24.72	3.9	24.33	57.73	11.21	6.96	0.98	0.22		1	0	17	4	9	149	18	51	1374	1	1	0.091559	2.693	4.07857	7.72279	3.05374	15.8989	2.25126	4.06326	1.54903	2.96949	4.69789	0.0053	0.0764776	0.036	0.1776	0.0994	0.0736	0.084519	0.0936436	0.165284	0.0237898	0.0840242	0.120377	0.0781818	0.0877778	0.082637	0.0850454	0.0765957	0.0241279	0.147619	0.0884287	0.118533	0.0928297	0.0845703	0.0872865	0.119167	0.0932611	0.0640165	0.0592217	0.0797872	0.12	0.024416	0.0903955	0.0619417	0.1188	0.15579	0.1	0.1188	0.333	1	1	1	1	1	1	1		2.15				noncoding
rs35689159	13	42482661	7.946E-7	TIER2	A	T	2025-01-23	13-42482661-T-A	264690	47551	0.179648	PASS	rs35689159	ncRNA_intronic	LINC02341			ENST00000637043.1																						3.03804	7.15137	0.305	0	57769	3296					0.108	0.004	0.004	0.469	0.222	0.246	608	0	0	0	21	0	0	1	0	0	0	0	0	0	0	17	0	0	0	0	0	9	0	0	0	0	1.84	0.581	4.52	3.27	3.71	2.69	4.31	2.81	5.28	4.11	2.78	3.87	3.7	0.17	0.02		1	0	17	4	10	146	24	75	1240			0.177353	3.768	3.62729	0.992253	1.0237	3.45751	1.23332	2.59516	0.970747	2.96949	3.14279	0.0651	0.169329	0.1326	0.1706	0.2197	0.2832	0.183178	0.276958	0.175451	0.0958911	0.186106	0.173135	0.17	0.287778	0.180297	0.180063	0.304255	0.0989668	0.164881	0.290652	0.234271	0.292574	0.183295	0.191065	0.228897	0.284296	0.164858	0.170108	0.291519	0.173221	0.101587	0.290453	0.167131	0.23201	0.169763	0.269767	0.173494	0.458	0.875	0.833	1	1	1	1	1		3.85				noncoding
rs35914000	4	122434768	5E-10	TIER1	A	G	2025-01-23	4-122434768-G-A	264690	46297	0.17491	PASS	rs35914000	intergenic	ADAD1(dist=4966),IL2(dist=16702)			ENST00000388724.6(dist=4966),ENST00000226730.4(dist=16702)																						0.822777	7.45681	0.325	0.013	55252	4966					0.033	0.15	0.06	0.565	-0.088	-0.178	912	0	0	0	30	0	0	0	0	0	0	0	0	0	0	7	0	0	0	0	0	9	2	0	0	0	4.47	-8.94	3.76	7.5	3.67	10.66	9.44	2.61	24.62	4.09	2.18	8.6	12.05	0.21	0		1	0	6	1	8	138	15	59	1296	1	1	-0.089931	1.066	4.56612	6.85878	5.713	1.67881	5.17005	3.00149	5.33083	2.96949	4.69789	0.025	0.141374	0.1585	0.122	0.2922	0.1513	0.201569	0.18942	0.138812	0.0556822	0.198083	0.41037	0.181569	0.182628	0.185634	0.205281	0.206383	0.0582769	0.125	0.134451	0.277834	0.196543	0.201888	0.189885	0.279903	0.192771	0.155297	0.156102	0.146643	0.410694	0.0604871	0.131664	0.155645	0.278705	0.131394	0.156542	0.411717	0.292	0.917	1	1	1	1	1	1	0.0025	2.75				noncoding
rs35923716	18	12885578	7.9E-9	TIER1	G	A	2025-01-23	18-12885578-A-G	264690	20981	0.0792663	PASS	rs35923716	intronic	PTPN2			ENST00000592059.5											Name=2.69;genehancer_id=GH18I012878;connected_gene=PTPN2;score=561.89;connected_gene=GC18P012884;score=550.77;connected_gene=PSMG2;score=22.63;connected_gene=CEP192;score=20.31;connected_gene=LINC01882;score=12.45;connected_gene=CEP76;score=10.44;connected_gene=ENSG00000260302;score=8.93;connected_gene=ENSG00000267199;score=6.43;connected_gene=ENSG00000267480;score=5.27;connected_gene=GC18M015392;score=0.21;connected_gene=GC18M015006;score=0.21	SE_25524,SE_09562,SE_31055										6.9593	0.674431	0.411	0.027	44066	59774					0.085	0	0	0.328	-0.281	-0.243	813	0	1	0	0	0	0	0	0	0	0	0	7	1	4	22	0	2	2	3	0	2	0	0	3	1	2.57	-1.7	29.73	35.22	19.9	13.73	4.37	19.92	5.45	13.62	35.55	15.99	13.69	2.36	0.39		1	1	12	2	10	134	26	81	1754	46	57	0.256322	4.777	1.70299	14.4011	1.94524	11.8542	0.744636	5.18561	0.71649	2.96949	17.5423	0.0053	0.0754792	0.036	0.1756	0.0984	0.0716	0.0845432	0.09375	0.164592	0.0238391	0.0840714	0.120573	0.0763636	0.0888889	0.0821727	0.0850451	0.0787234	0.0241402	0.148214	0.0884287	0.118701	0.0923077	0.0846156	0.0882353	0.118965	0.0930723	0.0641621	0.0591525	0.0795053	0.120199	0.0243967	0.0904685	0.0619962	0.118812	0.15579	0.1	0.11901	0.458	1	1	1	1	1	1	1	2.418	4.25				noncoding
rs35954636	18	12886442	8.3E-9	TIER1	G	T	2025-01-23	18-12886442-T-G	264690	21220	0.0801693	PASS	rs35954636	intronic	PTPN2			ENST00000592059.5											Name=2.69;genehancer_id=GH18I012878;connected_gene=PTPN2;score=561.89;connected_gene=GC18P012884;score=550.77;connected_gene=PSMG2;score=22.63;connected_gene=CEP192;score=20.31;connected_gene=LINC01882;score=12.45;connected_gene=CEP76;score=10.44;connected_gene=ENSG00000260302;score=8.93;connected_gene=ENSG00000267199;score=6.43;connected_gene=ENSG00000267480;score=5.27;connected_gene=GC18M015392;score=0.21;connected_gene=GC18M015006;score=0.21	SE_25524,SE_09562,SE_31055										6.53987	2.80619	0.43	0.013	43202	60638					0.04	0.414	0.439	0.321	1.249	1.27	819	0	1	0	1	6	0	0	0	0	0	0	3	1	2	28	0	0	0	0	0	1	0	0	5	0	1.91	1.91	22.52	12.04	12.24	10.2	6.31	19.64	6.75	12.03	26.65	16.87	14.44	0.45	0.28		0	1	22	1	3	142	23	79	1720	4	13	0.641512	8.541	10.9107	10.7505	1.28811	9.51644	1.17487	7.36474	1.14917	2.96949	8.94918	0.0076	0.0760783	0.036	0.1746	0.0984	0.0726	0.0852471	0.0936436	0.165975	0.0261113	0.084817	0.120568	0.0772727	0.0877778	0.0832558	0.0857048	0.0765957	0.0264536	0.14881	0.0884868	0.118689	0.0929487	0.0853085	0.0895238	0.118799	0.0933173	0.0642119	0.0594311	0.0782918	0.120172	0.0267448	0.090799	0.0621428	0.118735	0.15675	0.1	0.118915	0.625	1	1	1	1	1	1	1	2.455	4.05				noncoding
rs367569	16	11271643	7.86E-8	TIER2	T	C	2025-01-23	16-11271643-C-T	264690	87316	0.32988	PASS	rs367569	intronic	RMI2			ENST00000573910.1,ENST00000649869.1																						4.04296	1.61918	0.629	0.04	21994	45319					0.011	0.001	0.001	0.357	-0.02	-0.008	905	0	0	0	14	0	0	0	0	0	0	0	0	0	1	18	0	0	0	0	0	13	0	1	0	1	3.79	0.782	11.56	4.49	3.69	10.97	7.64	11.69	19.4	4.49	1.67	6.67	9.72	0.81			1	3	15	3	10	201	27	92	1951	2	2	-0.056072	1.295	2.45303	7.8421	6.26797	2.29887	0.164229	17.0936	0.126027	2.96949	5.7871	0.3623	0.292133	0.4294	0.1339	0.2942	0.2607	0.317484	0.334659	0.146036	0.363882	0.317645	0.291951	0.293636	0.258352	0.307335	0.317313	0.257447	0.367828	0.157143	0.302172	0.282023	0.332478	0.317683	0.321632	0.284246	0.333635	0.382825	0.397218	0.30605	0.291179	0.371189	0.301292	0.389052	0.282959	0.152021	0.259346	0.288738	0.917	1	1	1	1	1	1	1	1.026	4.5				noncoding
rs3734015	5	96892724	1.23E-8	TIER1	G	A	2025-01-23	5-96892724-G-A	264690	148508	0.561064	PASS	rs3734015	ncRNA_intronic	AC009126.1			ENST00000501338.5,ENST00000515095.5												SE_11033,SE_63150,SE_18922										6.43034	1.15287	0.338	0.013	306	4139					0.8	0	0	0.404	-0.36	-0.092	901	0	0	0	4	0	0	19	6	1	0	0	0	0	0	18	0	0	0	0	0	0	0	0	0	0	7.53	-15.1	3.45	5.85	4.64	7.21	4.96	6.66	5.26	25.74	5.99	8.86	4.12	0.23	0.24		1	1	14	2	9	137	37	60	1214	1	1	0.542461	7.704	7.81326	2.43205	1.44625	8.68703	1.03018	2.26089	1.52276	2.96949	4.69789	0.587	0.553514	0.585	0.5248	0.5298	0.5399	0.548857	0.616041	0.584371	0.559095	0.548903	0.507105	0.565455	0.547884	0.555762	0.548809	0.568085	0.558748	0.571856	0.591118	0.531412	0.609615	0.548761	0.545627	0.529381	0.61302	0.60442	0.598577	0.587189	0.510015	0.558452	0.59201	0.601891	0.530558	0.577664	0.525701	0.519185	0	1	1	1	1	1	1	1	0.2195	6.25				noncoding
rs3761936	1	113907040	8.312426E-19	TIER1	C	T	2025-01-23	1-113907040-T-C	264690	45836	0.173169	PASS	rs3761936	exonic	DCLRE1B	synonymous SNV	DCLRE1B:ENST00000650450.2:exon2:c.T234C:p.H78H,DCLRE1B:ENST00000650596.1:exon2:c.T234C:p.H78H,	ENST00000369563.3,ENST00000650450.1,ENST00000650596.1	ENST00000369563.3:ENST00000369563.3:exon2:c.T234C:p.H78H,ENST00000650596.1:ENST00000650596.1:exon2:c.T234C:p.H78H,ENST00000650450.1:ENST00000650450.1:exon2:c.T234C:p.H78H,						DCLRE1B	DCLRE1B:NM_022836:exon2:c.T234C:p.H78H,DCLRE1B:NM_001363690:exon2:c.T234C:p.H78H,					Benign		Hoyeraal-Hreidarsson_syndrome|Autosomal_recessive_dyskeratosis_congenita|not_provided		criteria_provided,_multiple_submitters,_no_conflicts	1	MONDO:MONDO:0018045,MedGen:C1846142,Orphanet:ORPHA3322|MedGen:C3502105,SNOMED_CT:707272006|MedGen:CN517202		DCLRE1B:64858	0.214926	0.408526	0.483	0.027	1631	5342					0.977	0.988	0.633	0.469	-0.196	-0.065	578	0	0	0	0	0	0	18	0	0	1	5	5	0	0	16	0	0	1	2	0	0	0	0	0	0	19.5	19.5	39.49	54.39	34.35	22.49	7.89	24.03	8.88	32.51	93.35	11.89	13.72	1	2.19		1	0	15	1	5	138	13	45	1471	5	5	2.2052	20.2	15.359	13.4234	2.14375	20.0351	5.08563	8.95186	4.41727	2.96949	8.09184	0.0151	0.243411	0.3833	0.5903	0.1928	0.1472	0.1541	0.13083	0.57972	0.038114	0.149497	0.182199	0.184307	0.106027	0.17507	0.159	0.10515	0.0400373	0.609113	0.161706	0.171606	0.118895	0.154437	0.165392	0.168031	0.125226	0.315837	0.308659	0.142349	0.181634	0.0416777	0.166125	0.31273	0.170101	0.595546	0.106977	0.179856	0.708	1	1	1	1	1	1	1	2.955	1.9			0	coding
rs3771327	2	191056045	2.068E-7	TIER2	G	A	2025-01-23	2-191056045-A-G	264690	19137	0.0722997	PASS	rs3771327	ncRNA_intronic	AC067945.4			ENST00000495849.5											Name=0.74;genehancer_id=GH02I191055;connected_gene=STAT4;score=19.69;connected_gene=RNU6-959P;score=12.38;connected_gene=STAT1;score=11.85;connected_gene=ENSG00000230686;score=11.85;connected_gene=LOC105373805;score=11.85;connected_gene=GLS;score=4.41;connected_gene=GC02P191061;score=0.77;connected_gene=GC02P191043;score=0.39	SE_22551,SE_25745,SE_18370										4.65859	1.77171	0.225	0	94969	23183					0.002	0.006	0.007	-0.484	0.704	0.83	735	0	0	0	15	0	0	1	0	0	0	0	0	0	3	21	0	0	0	0	0	8	0	0	0	0	4.76	-1.78	7.46	4.18	2.79	11.21	2.23	3.71	5.23	1.18	1.68	2.93	7.37	0.18	0.01		1	1	6	2	10	133	18	65	1151	1	1	0.041357	2.147	4.25835	3.44646	1.06704	0.717106	3.99591	1.87031	3.57756	2.96949	4.69789	0.1074	0.0860623	0.0576	0.0962	0.0527	0.1012	0.0691102	0.0852273	0.0787293	0.10147	0.0694456	0.0406729	0.0601093	0.0777778	0.0664498	0.0687534	0.0702128	0.100562	0.0731272	0.103154	0.0532945	0.0800256	0.0691928	0.073055	0.052711	0.0827815	0.0564745	0.0590724	0.102473	0.0405199	0.0997885	0.103309	0.0575993	0.0530488	0.0757188	0.0860465	0.040032		0.875	1	1	1	1	1	1	1.083	2.45				noncoding
rs3789598	1	113776105	2E-10	TIER1	A	C	2025-01-23	1-113776105-C-A	264690	105810	0.399751	PASS	rs3789598	intronic	RSBN1			ENST00000261441.9,ENST00000476412.5,ENST00000612242.4,ENST00000615321.1,ENST00000616024.4							RSBN1					SE_18925,SE_13818										6.25229	0.418093	0.318	0.013	36171	10257					0.016	0	0	-0.467	-0.152	-0.138	793	0	0	0	0	0	0	31	10	0	0	0	0	0	0	7	0	0	0	0	0	0	0	0	0	0	4.87	-9.74	7.89	4.96	7.35	12.34	5.96	10.71	3.79	38.45	16.43	9.1	4.41	0.44	0.18		1	0	13	2	5	110	10	38	1200	1	1	-0.284432	0.295	1.41395	7.03929	2.40563	12.9021	8.34005	4.40149	8.03513	2.96949	4.69789	0.2776	0.458067	0.5403	0.8343	0.3976	0.318	0.383961	0.373151	0.830332	0.310087	0.377571	0.460846	0.397086	0.377232	0.39432	0.390761	0.369658	0.310617	0.858076	0.346939	0.374973	0.359435	0.383983	0.391429	0.37083	0.366707	0.508142	0.512903	0.335689	0.45661	0.311069	0.349515	0.5102	0.373229	0.845269	0.385514	0.443245	0.375	1	1	1	1	1	1	1	0.0395	1.5				noncoding
rs3789600	1	113791600	1.4E-9	TIER1	C	T	2025-01-23	1-113791600-T-C	264690	118580	0.447996	PASS	rs3789600	intronic	RSBN1			ENST00000261441.9,ENST00000476412.5,ENST00000612242.4,ENST00000615321.1,ENST00000616024.4							RSBN1				Name=0.58;genehancer_id=GH01I113791;connected_gene=RSBN1;score=12.40;connected_gene=PHTF1;score=11.85;connected_gene=HIPK1;score=10.49;connected_gene=HIPK1-AS1;score=10.49;connected_gene=OLFML3;score=9.63;connected_gene=PTPN22;score=9.33;connected_gene=MAGI3;score=5.64;connected_gene=ENSG00000231128;score=0.37;connected_gene=PIR59903;score=0.31	SE_18925										12.5732	0.439862	0.358	0.027	20676	25752					0.001	0	0	-0.516	-0.442	-0.407	791	0	1	0	0	0	0	23	0	0	0	1	0	0	2	20	0	0	0	0	0	0	0	0	1	0	5.23	-10.5	9.22	9.99	6.7	10.25	6.16	13.13	5.49	14.34	36.87	20.79	5.8	0.27	0.2		1	0	4	2	1	119	11	50	1266			-0.083608	1.106	0.818271	6.02974	2.58817	11.2756	9.79928	2.58423	10.091	2.96949	3.14279	0.3321	0.488419	0.5793	0.8333	0.4463	0.3231	0.435402	0.394438	0.831492	0.362262	0.429837	0.519843	0.440801	0.415556	0.443925	0.441326	0.414894	0.363276	0.857313	0.356439	0.433737	0.383825	0.435196	0.447217	0.428403	0.389458	0.551295	0.550305	0.342199	0.513168	0.364139	0.359677	0.550866	0.431491	0.845367	0.416279	0.491974	0.083	1	1	1	1	1	1	1	0.021	1.55				noncoding
rs3797796	5	96981054	2.870026E-11	TIER1	T	C	2025-01-23	5-96981054-C-T	264690	103698	0.391772	PASS	rs3797796	intronic	LNPEP			ENST00000231368.9,ENST00000395770.3												SE_18779										3.03804	1.68687	0.364	0.013	22603	47983					0.036	0	0	-1.162	-0.002	-0.039	871	0	0	0	1	0	0	22	5	0	0	0	0	0	0	20	0	0	0	0	0	0	0	0	0	0	5.17	-10.3	2.37	3.5	4.77	5.41	6.28	6.05	4.29	28.96	19.24	12.48	3.59	0.15	0.45		1	1	9	1	7	113	11	68	1163	3	3	-0.325559	0.215	0.951139	2.14841	1.14683	11.0628	4.97359	4.06326	5.52018	2.96949	6.67311	0.382	0.38758	0.3184	0.3929	0.4155	0.41	0.404412	0.296254	0.345568	0.40276	0.407259	0.391354	0.380692	0.391111	0.390494	0.401381	0.361702	0.403265	0.355436	0.358224	0.430075	0.295513	0.404504	0.400763	0.433454	0.295906	0.33972	0.342659	0.361702	0.392355	0.403695	0.357431	0.340993	0.431498	0.350866	0.423256	0.395516	0.333	1	1	1	1	1	1	1	0.02	3.5				noncoding
rs38029	5	97017519	6E-10	TIER1	C	G	2025-01-23	5-97017519-C-G	264690	167598	0.633186	PASS	rs38029	intronic	LNPEP			ENST00000231368.9,ENST00000395770.3																						4.42911	0.445709	0.272	0	59068	11518					0.072	0	0	0.404	-1.664	-1.707	925	0	0	0	0	0	0	29	7	0	0	0	0	0	0	12	0	0	0	0	0	0	0	0	0	0	3.43	-6.87	1.98	3.25	3.09	6.71	7.13	4.47	2.99	20.18	6.3	5.3	1.44	0.1	0.47		1	1	20	2	4	129	13	58	1261			-0.368889	0.153	0.306745	1.24849	1.07279	8.76134	2.94904	2.26089	2.95277	2.96949	3.14279	0.671	0.659145	0.6859	0.6567	0.5994	0.6881	0.622517	0.746023	0.716066	0.645615	0.617761	0.640661	0.642077	0.608889	0.633737	0.627581	0.638298	0.64429	0.697259	0.727781	0.580949	0.736165	0.622588	0.625	0.578744	0.7414	0.67393	0.670408	0.714286	0.638251	0.643161	0.730831	0.672406	0.58002	0.705958	0.576744	0.630627		1	1	1	1	1	1	1	0.0105	3.45				noncoding
rs38030	5	97017980	5E-10	TIER1	T	C	2025-01-23	5-97017980-C-T	264690	147475	0.557161	PASS	rs38030	intronic	LNPEP			ENST00000231368.9,ENST00000395770.3																						5.20675	1.41166	0.464	0.013	59529	11057					0.66	0.001	0.001	0.289	0.159	0.175	925	0	0	0	0	0	0	25	11	0	0	0	0	0	1	10	0	0	0	0	0	0	0	0	1	0	3.54	3.54	7.09	5.04	7.56	9.88	8.99	8.28	9.19	49.59	10.42	14.09	4.82	0.25	1.08		1	0	12	2	8	122	14	55	1242	2	2	0.720106	9.195	6.99797	6.22195	3.66611	12.3091	4.1294	2.98861	4.59641	2.96949	5.7871	0.5961	0.572883	0.5821	0.6012	0.5328	0.547	0.550123	0.628831	0.649233	0.570105	0.545914	0.590597	0.565574	0.489955	0.55907	0.554609	0.491489	0.570165	0.637068	0.597296	0.514149	0.633974	0.550301	0.552281	0.511508	0.631246	0.587215	0.582938	0.599644	0.589217	0.570215	0.596761	0.585364	0.513038	0.642674	0.488263	0.584868	0.167	1	1	1	1	1	1	1	0.004	3.5				noncoding
rs38031	5	97019744	2E-10	TIER1	A	G	2025-01-23	5-97019744-A-G	264690	169020	0.638558	PASS	rs38031	intronic	LNPEP			ENST00000231368.9,ENST00000395770.3											Name=0.31;genehancer_id=GH05I097019;connected_gene=ERAP2;score=83.38;connected_gene=SETP22;score=0.28;connected_gene=GC05P096972;score=0.25;connected_gene=LNPEP;score=0.18											8.7521	0.530404	0.298	0	61293	9293					0.123	0	0	0.404	-1.45	-1.541	926	0	0	0	0	0	0	22	9	0	0	2	0	0	2	9	0	1	0	0	0	0	0	0	2	1	4.47	-8.94	11.12	12.44	7.3	17.68	5.28	31.26	4.01	33.66	4.86	10.04	8.13	0.79	0.52		1	0	15	2	5	124	15	59	1214	11	13	-0.033704	1.465	0.491666	12.4292	0.738674	10.0486	4.15588	4.77409	4.64771	2.96949	11.1183	0.6906	0.664736	0.6873	0.6577	0.5994	0.6881	0.627436	0.745743	0.714681	0.659871	0.622807	0.642821	0.64781	0.608744	0.639329	0.632363	0.640086	0.658359	0.696172	0.729276	0.582544	0.736236	0.627524	0.630476	0.579648	0.741276	0.674832	0.670065	0.715548	0.639472	0.657067	0.732417	0.672769	0.581325	0.70475	0.574766	0.628903	0.417	1	1	1	1	1	1	1	0.0035	3.5				noncoding
rs38033	5	96986432	1.325057E-11	TIER1	G	A	2025-01-23	5-96986432-A-G	264690	104754	0.395761	PASS	rs38033	intronic	LNPEP			ENST00000231368.9,ENST00000395770.3												SE_18779										5.52077	12.4583	0.344	0	27981	42605					0.004	0.003	0	0.463	1.553	0.241	876	0	0	0	1	0	0	21	12	0	0	0	0	0	0	13	0	0	0	0	0	0	0	0	1	0	11.8	-23.6	5.33	3.96	6.03	9.36	5.1	12.23	2.19	34.17	18.47	13.79	6.63	0.22	0.1		1	2	12	3	7	112	14	68	1135			-0.134479	0.817	8.46279	4.59305	0.624021	13.6624	2.91174	5.64182	3.08741	2.96949	3.14279	0.3994	0.392971	0.3228	0.3929	0.4165	0.41	0.407573	0.296254	0.346741	0.41417	0.4106	0.390142	0.385036	0.389755	0.393756	0.404351	0.358974	0.414289	0.353469	0.359816	0.429841	0.294872	0.407837	0.402857	0.433159	0.295605	0.339886	0.343792	0.362191	0.391455	0.414391	0.359274	0.341576	0.431238	0.350353	0.423256	0.3956	0.5	1	1	1	1	1	1	1	0.0165	3.8				noncoding
rs38034	5	96986715	1.325057E-11	TIER1	T	C	2025-01-23	5-96986715-C-T	264690	105017	0.396755	PASS	rs38034	intronic	LNPEP			ENST00000231368.9,ENST00000395770.3												SE_18779										9.42816	0.844213	0.43	0.027	28264	42322					0.143	0.005	0.001	0.307	1.029	0.774	876	0	0	0	1	0	0	21	12	0	0	0	0	0	0	13	0	0	0	0	0	0	0	0	1	0	6.96	-13.9	8.28	5.8	8.57	10.31	8.29	13.66	3.57	56.33	18.25	16.07	7.46	0.43	0.26		1	0	8	2	4	105	16	71	1146	3	3	0.057037	2.31	7.58236	6.57505	1.30119	13.2475	5.9932	12.6226	7.31553	2.96949	6.67311	0.4039	0.394169	0.3228	0.3929	0.4165	0.41	0.408354	0.295558	0.348189	0.415939	0.411527	0.390061	0.384335	0.391111	0.393953	0.404973	0.361702	0.416595	0.35434	0.360526	0.429933	0.29525	0.408684	0.403992	0.433098	0.295413	0.340585	0.343506	0.361702	0.39159	0.417153	0.360258	0.34185	0.431264	0.351507	0.423256	0.3964	0.833	1	1	1	1	1	1	1	0.0165	3.75				noncoding
rs38035	5	96987576	4.919327E-11	TIER1	C	T	2025-01-23	5-96987576-C-T	264690	117992	0.445774	PASS	rs38035	intronic	LNPEP			ENST00000231368.9,ENST00000395770.3												SE_18779										3.96892	0.427134	0.338	0.013	29125	41461					0.001	0	0	-0.579	0.24	0.268	876	0	0	0	1	0	0	27	6	0	0	0	0	0	0	14	0	0	0	0	0	0	0	0	0	0	3.24	-6.48	7.15	6.19	3.91	9.81	3.54	9.95	5.58	32.37	12.98	8.41	3.88	0.09	0.56		1	1	8	3	6	102	16	72	1155	4	6	-0.185985	0.59	1.66795	6.2834	1.58919	10.3003	4.29544	6.72026	5.02411	2.96949	7.6877	0.4054	0.451278	0.415	0.4732	0.4751	0.4918	0.456501	0.370307	0.408333	0.429172	0.457511	0.472997	0.445155	0.512222	0.45056	0.455426	0.508511	0.428606	0.428741	0.441661	0.487014	0.365385	0.456565	0.45619	0.489608	0.367993	0.407633	0.418136	0.439286	0.471115	0.428123	0.442199	0.412179	0.488106	0.419334	0.516279	0.465172	0.583	1	1	1	1	1	1	1	0.0165	3.75				noncoding
rs38040	5	96991959	2E-10	TIER1	G	A	2025-01-23	5-96991959-A-G	264690	149136	0.563436	PASS	rs38040	intronic	LNPEP			ENST00000231368.9,ENST00000395770.3												SE_18779										6.25229	1.01571	0.311	0	33508	37078					0.206	0.063	0	-0.433	-0.881	-0.84	880	0	0	0	1	0	0	26	5	0	0	0	0	0	0	16	0	0	0	0	0	0	0	0	0	0	4.69	-9.39	5.75	5.41	3.08	4.77	10.09	6.5	5.08	22.24	15.42	6.52	4.16	0.18	0.48		1	0	8	2	10	125	11	66	1189			-0.040277	1.413	0.858154	4.25432	2.48748	10.6934	3.71106	2.58423	4.48374	2.96949	3.14279	0.5946	0.584065	0.6326	0.6071	0.5328	0.5644	0.553624	0.630533	0.653686	0.569208	0.549168	0.589727	0.571168	0.486637	0.562908	0.558366	0.491489	0.569851	0.644391	0.614145	0.515376	0.636072	0.553688	0.554286	0.512671	0.633133	0.612419	0.610244	0.6121	0.589158	0.5704	0.614609	0.611478	0.514237	0.648683	0.481308	0.587359	0.083	1	1	1	1	1	1	1	0.014	4.25				noncoding
rs38041	5	96994598	6.441766E-11	TIER1	G	A	2025-01-23	5-96994598-A-G	264690	134016	0.506313	PASS	rs38041	intronic	LNPEP			ENST00000231368.9,ENST00000395770.3											Name=0.31;genehancer_id=GH05I096993;connected_gene=ERAP2;score=72.51;connected_gene=RPS20P16;score=12.24;connected_gene=LNPEP;score=12.23;connected_gene=ENSG00000247121;score=12.23;connected_gene=LIX1;score=11.33;connected_gene=GC05P096972;score=0.34;connected_gene=SETP22;score=0.21	SE_18779										6.35246	2.10574	0.404	0	36147	34439					0.371	0	0	0.328	-0.69	-0.611	882	0	0	0	1	0	0	22	11	1	0	0	0	0	0	13	0	0	0	0	0	0	0	0	0	0	5.57	-11.1	4.71	4.4	6.47	3.88	7.91	8.28	4.46	40.65	10.54	15.27	5.27	0.3	0.54		1	0	17	1	8	144	9	73	1238	1	1	0.152692	3.447	2.96027	2.80172	2.08007	9.36482	2.32601	4.40149	2.49181	2.96949	4.69789	0.4395	0.50619	0.5749	0.5268	0.5239	0.5082	0.500434	0.628831	0.59362	0.429336	0.49814	0.526289	0.52646	0.489933	0.51819	0.502878	0.491453	0.431109	0.573565	0.558979	0.512639	0.635604	0.500426	0.509542	0.509727	0.632007	0.578647	0.568058	0.564057	0.528555	0.432619	0.557818	0.574063	0.511413	0.582852	0.488263	0.535714	0.375	1	1	1	1	1	1	1	0.0045	4.3				noncoding
rs38043	5	97001087	1.728171E-11	TIER1	A	G	2025-01-23	5-97001087-A-G	264690	161551	0.61034	PASS	rs38043	intronic	LNPEP			ENST00000473914.1												SE_18779										3.96892	0.417492	0.351	0.027	4709	5296					0.026	0	0	0.595	0.035	0.009	886	0	0	0	1	0	0	22	10	0	0	0	0	0	0	15	0	0	0	0	0	0	0	0	0	0	2.74	-5.48	7.93	2.42	9.26	7.76	4.83	10.34	4.29	33.83	10.8	5.7	3.52	0.2	0.18		1	0	10	1	6	112	10	65	1198	4	5	0.032342	2.056	2.74721	2.90205	0.799963	15.1662	5.88305	7.36474	6.7958	2.96949	7.60771	0.6309	0.616014	0.6816	0.6071	0.5855	0.59	0.598288	0.704545	0.655556	0.604616	0.595298	0.609891	0.618613	0.608889	0.609608	0.601469	0.638298	0.603641	0.644643	0.64084	0.57043	0.703846	0.598193	0.600191	0.567413	0.704217	0.663218	0.66046	0.637809	0.608767	0.60281	0.641532	0.662023	0.56916	0.649679	0.576744	0.6052	0.625	1	1	1	1	1	1	1	0.053	3.5				noncoding
rs3811019	1	113928961	2.8E-9	TIER1	G	C	2025-01-23	1-113928961-C-G	264690	19978	0.075477	PASS	rs3811019	ncRNA_exonic	HIPK1-AS1			ENST00000427953.5,ENST00000450706.1							HIPK1-AS1				Name=2.56;genehancer_id=GH01I113927;connected_gene=HIPK1;score=553.24;connected_gene=TRIM33;score=46.61;connected_gene=LOC100421402;score=43.27;connected_gene=LRIG2;score=36.62;connected_gene=RSBN1;score=31.90;connected_gene=SIKE1;score=20.62;connected_gene=DCLRE1B;score=16.47;connected_gene=OLFML3;score=16.37;connected_gene=AP4B1;score=11.84;connected_gene=AP4B1-AS1;score=4.57;connected_gene=HIPK1-AS1;score=0.77	SE_21508,SE_18017,SE_12928,SE_15883,SE_22695,SE_15691,SE_16966,SE_19016,SE_31231,SE_14117,SE_21999,SE_12106,SE_16433,SE_19612,SE_20275,SE_14525,SE_09724,SE_20909,SE_13413,SE_17420										14.6923	3.98527	0.411	0.053	232	1326					0.911	0.011	0.013	0.418	0.673	0.7	557	0	0	0	0	0	0	0	0	0	0	0	0	0	3	0	23	14	2	5	1	0	0	0	0	0	5.68	-1.11	28.89	320.41	348.97	204.35	5.47	201.79	8.67	5.78	35.05	5.47	138.42	1.76	0.22		1	2	9	2	5	153	12	50	1455	63	98	1.23561	14.09	10.1587	24.9962	4.42951	8.45461	3.87858	4.06326	3.181	2.96949	19.7164	0.0045	0.128794	0.1931	0.372	0.0736	0.0573	0.0681767	0.061294	0.361878	0.0160406	0.065788	0.112355	0.0845455	0.0846325	0.0807799	0.0707183	0.0851064	0.0167309	0.384342	0.058399	0.0705725	0.053137	0.0682069	0.0768501	0.0673566	0.0574609	0.113994	0.126777	0.0602837	0.112036	0.0173189	0.057971	0.119525	0.0692193	0.373963	0.0841121	0.111022	0.333	1	1	1	1	1	1	1	0.1265	2.95				noncoding
rs3821236	2	191038032	7.911351E-12	TIER1	A	G	2025-01-23	2-191038032-G-A	264690	69982	0.264392	PASS	rs3821236	intronic	STAT4			ENST00000470708.1,ENST00000495849.5											Name=1.06;genehancer_id=GH02I191037;connected_gene=RNU6-959P;score=10.50;connected_gene=GC02P191043;score=0.44;connected_gene=LOC105373805;score=0.37;connected_gene=STAT4;score=0.08	SE_15209,SE_10120,SE_22551,SE_46455,SE_18370,SE_18138										2.52924	2.45598	0.45	0.013	3652	1854					0.442	0.002	0.001	0.595	0.746	0.647	804	0	0	0	3	0	0	0	0	0	3	0	3	6	0	28	0	1	0	0	0	1	0	0	3	0	5.79	0.474	54.88	23.45	12.19	29.02	5.44	62.15	7.59	10.01	5.61	7.09	29.77	0.65	0.02		1	0	8	1	10	101	11	57	1252	7	7	0.527731	7.575	8.50431	17.3913	2.28451	5.88279	6.11905	8.10064	6.4309	2.96949	9.21084	0.2943	0.303115	0.4625	0.4137	0.1988	0.1953	0.245728	0.204545	0.446058	0.26809	0.239926	0.264832	0.282332	0.117778	0.265144	0.251905	0.110638	0.266741	0.449821	0.201055	0.192785	0.213094	0.245835	0.247137	0.191036	0.208559	0.399276	0.401692	0.178571	0.262421	0.265592	0.206144	0.400322	0.192049	0.448077	0.125581	0.254792	0.667	1	1	1	1	1	1	1	1.153	2.65				noncoding
rs3826557	18	12843264	9.33E-8	TIER2	T	A	2025-01-23	18-12843264-A-T	264690	82485	0.311629	PASS	rs3826557	intronic	PTPN2			ENST00000589086.1											Name=0.94;genehancer_id=GH18I012843;connected_gene=PTPN2;score=12.02;connected_gene=LINC01882;score=11.90;connected_gene=ENSG00000260302;score=5.07;connected_gene=GC18M015392;score=0.34;connected_gene=GC18M015006;score=0.34;connected_gene=GC18P012884;score=0.26	SE_25524,SE_09562,SE_31055										9.01382	2.83063	0.457	0.04	718	6440					0.002	0.001	0.001	0.475	0.475	0.474	762	0	0	0	0	0	0	7	0	0	1	2	3	3	4	23	0	0	0	0	0	0	0	1	3	1	0.489	0.489	26.73	9.13	6.75	10.63	6.5	24.02	4.3	14.47	51.39	17.79	6.19	0.6	0.25		2	0	11	3	6	160	18	53	1381	13	14	0.142174	3.313	3.30512	9.93665	2.15644	13.8032	2.92803	11.1486	2.25294	2.96949	11.6783	0.0862	0.230831	0.4164	0.1339	0.4125	0.2076	0.317968	0.393871	0.146611	0.134733	0.315332	0.451263	0.332423	0.364444	0.335042	0.320774	0.368085	0.138069	0.133971	0.240619	0.400434	0.419334	0.317992	0.337786	0.397571	0.405836	0.42247	0.407627	0.231183	0.451046	0.140909	0.242742	0.416043	0.399228	0.139833	0.360465	0.45036	0.792	1	1	1	1	1	1	1	0.1553	2.15				noncoding
rs3849749	5	96898829	2.6E-9	TIER1	A	T	2025-01-23	5-96898829-A-T	264690	167314	0.632113	PASS	rs3849749	ncRNA_intronic	AC009126.1			ENST00000501338.5,ENST00000513368.1,ENST00000515095.5,ENST00000515387.1											Name=0.2;genehancer_id=GH05I096898;connected_gene=ERAP2;score=102.78;connected_gene=LNPEP;score=12.46;connected_gene=ENSG00000247121;score=12.46;connected_gene=RPS20P16;score=12.44;connected_gene=ERAP1;score=11.23;connected_gene=ENSG00000248734;score=10.01	SE_11033										3.96892	0.428513	0.424	0.027	2257	1414					0.021	0	0	0.295	0.746	0.768	908	0	0	0	3	0	0	19	5	0	0	0	0	0	0	20	0	0	0	0	0	0	0	0	1	0	3.2	-6.41	8.29	1.61	4.41	7.53	7.18	12.22	5.42	37.51	8.41	9.62	11.01	0.24	0.06		2	0	16	7	4	114	37	56	1219	1	1	0.164998	3.607	5.15936	5.78485	3.02122	10.7863	0.967583	4.77409	1.56293	2.96949	4.69789	0.6755	0.659545	0.6873	0.6577	0.5954	0.6861	0.621433	0.705114	0.715577	0.648094	0.616357	0.64208	0.638182	0.609131	0.628837	0.626837	0.638889	0.644951	0.695368	0.729003	0.580701	0.680769	0.621233	0.619048	0.577889	0.693675	0.674205	0.670616	0.712766	0.639466	0.642276	0.732689	0.672651	0.579518	0.704676	0.576744	0.6312	0.417	1	1	1	1	1	1	1	0.08	6.25				noncoding
rs3909451	5	96959417	1.935199E-11	TIER1	T	G	2025-01-23	5-96959417-G-T	264690	103882	0.392467	PASS	rs3909451	intronic	LNPEP			ENST00000231368.9,ENST00000395770.3											Name=1.62;genehancer_id=GH05I096956;connected_gene=LNPEP;score=563.09;connected_gene=ERAP2;score=102.84;connected_gene=ENSG00000247121;score=13.09;connected_gene=LIX1;score=10.13;connected_gene=ENSG00000200884;score=0.77;connected_gene=GC05M096963;score=0.77;connected_gene=RPS20P16;score=0.37	SE_11033,SE_00580,SE_51386,SE_18779										2.47634	1.78347	0.311	0	966	69620					0.065	0.003	0.002	-0.515	-0.378	-0.431	872	0	1	0	0	0	0	5	0	0	0	1	1	1	3	34	1	1	0	0	0	0	0	0	0	0	2.8	2.8	14.92	9.84	9.4	6.64	6.47	17.99	2.35	14.84	40.09	5.84	2.9	0.16	0.1		1	1	10	1	6	104	11	56	1171	2	2	-0.151352	0.736	0.744862	8.3345	1.01052	12.0219	6.29302	4.40149	6.99325	2.96949	5.7871	0.3873	0.388778	0.3184	0.3929	0.4145	0.41	0.404803	0.296254	0.345781	0.404445	0.407875	0.390142	0.381387	0.391111	0.390698	0.401532	0.361702	0.405177	0.353717	0.358081	0.429864	0.294872	0.404971	0.40038	0.433262	0.295605	0.339581	0.343443	0.362191	0.391434	0.4058	0.357143	0.341252	0.431294	0.350032	0.423256	0.395516	0.375	1	1	1	1	1	1	1	0.0555	3.2				noncoding
rs412861	16	11288899	9.88E-8	TIER2	G	T	2025-01-23	16-11288899-T-G	264690	40037	0.15126	PASS	rs412861	intronic	RMI2			ENST00000573910.1,ENST00000649869.1																						0.911212	0.797045	0.51	0.027	39250	28063					0.059	0.059	0.058	0.211	0.211	0.214	929	1	0	0	9	0	0	0	0	0	0	0	1	0	1	15	0	0	0	0	0	12	6	1	2	0	0.138	0.138	15.16	8.33	7.93	14.98	17.66	7.63	51.89	9.32	7.02	8.41	14.19	0.36			1	3	20	4	7	183	43	71	1701	2	3	0.099251	2.783	2.97589	9.93691	25.287	7.61497	0.191447	2.29497	0.170796	2.96949	5.9417	0.0998	0.103834	0.0908	0.0427	0.1799	0.1033	0.15554	0.144722	0.04426	0.121029	0.159764	0.147496	0.134791	0.180804	0.136617	0.151048	0.16309	0.123816	0.0504152	0.127057	0.193798	0.144872	0.155706	0.13852	0.191962	0.144792	0.115464	0.117158	0.12234	0.148641	0.12619	0.128133	0.116197	0.193025	0.0475734	0.2	0.152278	0.167	1	0.889	1	1	1	1	1	0.3265	5.2				noncoding
rs41295049	10	6067713	3E-10	TIER1	A	G	2025-01-23	10-6067713-G-A	264690	15582	0.0588689	PASS	rs41295049	intergenic	IL2RA(dist=5388),RBM17(dist=21321)			ENST00000644262.1(dist=5343),ENST00000397237.2(dist=3801)												SE_58346,SE_19212,SE_11461,SE_63121,SE_18361										4.50015	5.9649	0.457	0.013	4206	3802					0.025	0.008	0.006	0.587	-0.005	-0.005	940	0	0	0	4	0	0	0	0	0	0	0	8	0	0	17	0	0	0	0	0	11	6	1	1	0	3.42	-0.481	22.42	9.51	6.27	6.63	12.13	8.2	38.89	5.76	4.54	11.43	12.12	0.44			1	0	15	2	7	154	26	71	1418	1	1	-0.024138	1.543	2.98684	8.29204	11.8625	4.64939	1.21918	4.06326	1.43903	2.96949	4.69789	0.0121	0.028754	0.0331		0.0646	0.0409	0.0621762	0.0954545	0.00276625	0.0206372	0.0637701	0.0625785	0.0500911	0.153333	0.0488372	0.0604812	0.146809	0.021115	0.00118624	0.0513496	0.0925748	0.116517	0.0622323	0.0475285	0.09116	0.105358	0.0498579	0.0439783	0.037234	0.064914	0.0215224	0.0545675	0.0473121	0.0919793	0.00191571	0.160465	0.0723421	0.333	1	1	1	1	1	1	1	0.5865	4.85				noncoding
rs41295061	10	6072697	1E-10	TIER1	A	C	2025-01-23	10-6072697-C-A	264690	15175	0.0573312	PASS	rs41295061	intergenic	IL2RA(dist=10372),RBM17(dist=16337)			ENST00000397237.2											Name=1.32;genehancer_id=GH10I006068;connected_gene=RPL32P23;score=550.77;connected_gene=IL2RA;score=7.54;connected_gene=PFKFB3;score=4.59;connected_gene=IL15RA;score=2.45;connected_gene=GDI2;score=2.33;connected_gene=RBM17;score=2.04;connected_gene=GC10P006063;score=0.44	SE_58346,SE_19212,SE_11461,SE_63121,SE_18361	Pathogenic		TYPE_1_DIABETES_MELLITUS,_INSULIN-DEPENDENT,_10		no_assertion_criteria_provided	1			IL2RA:3559	13.4253	9.29252	0.477	0.067	779	1183					0.098	0.017	0.01	0.418	0.3	0.315	940	0	0	0	2	0	0	0	0	0	0	0	2	3	4	11	0	1	0	0	0	16	5	2	0	2	5.52	2.74	32.69	34.81	19.88	17.22	10.29	26.37	34.12	1.74	2	9.76	26.34	1.45			1	0	19	4	2	139	30	72	1440	48	61	0.335507	5.7	5.24217	16.0025	10.616	1.06808	1.19045	11.1486	1.46978	2.96949	17.8084	0.0091	0.0279553	0.0331		0.0646	0.0409	0.0606809	0.0936436	0.00277778	0.0176817	0.0623104	0.062154	0.0481818	0.152902	0.0469331	0.0589472	0.146809	0.0179064	0.00118624	0.0524934	0.0923945	0.116517	0.0606953	0.0456274	0.0912736	0.104392	0.0434221	0.0414411	0.0371025	0.0644019	0.0180978	0.0560032	0.0425641	0.0919227	0.00191939	0.159624	0.0715428	0.792	1	1	1	1	1	1	1		5.05				noncoding
rs41295065	10	6075012	2E-10	TIER1	A	G	2025-01-23	10-6075012-G-A	264690	15114	0.0571008	PASS	rs41295065	intergenic	IL2RA(dist=12687),RBM17(dist=14022)			ENST00000397237.2(dist=3094),ENST00000379888.8(dist=13975)										chr10:6074840-6075133	Name=0.74;genehancer_id=GH10I006074;connected_gene=IL2RA;score=20.94;connected_gene=RBM17;score=4.10;connected_gene=RPL32P23;score=0.77	SE_58346,SE_19212,SE_11461,SE_63121,SE_18361										7.79079	3.34563	0.424	0.027	3094	3498					0.033	0	0	-0.723	-1.298	-1.198	946	0	0	0	2	0	0	0	0	0	0	0	3	0	1	16	0	0	0	1	1	10	8	3	3	0	1.86	-3.72	24.04	21.75	10.35	9.19	11.27	6.51	26.65	2.69	5.25	6.91	22.73	6.22			1	3	13	2	9	157	26	61	1457	49	59	-0.334509	0.201	0.198081	9.5779	8.60326	2.50306	0.67446	5.18561	0.767777	2.96949	17.8108	0.0068	0.0273562	0.0331		0.0646	0.0409	0.0604739	0.09375	0.00277008	0.0174876	0.0622257	0.0620291	0.0482696	0.152222	0.0469331	0.0586109	0.144681	0.0177756	0.00118624	0.0519395	0.0924559	0.116517	0.0604947	0.0455408	0.0911466	0.104455	0.0415698	0.0402707	0.037234	0.0643744	0.0180208	0.0552865	0.0410076	0.0919047	0.00191693	0.160465	0.0718276	0.458	1	1	1	1	1	1	1	2.733	4.9				noncoding
rs41295071	10	6076148	4E-10	TIER1	T	C	2025-01-23	10-6076148-C-T	264690	16395	0.0619404	PASS	rs41295071	intergenic	IL2RA(dist=13823),RBM17(dist=12886)			ENST00000397237.2(dist=4230),ENST00000379888.8(dist=12839)												SE_58346,SE_19212,SE_11461,SE_63121,SE_18361										2.47634	3.71391	0.278	0.013	4230	4634					0.132	0.425	0.433	-1.052	-0.017	-0.011	946	0	0	0	3	0	0	0	0	0	0	0	0	0	0	16	0	0	0	0	0	17	8	4	0	0	1.23	0.305	2.12	2.87	2.46	5.35	2.74	2.12	21.68	0.84	2.53	3.71	2.79	0.26			2	1	12	3	9	131	29	65	1425	1	1	0.310418	5.419	6.5223	1.27391	2.64761	0.837899	0.916216	6.72026	1.03983	2.96949	4.69789	0.0106	0.0329473	0.036	0.001	0.0666	0.0593	0.0663629	0.0953462	0.0055325	0.0203488	0.0678937	0.0693107	0.0529197	0.235556	0.0503731	0.0647338	0.214894	0.0202428	0.00297619	0.0767963	0.0997216	0.119384	0.0663083	0.0477099	0.0975628	0.106627	0.044335	0.0429926	0.0625	0.0716898	0.0201524	0.0800323	0.0437528	0.0988127	0.00415867	0.25814	0.0792	0.583	1	1	1	1	1	1	1		4.95				noncoding
rs41295081	10	6077271	3E-10	TIER1	T	C	2025-01-23	10-6077271-C-T	264690	16723	0.0631796	PASS	rs41295081	intergenic	IL2RA(dist=14946),RBM17(dist=11763)			ENST00000397237.2(dist=5353),ENST00000379888.8(dist=11716)												SE_58346,SE_19212,SE_11461,SE_63121,SE_18361										0.822777	3.24321	0.589	0.053	5353	5757					0.029	0.001	0.001	-1.131	-0.808	-0.764	946	0	0	0	3	0	0	0	0	0	0	0	0	0	0	18	0	0	0	0	0	13	11	3	0	0	0.792	-1.58	6.4	9.24	9.72	6.08	10.2	5.1	49.74	3.45	3.59	10.93	15.11	0.28			1	2	19	7	6	156	31	64	1421	5	6	-0.254888	0.367	0.240417	6.94917	15.9949	1.9096	0.367827	99.4512	0.431565	2.96949	8.26709	0.0121	0.0335463	0.0375	0.001	0.0666	0.0593	0.0671805	0.0948864	0.0055325	0.0210532	0.0688044	0.0682847	0.0527273	0.237194	0.0510678	0.0654536	0.217021	0.0210128	0.0029656	0.0762656	0.100728	0.119078	0.0672326	0.0493359	0.0984469	0.106261	0.0473915	0.0457007	0.0620567	0.070882	0.0209784	0.0794996	0.0466598	0.0997676	0.0041507	0.259346	0.0791367	1	1	1	1	1	1	1	1	4.366	4.85				noncoding
rs41295113	10	6081366	3E-10	TIER1	A	G	2025-01-23	10-6081366-G-A	264690	16553	0.0625373	PASS	rs41295113	intergenic	IL2RA(dist=19041),RBM17(dist=7668)			ENST00000397237.2(dist=9448),ENST00000379888.8(dist=7621)												SE_58346,SE_19212,SE_11461,SE_63121,SE_18361										3.64303	3.6057	0.417	0.027	7622	9852					0.016	0.016	0.016	0.263	0.261	0.253	946	0	0	0	3	0	0	0	0	0	0	0	0	0	0	21	0	0	0	0	0	20	3	1	0	0	0.139	0.139	2.56	4.05	4.75	4.29	7.55	3.83	16.9	4.31	3.68	8.21	6.55	0.2			2	0	16	5	3	140	28	69	1409			-0.067265	1.215	2.27115	1.61776	6.6125	3.32057	0.802749	4.40149	1.23908	2.96949	3.14279	0.0076	0.0321486	0.0375		0.0666	0.0593	0.0666117	0.1	0.00276625	0.0190397	0.0683087	0.0688788	0.0519126	0.237194	0.0501859	0.0648071	0.217021	0.0190934	0.00118765	0.0754282	0.100856	0.125802	0.0666355	0.0483871	0.0984252	0.112116	0.0455601	0.0442823	0.0620567	0.0716061	0.0191392	0.078479	0.0450081	0.0998328	0.00191693	0.259346	0.0802716	0.375	1	1	1	1	1	1	1	4.838	5.05				noncoding
rs413024	16	11260234	7.5E-9	TIER1	G	A	2025-01-23	16-11260234-A-G	264690	66204	0.250119	PASS	rs413024	intronic	RMI2			ENST00000573910.1,ENST00000649869.1											Name=0.56;genehancer_id=GH16I011260;connected_gene=RMI2;score=18.17;connected_gene=ENSG00000199668;score=11.87;connected_gene=SOCS1;score=0.77;connected_gene=TNP2;score=0.44;connected_gene=LOC105371082;score=0.39;connected_gene=GC16P010485;score=0.03	SE_62494										9.43073	0.66418	0.497	0.013	10585	56728					0.007	0	0	-0.598	-2.161	-2.096	892	0	0	0	5	0	0	0	0	0	0	0	5	0	2	17	0	0	1	0	0	10	0	4	4	0	3.17	-6.34	21.16	16.55	12.56	16.49	9.09	16.44	28.51	10.1	4.87	13.3	9.02	0.87			2	1	17	3	6	170	27	83	1896	11	12	-0.29843	0.266	0.085393	13.4295	17.1599	6.55737	0.37004	14.511	0.286101	2.96949	11.026	0.1868	0.221446	0.1484	0.1419	0.3151	0.3057	0.2605	0.335795	0.149862	0.213598	0.261272	0.299167	0.241348	0.265625	0.250699	0.259679	0.265957	0.215197	0.161922	0.332895	0.29702	0.34507	0.260617	0.260496	0.297614	0.340157	0.181912	0.191839	0.340426	0.299003	0.216559	0.331179	0.186208	0.29727	0.15635	0.265258	0.298484	0.875	1	1	1	1	1	1	1		4.1				noncoding
rs4145717	4	122394921	1.6E-9	TIER1	T	G	2025-01-23	4-122394921-G-T	264690	74058	0.279791	PASS	rs4145717	intronic	ADAD1			ENST00000492454.1																						0.215017	2.30735	0.351	0	14602	1457					0.002	0	0	-0.238	-0.41	-0.496	911	0	0	0	37	0	0	1	0	0	0	0	0	0	0	3	0	0	0	0	0	7	0	0	0	0	4.86	-9.71	3.63	2.53	4.36	7.44	10.26	1.9	13.34	3.28	2.58	7.59	8.38	0.24			1	0	9	3	10	126	14	69	1314			-0.348274	0.18	0.89285	2.98566	7.03635	2.91552	3.02029	2.77711	2.9364	2.96949	3.14279	0.0764	0.298922	0.438	0.4603	0.3449	0.2873	0.28644	0.209421	0.48613	0.11283	0.279086	0.470507	0.287409	0.199332	0.286181	0.294262	0.221277	0.117198	0.46369	0.259908	0.34037	0.209987	0.28654	0.284895	0.341137	0.209687	0.401163	0.391091	0.258993	0.47144	0.120921	0.260113	0.396804	0.340693	0.474055	0.175234	0.4744	0.125	1	1	1	1	1	1	1	0.001	3.1				noncoding
rs4145859	1	113769813	9.465132E-13	TIER1	C	G	2025-01-23	1-113769813-G-C	264690	50673	0.191443	PASS	rs4145859	intronic	RSBN1			ENST00000261441.9,ENST00000476412.5,ENST00000612242.4,ENST00000615321.1,ENST00000616024.4							RSBN1					SE_18925,SE_13818										8.84485	2.09654	0.424	0	42463	3965					0.005	0	0	-0.199	-0.123	-0.155	792	0	0	0	0	0	0	14	0	0	1	3	2	1	0	24	0	0	1	0	0	0	0	0	2	0	3.86	-7.72	30.54	19.95	9.26	16.83	9.16	14.6	5.6	19.39	25.75	19.1	14.68	0.21	0.53		1	0	10	2	4	118	7	33	1146	6	6	-0.242799	0.401	1.45043	11.8661	1.05575	10.7502	9.55667	2.98861	9.65653	2.96949	8.68122	0.0106	0.249201	0.3314	0.5853	0.2376	0.1789	0.184664	0.198864	0.565972	0.0431882	0.179181	0.308637	0.198543	0.156667	0.20093	0.1905	0.155319	0.0454697	0.603593	0.179605	0.220818	0.194872	0.184915	0.203422	0.216122	0.196988	0.261449	0.268318	0.176678	0.306923	0.0474153	0.180275	0.264421	0.218841	0.586174	0.15814	0.301518	0.167	1	1	1	1	1	1	1	0.04	1.5				noncoding
rs4147359	10	6066476	2E-10	TIER1	A	G	2025-01-23	10-6066476-G-A	264690	85382	0.322574	PASS	rs4147359	intergenic	IL2RA(dist=4151),RBM17(dist=22558)			ENST00000644262.1(dist=4106),ENST00000397237.2(dist=5038)									chr10:6066473..6066512,-			SE_58346,SE_19212,SE_11461,SE_63121,SE_18361										6.81322	7.7725	0.49	0.04	4106	5039					0.021	0	0	0.595	0.045	0.015	940	0	0	0	4	0	0	0	0	0	0	0	6	4	1	12	0	0	0	0	1	10	8	1	1	0	3.75	-0.597	26.78	11.27	10.86	9.47	13.03	7.22	42.51	4.57	6.98	11.81	17.32	0.41			1	0	20	2	3	143	21	70	1420	2	2	0.101871	2.814	3.12102	11.4019	14.6203	4.16391	1.62242	11.1486	1.95386	2.96949	5.7871	0.2489	0.314097	0.389	0.3403	0.337	0.2986	0.326712	0.223042	0.347376	0.257899	0.323742	0.415529	0.294708	0.383669	0.308015	0.329874	0.38412	0.260392	0.336905	0.35451	0.350589	0.208067	0.327023	0.321905	0.34941	0.216005	0.367426	0.376905	0.363475	0.412166	0.262517	0.352466	0.371533	0.350093	0.341752	0.383178	0.401521	0.792	1	1	1	1	1	1	1	0.6242	4.7				noncoding
rs41525648	5	132492083	1.62E-8	TIER1	A	G	2025-01-23	5-132492083-A-G	264690	121309	0.458306	PASS	rs41525648	intronic	AC116366.3			ENST00000638504.1,ENST00000639899.1									chr5:132492061..132492093,+		Name=2.5;genehancer_id=GH05I132484;connected_gene=IRF1;score=563.90;connected_gene=RAD50;score=22.70;connected_gene=AFF4;score=18.02;connected_gene=SLC22A5;score=12.17;connected_gene=LOC102723741;score=11.59;connected_gene=LOC105379175;score=11.54;connected_gene=IL4;score=10.60;connected_gene=ENSG00000202533;score=10.57;connected_gene=SLC22A4;score=7.04;connected_gene=ENSG00000283782;score=0.18;connected_gene=C5orf56;score=0.18	SE_61818,SE_40726,SE_25340,SE_18258,SE_23079,SE_65342,SE_00037,SE_50023,SE_23750,SE_50051,SE_09163,SE_22284,SE_20775,SE_15423,SE_13479,SE_16304,SE_44054,SE_25784,SE_19972,SE_27629,SE_31393,SE_28559,SE_04124,SE_06435,SE_17370,SE_52336,SE_10915,SE_10340,SE_14495,SE_39368,SE_53285,SE_57943,SE_62219,SE_11856,SE_42103,SE_21960,SE_21523,SE_19103,SE_30917,SE_54554,SE_48659,SE_16894,SE_17764,SE_26597										14.4053	10.0662	0.536	0.013	42431	153997					0.033	0.37	0.351	0.475	0.558	0.565	778	0	0	0	0	0	0	0	0	0	0	0	20	8	3	6	0	3	1	0	4	1	0	1	1	0	6.03	-12.1	56.26	43.88	23.18	18.03	7.59	22.28	6.77	5.06	13.94	7.94	14.79	1.75	0.05		1	0	13	2	1	121	26	54	1376	9	10	0.470078	7.055	9.99561	16.2127	2.66144	7.30166	4.92101	4.06326	5.51245	2.96949	10.2699	0.2784	0.368011	0.3934	0.2887	0.5338	0.3824	0.467759	0.576617	0.318689	0.323254	0.472425	0.504433	0.484517	0.679287	0.490242	0.46279	0.700855	0.321705	0.302381	0.388707	0.564026	0.598718	0.467482	0.496205	0.558242	0.586996	0.448472	0.46	0.386525	0.501828	0.320386	0.389202	0.453464	0.561593	0.309891	0.655814	0.4936	0.333	1	1	1	1	1	1	1	0.6195	3.3				noncoding
rs423674	16	11279548	3.437E-7	TIER2	T	G	2025-01-23	16-11279548-G-T	264690	47768	0.180468	PASS	rs423674	intronic	RMI2			ENST00000573910.1,ENST00000649869.1																						9.00931	0.440642	0.523	0.013	29899	37414					0.006	0	0	0.463	0.206	0.216	917	0	0	0	14	0	0	0	0	0	0	0	6	0	1	10	0	1	0	0	0	9	3	1	3	0	1.75	-0.747	20.8	31.71	22.5	31.95	5.12	111.98	33.71	3.46	3.27	8.64	16.46	0.85	0.02		1	0	17	4	8	155	39	78	1784	24	27	-0.025949	1.528	2.7235	21.5061	11.0814	2.22042	0.370393	8.95186	0.381087	2.96949	14.3268	0.2073	0.132588	0.0951	0.0437	0.1799	0.1012	0.183352	0.144318	0.0458333	0.215226	0.188601	0.148088	0.158182	0.182222	0.162488	0.177767	0.165957	0.216911	0.0522565	0.125082	0.192322	0.143316	0.183634	0.166983	0.189792	0.143848	0.123611	0.128596	0.120141	0.148995	0.218347	0.126214	0.125769	0.191258	0.0492958	0.2	0.151878	0.708	1	1	1	1	1	1	1	0.925	5.15				noncoding
rs4274624	2	191093930	2.182869E-14	TIER1	C	T	2025-01-23	2-191093930-C-T	264690	205917	0.777955	PASS	rs4274624	intronic	STAT4			ENST00000495326.1,ENST00000495849.5																						3.96892	0.423555	0.411	0.04	57084	17703					0.002	0.002	0.002	0.218	0.218	0.221	566	0	0	3	28	0	0	0	0	0	0	0	0	0	0	8	0	0	0	0	0	7	2	0	0	0	0.145	0.145	3.17	3.74	4.3	1.45	6.39	2.74	8.37	1.87	0.48	4.31	4.22	0.12	0.05		1	1	15	2	5	148	21	66	1373			-0.024222	1.542	1.84515	1.54485	4.14817	1.15507	2.58845	3.76316	1.94448	2.96949	3.14279	0.8699	0.739217	0.6354	0.6478	0.7684	0.7004	0.785973	0.751136	0.640582	0.852798	0.789171	0.765633	0.742727	0.808889	0.755112	0.782567	0.808511	0.851928	0.640309	0.710336	0.776877	0.760897	0.785732	0.768061	0.778682	0.755723	0.698033	0.692112	0.72242	0.770174	0.851187	0.707593	0.695467	0.777637	0.640435	0.809302	0.784572	0.333	1	0.972	1	1	1	1	1	0.257	2.9				noncoding
rs4360063	5	96957449	1.266048E-11	TIER1	G	A	2025-01-23	5-96957449-A-G	264690	103681	0.391707	PASS	rs4360063	intronic	LNPEP			ENST00000231368.9											Name=1.62;genehancer_id=GH05I096956;connected_gene=LNPEP;score=563.09;connected_gene=ERAP2;score=102.84;connected_gene=ENSG00000247121;score=13.09;connected_gene=LIX1;score=10.13;connected_gene=ENSG00000200884;score=0.77;connected_gene=GC05M096963;score=0.77;connected_gene=RPS20P16;score=0.37	SE_11033,SE_00580,SE_51386,SE_18779										5.85793	0.419266	0.384	0.013	21985	80067					0.132	0.001	0.001	-0.456	-0.473	-0.511	877	0	1	1	0	0	0	1	0	0	0	1	5	4	5	27	0	1	0	0	0	0	0	0	1	1	1.42	1.42	28.37	23.19	7.85	15.63	5.86	33.07	6.4	8.98	72.11	16.14	8.53	0.87	0.14		1	1	13	3	7	118	14	54	1166	22	23	0.095625	2.741	0.683901	13.7744	2.16993	10.682	3.88098	5.18561	4.04608	2.96949	13.8403	0.382	0.388179	0.3213	0.3929	0.4165	0.41	0.403938	0.295455	0.346314	0.401735	0.406874	0.389128	0.381434	0.390869	0.391487	0.400812	0.361111	0.40216	0.354491	0.358839	0.429964	0.295775	0.404156	0.401905	0.433309	0.295605	0.339628	0.342828	0.358929	0.390781	0.402522	0.358819	0.341012	0.431371	0.350708	0.423256	0.396	0.458	1	1	1	1	1	1	1	0.048	3.3				noncoding
rs441349	16	11277902	2.839E-7	TIER2	T	C	2025-01-23	16-11277902-C-T	264690	32065	0.121142	PASS	rs441349	intronic	RMI2			ENST00000573910.1,ENST00000649869.1																						5.24901	0.650791	0.437	0.013	28253	39060					0.085	0	0	0.289	-1.474	-1.459	911	0	0	0	15	2	0	0	0	0	0	0	0	1	0	16	0	0	0	0	0	10	3	1	0	0	1.6	-3.2	8.91	4.15	7.96	7.66	21.97	13.91	27.1	1.87	3.33	12.17	11.09	0.35	0		1	0	8	5	10	143	39	81	1859			-0.096382	1.026	0.31026	10.1676	20.2456	2.25971	0.467016	3.75571	0.493471	2.96949	3.14279	0.0068	0.0772764	0.0764	0.0437	0.1809	0.1012	0.127467	0.144722	0.04426	0.0328675	0.130626	0.148386	0.112727	0.182222	0.113953	0.124106	0.165957	0.0354423	0.0528504	0.123681	0.192444	0.144686	0.127536	0.115238	0.190159	0.144705	0.102998	0.106502	0.116071	0.149281	0.0376344	0.125405	0.104515	0.191482	0.0488818	0.2	0.152122	0.292	1	1	1	1	1	1	1	0.9625	4.9				noncoding
rs4456089	1	113541922	1.098242E-11	TIER1	T	C	2025-01-23	1-113541922-C-T	264690	60300	0.227814	PASS	rs4456089	intronic	MAGI3			ENST00000486456.1							MAGI3				Name=0.54;genehancer_id=GH01I113541;connected_gene=PHTF1;score=7.02;connected_gene=RSBN1;score=4.16;connected_gene=GC01M113559;score=0.37;connected_gene=LOC100421402;score=0.16;connected_gene=MAGI3;score=0.10											4.55382	1.22537	0.49	0.013	150791	39181					0.207	0.12	0.143	0.192	0.956	0.974	544	0	0	2	11	0	0	0	0	0	0	0	4	8	2	19	0	0	0	0	0	1	0	0	1	0	4.51	-2.04	49.15	35.76	15.3	16.39	18.84	55.83	5.85	14.84	29.49	12.14	32.1	0.55	0.12		1	1	14	2	3	127	18	39	1234	9	11	0.340611	5.756	8.74182	15.6915	5.9812	10.0128	5.83751	4.06326	5.80842	2.96949	10.3653	0.0673	0.297724	0.4092	0.6458	0.2525	0.2178	0.215275	0.244608	0.624302	0.0817626	0.207701	0.313544	0.241348	0.210938	0.239535	0.223338	0.208155	0.0835952	0.678614	0.23386	0.233876	0.228205	0.215497	0.237643	0.230027	0.236905	0.355831	0.352161	0.219081	0.311899	0.0851551	0.237247	0.354246	0.232256	0.653574	0.213953	0.306709	0.333	1	1	1	1	1	1	1		3.3				noncoding
rs4459999	4	122319892	2E-10	TIER1	C	G	2025-01-23	4-122319892-G-C	264690	25475	0.0962447	PASS	rs4459999	intronic	KIAA1109			ENST00000264501.8,ENST00000388738.7,ENST00000419325.5,ENST00000438707.5																						3.56078	1.18913	0.377	0.013	10527	5893					0.223	0.011	0.011	0.274	-0.461	-0.477	883	0	0	0	0	0	0	34	7	0	0	0	0	0	0	7	0	0	0	0	0	0	0	0	0	0	0.441	-0.881	4.67	3.8	7.08	7.96	10.99	8.2	6.38	34.06	3.13	6.45	3.22	0.11	0.26		1	1	22	2	7	149	6	45	1128			-0.050764	1.334	1.45651	4.60923	1.86086	7.15568	3.49601	2.27573	2.68024	2.96949	3.14279	0.0076	0.0722843	0.0692	0.001	0.1541	0.1513	0.104795	0.110795	0.00345304	0.0277145	0.107114	0.108767	0.0856102	0.201111	0.0924721	0.102329	0.2	0.0290401	0.00119332	0.15023	0.160703	0.105398	0.104757	0.0996205	0.158075	0.108263	0.0872605	0.080678	0.154255	0.107794	0.0301705	0.149314	0.0844099	0.159596	0.00224072	0.202326	0.104716	0.125	0.917	1	1	1	1	1	1	0.0015	2.1				noncoding
rs4505848	4	122211337	1.32E-8	TIER1	G	A	2025-01-23	4-122211337-A-G	264690	74236	0.280464	PASS	rs4505848	intronic	KIAA1109			ENST00000482114.1,ENST00000495260.5																						3.03804	1.70431	0.377	0	2163	16411					0.203	0	0	-0.282	-0.379	-0.11	909	0	0	0	2	0	0	26	8	0	0	0	0	0	0	12	0	0	0	0	0	0	0	0	0	0	6.27	-12.5	6.99	7.67	7.47	10.08	8.55	5.16	3.16	29.19	4.91	10.74	7.73	0.3	0.21		1	0	12	2	3	123	10	45	1156			0.048987	2.225	2.47254	6.58453	1.49542	8.30004	7.57254	5.64182	8.23835	2.96949	3.14279	0.0794	0.296326	0.438	0.4325	0.3469	0.2965	0.290453	0.218714	0.464681	0.119048	0.283309	0.46818	0.298507	0.201111	0.292498	0.298054	0.225532	0.123144	0.432143	0.284888	0.343661	0.218264	0.290522	0.286267	0.342738	0.218503	0.410073	0.398186	0.281481	0.469087	0.126627	0.285655	0.404938	0.343272	0.447183	0.174419	0.471955	0.5	1	1	1	1	1	1	1	0.0005	2.6				noncoding
rs45450798	18	12792941	1.234501E-11	TIER1	G	C	2025-01-23	18-12792941-C-G	264690	30788	0.116317	PASS	rs45450798	UTR3	PTPN2(ENST00000309660.10:c.*1337G>C,ENST00000591497.5:c.*1337G>C)			ENST00000309660.9(ENST00000309660.9:c.*1337G>C),ENST00000591497.5(ENST00000591497.5:c.*1337G>C)																						12.1587	3.88513	0.45	0.04	9213	639					0.001	0	0	-0.393	-0.417	-0.398	723	0	0	0	0	0	1	34	3	1	0	0	0	0	0	9	0	0	0	0	0	0	0	0	0	0	5.37	-0.905	9.25	4.32	2.26	5.37	6.83	5.04	5.42	35.19	4.87	11.81	2.91	0.21	0.77		2	2	8	3	7	135	24	47	1293			-0.166284	0.67	0.904398	3.08612	3.06463	7.86343	2.55302	9.95131	2.3245	2.96949	3.14279	0.0348	0.119609	0.062	0.1915	0.1441	0.1759	0.122484	0.0989761	0.174033	0.0591887	0.121129	0.148372	0.119744	0.0477778	0.120336	0.123926	0.0404255	0.0585884	0.168452	0.190007	0.159898	0.0957584	0.122557	0.120952	0.163047	0.0974653	0.103048	0.0963753	0.200355	0.149981	0.058077	0.187651	0.100161	0.161223	0.171036	0.055814	0.155076	0.75	1	1	1	1	1	1	1	0.1154	3.3				noncoding
rs45454992	4	122476993	3E-10	TIER1	G	A	2025-01-23	4-122476993-A-G	264690	46621	0.176134	PASS	rs45454992	intergenic	IL2(dist=20268),IL21(dist=133115)			ENST00000226730.4(dist=20268),ENST00000648588.1(dist=133115)																						5.19991	5.96259	0.331	0	20268	25275					0.317	0.32	0.322	0.256	0.254	0.254	888	0	0	0	39	0	0	0	0	0	0	0	0	0	0	5	0	0	0	0	0	4	0	0	0	0	0.184	0.184	5.53	8.26	8.46	6.43	8.78	3.72	16.28	1.9	3.06	9.56	8.66	0.29			1	0	12	1	4	115	16	63	1296			0.627093	8.421	8.51635	4.07329	7.19721	1.07081	5.45422	5.64182	5.98093	2.96949	3.14279	0.025	0.142971	0.1585	0.122	0.2962	0.1554	0.202583	0.196935	0.138194	0.0557571	0.198904	0.412034	0.185558	0.184444	0.188433	0.206502	0.208511	0.0584227	0.125595	0.1375	0.278748	0.205769	0.202823	0.191429	0.281089	0.201084	0.157084	0.157797	0.148936	0.41177	0.0606916	0.134895	0.157392	0.279733	0.13141	0.15814	0.410931	0.5	1	1	1	1	1	1	1	0.108	3.1				noncoding
rs45534736	4	122467738	2.183E-7	TIER2	G	C	2025-01-23	4-122467738-C-G	264690	7654	0.0289168	PASS	rs45534736	intergenic	IL2(dist=11013),IL21(dist=142370)			ENST00000226730.4(dist=11013),ENST00000648588.1(dist=142370)																						1.95336	5.9406	0.351	0	11013	16020					0.346	0.025	0.03	0.289	-0.162	-0.148	889	0	0	1	43	0	0	0	0	0	0	0	0	0	0	4	0	0	0	0	0	0	0	0	0	0	3.11	-6.22	4.33	3.34	3.41	1.91	11.41	3.53	11.56	2.65	3.36	7.45	7.06	0.15	0		0	2	11	1	10	132	25	82	1521			0.151793	3.436	4.23253	1.05466	3.14541	1.62445	1.4088	2.26089	1.26156	2.96949	3.14279	0.003	0.0153754	0.0274		0.0507	0.0031	0.0332882	0.0113507	0	0.00811873	0.0347905	0.0461287	0.0318182	0.0155556	0.0297122	0.0316902	0.012766	0.00891965	0	0.00426789	0.0539268	0.00961538	0.0333073	0.0275142	0.0525793	0.0105358	0.024031	0.0242045	0.00706714	0.0472275	0.00960183	0.00362903	0.0241061	0.0533596	0	0.0186047	0.0507188		1	1	1	1	1	1	1	0.1095	3.85				noncoding
rs45545833	4	122471349	5.640257E-11	TIER1	C	T	2025-01-23	4-122471349-T-C	264690	25091	0.0947939	PASS	rs45545833	intergenic	IL2(dist=14624),IL21(dist=138759)			ENST00000226730.4(dist=14624),ENST00000648588.1(dist=138759)																						0.822777	3.60627	0.291	0.013	14624	19631					0.144	0.03	0.032	0.315	0.705	0.714	889	0	0	0	41	0	0	0	0	0	0	0	0	0	0	4	0	0	0	0	0	3	0	0	0	0	0.889	0.889	2.65	3.77	4.14	4.59	5.09	1.68	13.24	2.15	1.21	9.18	3.44	0.11	0		1	0	14	4	10	153	23	71	1374	1	1	0.334649	5.691	5.47656	2.40089	7.64499	1.53637	1.14549	2.41703	1.02187	2.96949	4.69789	0.0091	0.0565096	0.0605	0.001	0.1541	0.0746	0.102112	0.0953462	0.00138313	0.0270592	0.105412	0.107439	0.08	0.183036	0.0887546	0.0986019	0.190171	0.0284708	0.00118765	0.0815789	0.161163	0.0953905	0.102202	0.0979087	0.158885	0.095367	0.0800569	0.0724687	0.0854093	0.106617	0.0296737	0.0807103	0.0767708	0.160205	0.00127796	0.175234	0.104	0.083	1	0.972	1	1	1	1	1	0.109	3.75				noncoding
rs45605540	4	122219899	8.1E-9	TIER1	C	T	2025-01-23	4-122219899-T-C	264690	46798	0.176803	PASS	rs45605540	intronic	KIAA1109			ENST00000482114.1,ENST00000495260.5																						9.88863	0.630842	0.424	0	430	7849					0.053	0	0	-0.677	-2.108	-2.078	909	0	0	0	1	0	0	28	9	0	0	0	0	0	0	10	0	0	0	0	0	0	0	0	0	0	7.38	-14.8	6.96	5.68	8.01	7.21	10.51	8.26	6.45	50.62	11.03	15.18	3.56	0.16	0.62		2	1	15	2	7	116	16	60	1306	1	1	-0.377959	0.143	0.144081	5.35571	4.63929	10.8768	2.65551	3.47562	2.32459	2.96949	4.69789	0.0272	0.144768	0.1571	0.125	0.2932	0.1626	0.203334	0.196591	0.148686	0.0583333	0.199645	0.408125	0.184307	0.184444	0.188082	0.20726	0.208511	0.0606277	0.13361	0.147406	0.278188	0.203205	0.203693	0.192015	0.279726	0.199699	0.161411	0.159614	0.159011	0.408479	0.0625827	0.144758	0.160633	0.278835	0.140575	0.15814	0.4096	0.25	1	1	1	1	1	1	1	0.0005	2.75				noncoding
rs4572894	4	122551631	1.100872E-13	TIER1	G	A	2025-01-23	4-122551631-A-G	264690	57517	0.217299	PASS	rs4572894	intergenic	IL2(dist=94906),IL21(dist=58477)			ENST00000226730.4(dist=94906),ENST00000648588.1(dist=58477)																						2.47634	8.29138	0.351	0	67264	58478					0.102	0	0	0.475	0.023	0.025	878	0	0	0	34	0	0	0	0	0	0	0	0	0	0	4	0	0	0	0	0	10	0	0	0	0	5.7	-11.4	2.09	3.79	2.47	7.14	4.27	2.96	19.84	3.29	1.46	4.93	7.75	0.1			2	0	6	2	3	118	20	59	1248			0.027783	2.012	4.15322	2.40476	2.27596	1.09574	5.98449	3.22073	6.50035	2.96949	3.14279	0.1188	0.16873	0.1671	0.1597	0.2714	0.1411	0.215312	0.298864	0.125	0.145602	0.223238	0.139798	0.206364	0.418708	0.21907	0.206874	0.431915	0.149007	0.135986	0.165679	0.276347	0.297695	0.215495	0.232381	0.272988	0.298314	0.192646	0.190105	0.170213	0.139586	0.151904	0.164644	0.191546	0.274933	0.130907	0.404206	0.138911	0.208	1	1	1	1	1	1	1	0.0445	2.65				noncoding
rs4705862	5	132477527	6.3E-9	TIER1	T	A	2025-01-23	5-132477527-A-T	264690	137207	0.518369	PASS	rs4705862	ncRNA_intronic	C5orf56			ENST00000612967.2,ENST00000638504.1,ENST00000639899.1											Name=1.78;genehancer_id=GH05I132452;connected_gene=ENSG00000202533;score=561.00;connected_gene=GC05P132469;score=550.77;connected_gene=AFF4;score=32.82;connected_gene=RAD50;score=28.32;connected_gene=IRF1;score=25.50;connected_gene=SLC22A5;score=22.97;connected_gene=IL4;score=21.69;connected_gene=LOC102723741;score=13.70;connected_gene=MIR3936HG;score=12.87;connected_gene=ENSG00000224431;score=12.63;connected_gene=ZCCHC10;score=12.10;connected_gene=C5orf56;score=12.02;connected_gene=LOC105379175;score=10.92;connected_gene=ENSG00000248648;score=9.85;connected_gene=SLC22A4;score=6.49;connected_gene=MEIKIN;score=4.30;connected_gene=ENSG00000283782;score=0.22	SE_61818,SE_40726,SE_25340,SE_18258,SE_23079,SE_65342,SE_00037,SE_50023,SE_23750,SE_50051,SE_09163,SE_22284,SE_20775,SE_15423,SE_13479,SE_16304,SE_25784,SE_19972,SE_27629,SE_31393,SE_28559,SE_04124,SE_06435,SE_17370,SE_52336,SE_10915,SE_10340,SE_14495,SE_39368,SE_53285,SE_62219,SE_11856,SE_42103,SE_21960,SE_21523,SE_19103,SE_30917,SE_54554,SE_48659,SE_16894,SE_17764,SE_26597										11.4341	3.37354	0.603	0.04	27875	11176					0.003	0.009	0.008	0.469	1.454	1.486	758	0	0	0	0	6	0	1	0	1	1	4	2	9	3	13	0	0	1	0	0	0	0	0	6	1	5.08	-10.2	29.98	8.34	9.24	13.51	3.41	15.88	7.52	15.3	14.04	8.8	8.31	1.66	0.17		2	1	11	3	7	121	28	60	1290	14	45	0.217817	4.293	8.27299	10.6077	1.12792	9.39425	1.74087	17.0936	2.01654	2.96949	14.1564	0.6248	0.604233	0.6066	0.7103	0.4602	0.6135	0.510371	0.415437	0.680055	0.618769	0.504704	0.490682	0.497273	0.322222	0.492108	0.516398	0.302128	0.619435	0.698687	0.608197	0.428789	0.398718	0.510601	0.486717	0.434384	0.407586	0.543962	0.535085	0.611307	0.493204	0.620002	0.607488	0.54012	0.431145	0.690064	0.344186	0.501197	0.917	1	1	1	1	1	1	1	1.44	4.4				noncoding
rs4755450	11	36342025	7.93E-8	TIER2	A	G	2025-01-23	11-36342025-G-A	264690	85737	0.323915	PASS	rs4755450	intronic	PRR5L			ENST00000529034.5																						8.94937	0.450833	0.45	0.053	41064	59240					0.047	0	0	-0.735	-1.711	-1.685	930	0	0	2	11	0	0	0	0	0	0	0	0	0	0	14	0	0	0	0	0	9	6	2	4	0	4.37	-8.48	6.56	4.46	6.96	4.72	12.76	5.94	30.4	2.66	3.97	8.93	11.96	0.29	0.01		1	0	13	2	15	134	26	82	1361	6	7	-0.392534	0.127	0.156291	4.98978	21.1699	4.63472	0.817556	8.95186	0.815747	2.96949	8.85005	0.2466	0.414337	0.3689	0.754	0.333	0.407	0.314782	0.280931	0.716759	0.242904	0.315938	0.271786	0.326047	0.296667	0.328372	0.313551	0.278723	0.243543	0.691756	0.427632	0.346288	0.26859	0.314741	0.330798	0.342793	0.275135	0.318723	0.32555	0.435943	0.268906	0.244088	0.425747	0.32168	0.344816	0.703335	0.316279	0.259792	0.708	1	1	1	1	1	1	1		4.7				noncoding
rs4766578	12	111466567	4E-10	TIER1	A	T	2025-01-23	12-111466567-T-A	264690	181092	0.684166	PASS	rs4766578	intronic	ATXN2			ENST00000482777.5,ENST00000550889.5,ENST00000645162.1												SE_46057,SE_13643										3.56078	0.440038	0.291	0	3674	1905					0.008	0	0	0.328	0.35	0.373	570	0	0	0	0	0	1	37	1	0	1	1	1	0	0	6	0	0	0	0	0	0	0	0	0	0	3.79	-0.0169	14	4.72	2.11	9.67	3.53	8.77	3.27	20.67	18.44	9.11	2.55	0.07	0.57		1	0	14	1	3	123	13	34	1174			0.098149	2.77	3.83533	6.60717	0.810836	9.05653	9.16332	3.75571	8.62706	2.96949	3.14279	0.9811	0.848842	0.7406	0.997	0.5229	0.9294	0.66462	0.336549	1	0.91428	0.656628	0.573251	0.663024	0.55	0.641193	0.673127	0.531915	0.91275	0.998812	0.899146	0.501445	0.32285	0.66446	0.618321	0.504053	0.33012	0.705244	0.696749	0.890071	0.570743	0.911446	0.90121	0.701568	0.502542	0.999361	0.569767	0.5628	0.292	1	1	1	1	1	1	1	0.0005	1.45				noncoding
rs4780355	16	11254001	2.408E-7	TIER2	C	T	2025-01-23	16-11254001-T-C	264690	110019	0.415652	PASS	rs4780355	intronic	RMI2			ENST00000573910.1,ENST00000649869.1											Name=2.29;genehancer_id=GH16I011251;connected_gene=SOCS1;score=550.77;connected_gene=RMI2;score=33.45;connected_gene=ENSG00000261560;score=18.21;connected_gene=RSL1D1;score=13.77;connected_gene=LOC105371084;score=11.67;connected_gene=GSPT1;score=11.19;connected_gene=HNRNPCP4;score=10.92;connected_gene=ZC3H7A;score=10.34;connected_gene=LOC105371083;score=7.36;connected_gene=LOC105371082;score=0.44;connected_gene=GC16P010485;score=0.02	SE_61758,SE_25432,SE_15116,SE_21427,SE_62494		801021:Affects		Rheumatoid_arthritis	no_interpretation_for_the_single_variant	0		Human_Phenotype_Ontology:HP:0001370,MONDO:MONDO:0008383,MedGen:C0003873,OMIM:180300,SNOMED_CT:69896004	SOCS1:8651	11.414	0.454851	0.457	0	2179	405					0.008	0.003	0.003	0.418	0.785	0.806	888	6	0	0	2	0	0	0	0	0	5	3	1	0	0	5	1	6	7	3	3	0	2	2	2	0	5.89	2.97	32.67	104.56	94.88	80.5	7.76	32.73	17.5	45.32	78.52	30.08	9.97	1.78	0.29		1	2	13	2	7	203	27	88	1975	31	35	0.49015	7.239	6.35751	22.7422	13.192	38.2894	0.313784	8.10064	0.238754	2.96949	15.4837	0.4327	0.521765	0.5576	0.7282	0.334	0.5971	0.386133	0.379682	0.724162	0.443073	0.379038	0.318087	0.415905	0.302455	0.414004	0.393705	0.299145	0.447666	0.726946	0.593039	0.299576	0.392949	0.387046	0.411992	0.303449	0.385912	0.532993	0.528928	0.596014	0.317913	0.451587	0.592365	0.531231	0.301207	0.725661	0.306075	0.317377	0.667	1	1	1	1	1	1	1	1.255	4				noncoding
rs478582	18	12835977	2.75E-8	TIER1	C	T	2025-01-23	18-12835977-T-C	264690	90712	0.34271	PASS	rs478582	intronic	PTPN2			ENST00000309660.9,ENST00000327283.7,ENST00000353319.8,ENST00000587703.5,ENST00000589216.1,ENST00000591115.5,ENST00000591305.5,ENST00000591497.5,ENST00000592059.5,ENST00000592776.1,ENST00000645191.1,ENST00000645816.1,ENST00000646492.1												SE_09562										3.56078	1.11909	0.278	0.013	848	815					0.062	0.001	0.001	0.22	-0.054	-0.039	752	0	0	0	0	0	0	29	6	0	0	2	0	0	0	11	0	0	0	0	0	0	0	0	0	0	3.03	-0.669	6.6	2.75	4.66	5.32	5.62	13.13	2.9	26.56	21.4	5.67	3.85	0.17	0.2		0	0	8	1	6	140	12	51	1311			0.105739	2.86	2.14845	1.71383	0.845677	12.0694	7.57818	8.10064	7.5389	2.96949	3.14279	0.0877	0.249601	0.4366	0.1359	0.4771	0.2188	0.350956	0.502278	0.146814	0.139142	0.348459	0.499748	0.361566	0.445313	0.366387	0.353613	0.454936	0.141792	0.133769	0.250987	0.447481	0.519846	0.351162	0.371429	0.445545	0.510549	0.456156	0.445744	0.247331	0.499617	0.144048	0.251816	0.451651	0.446666	0.139795	0.434884	0.4992	0.667	1	1	1	1	1	1	1	0.1155	2.3				noncoding
rs4796146	17	27859173	8.078E-7	TIER2	T	C	2025-01-23	17-27859173-C-T	264690	50161	0.189508	PASS	rs4796146	intronic	AC005697.1			ENST00000582441.1																						7.52445	0.978011	0.51	0.027	34193	60367					0.034	0.005	0.005	0.199	0.85	0.862	183	2	0	0	13	0	0	0	0	0	0	0	1	0	0	17	0	0	0	0	0	8	5	1	1	0	1.36	1.36	9.08	11	12.01	8.37	21.22	5.03	42.79	6.88	10.42	13.28	14.7	1.16	0.02		1	1	21	2	4	132	14	48	1202	11	12	0.087351	2.645	4.86676	6.70672	15.0135	8.20939	4.93564	21.1437	3.33846	2.96949	11.026	0.1195	0.223842	0.3314	0.244	0.1789	0.3139	0.187741	0.215017	0.260749	0.135761	0.178217	0.266558	0.204918	0.192222	0.192272	0.197874	0.180851	0.134163	0.27056	0.321053	0.173231	0.174359	0.18795	0.179048	0.177324	0.195901	0.30641	0.300068	0.325	0.264503	0.132801	0.320161	0.303666	0.174954	0.266026	0.204651	0.257987	0.958	1	1	1	1	1	1	1	0.1387	2.45				noncoding
rs4797709	18	12882360	2.522E-7	TIER2	C	G	2025-01-23	18-12882360-C-G	264690	184173	0.695806	PASS	rs4797709	intronic	PTPN2			ENST00000309660.9,ENST00000327283.7,ENST00000353319.8,ENST00000589216.1,ENST00000591115.5,ENST00000591305.5,ENST00000592059.5,ENST00000592776.1,ENST00000645191.1,ENST00000645816.1,ENST00000646492.1											Name=2.69;genehancer_id=GH18I012878;connected_gene=PTPN2;score=561.89;connected_gene=GC18P012884;score=550.77;connected_gene=PSMG2;score=22.63;connected_gene=CEP192;score=20.31;connected_gene=LINC01882;score=12.45;connected_gene=CEP76;score=10.44;connected_gene=ENSG00000260302;score=8.93;connected_gene=ENSG00000267199;score=6.43;connected_gene=ENSG00000267480;score=5.27;connected_gene=GC18M015392;score=0.21;connected_gene=GC18M015006;score=0.21	SE_25524,SE_09562,SE_31055										4.89314	0.416044	0.358	0.027	1407	56556					0.031	0	0	0.595	-0.008	-0.026	790	1	0	0	1	0	0	0	0	0	0	0	6	0	4	7	3	2	8	4	0	0	0	0	11	1	5.73	-2.26	51.21	81.02	39.34	35.16	4.16	28.3	4.54	7.98	114.15	13.41	5.41	0.4	0.22		1	0	20	4	9	149	25	83	1731			0.151755	3.435	3.75465	14.6414	1.6962	14.3968	0.424993	5.64182	0.396763	2.96949	3.14279	0.9372	0.77516	0.585	0.8671	0.5865	0.7904	0.689419	0.605562	0.853389	0.884615	0.692461	0.551812	0.677273	0.634744	0.674419	0.68618	0.631915	0.88285	0.865202	0.7587	0.600439	0.581946	0.689341	0.671429	0.60346	0.594465	0.582493	0.594576	0.768551	0.552318	0.881347	0.756452	0.587722	0.601711	0.859744	0.63785	0.553914	0.5	1	1	1	1	1	1	1	2.281	4.7				noncoding
rs4821108	22	21604749	6.51E-8	TIER2	C	G	2025-01-23	22-21604749-G-C	264690	57004	0.215361	PASS	rs4821108	intronic	UBE2L3			ENST00000496722.1												SE_13989,SE_41896,SE_15083										4.45056	1.72675	0.417	0.013	37019	19286					0	0	0	-3.373	-1.087	-1.085	946	0	7	1	0	0	1	20	0	1	0	2	0	1	1	13	0	0	0	0	0	0	0	0	0	1	2.98	-4.26	14.8	9.17	7.54	13.38	5.01	21.49	3.97	14.37	117.17	42.62	4.48	0.54	0.31		1	1	15	2	6	143	13	73	1432	2	2	-0.488378	0.059	0.0565607	10.8249	0.972288	15.3246	2.48901	2.58423	1.81174	2.96949	5.7871	0.1044	0.305112	0.3775	0.5089	0.1928	0.4305	0.211805	0.240636	0.50904	0.128125	0.198828	0.35061	0.243636	0.140312	0.229554	0.225635	0.151064	0.127088	0.526786	0.405592	0.19484	0.228846	0.212142	0.214829	0.198703	0.235099	0.32102	0.32847	0.422261	0.348312	0.126204	0.401778	0.324253	0.196466	0.518602	0.128505	0.341073	0.083	1	1	1	1	1	1	1	0.0274	1.95				noncoding
rs4821112	22	21610472	4.31E-8	TIER1	A	G	2025-01-23	22-21610472-G-A	264690	57340	0.216631	PASS	rs4821112	intronic	UBE2L3			ENST00000496722.1												SE_41896										4.21054	0.436551	0.464	0	42742	13563					0.023	0	0	-0.47	-0.995	-0.946	946	0	2	0	0	0	0	23	12	5	0	0	0	0	0	6	0	0	0	0	0	0	0	0	0	0	1.97	-3.94	10.77	5.7	6.77	12.11	7.63	14.39	11.06	44.19	107.39	64.1	8.39	0.37	0.14		1	0	16	2	3	131	12	76	1461	4	4	-0.276343	0.314	0.329779	9.6197	4.64042	21.8017	3.49589	6.72026	2.98564	2.96949	7.43005	0.1112	0.30651	0.3775	0.506	0.1938	0.4305	0.212974	0.240341	0.501391	0.132843	0.199976	0.349458	0.243636	0.140625	0.229341	0.226802	0.151064	0.131533	0.517282	0.40462	0.194841	0.227564	0.213323	0.214421	0.198792	0.234337	0.322056	0.32909	0.419929	0.347605	0.130416	0.401135	0.325095	0.196504	0.509949	0.129108	0.341727	0.583	1	1	1	1	1	1	1	0.0059	2.2				noncoding
rs4821116	22	21619030	1.12E-8	TIER1	T	C	2025-01-23	22-21619030-C-T	264690	48392	0.182825	PASS	rs4821116	intronic	UBE2L3			ENST00000496722.1												SE_41896										4.42911	1.34591	0.477	0.04	51300	5005					0.002	0	0	-1.637	0.159	0.167	946	0	3	0	0	0	0	20	7	4	0	7	0	0	0	7	0	0	0	0	0	0	0	0	0	0	2.93	0.767	13.74	8.14	7.88	11.3	7.49	14.6	5.83	29.76	72.07	41.41	6.71	0.63	0.56		1	0	14	1	6	156	15	78	1485	8	8	-0.130896	0.835	0.668689	9.15713	2.92095	16.5415	2.22786	17.0936	1.92695	2.96949	9.69058	0.0227	0.22504	0.3631	0.4077	0.1819	0.2566	0.179585	0.239749	0.407895	0.0552964	0.168936	0.326153	0.202727	0.128889	0.195713	0.190922	0.138298	0.0552538	0.416067	0.27884	0.191295	0.225352	0.179804	0.188337	0.194561	0.232972	0.300259	0.308699	0.290323	0.323127	0.0552174	0.276252	0.30391	0.19267	0.412275	0.118605	0.313553	0.917	1	1	1	1	1	1	1		2.95				noncoding
rs4821124	22	21625000	1.4E-8	TIER1	C	T	2025-01-23	22-21625000-T-C	264690	50937	0.19244	PASS	rs4821124	downstream	UBE2L3			ENST00000342192.8,ENST00000458578.6,ENST00000496722.1,ENST00000545681.2												SE_41896,SE_40262										6.44025	2.92833	0.477	0.013	57270	966					0.002	0	0	-1.223	-1.548	-1.5	946	0	2	0	0	0	3	9	4	5	0	12	2	2	4	4	0	0	0	0	0	0	0	0	0	1	3.2	-5.7	25.08	12.58	6.99	11.32	6.94	25.13	4.52	11.53	38.87	50.65	8.86	1.07	0.76		1	0	19	3	8	139	18	73	1501	21	24	-0.312231	0.239	0.116585	12.0742	1.29289	11.6409	1.24446	4.77409	1.07439	2.96949	13.7669	0.0598	0.237819	0.3703	0.4137	0.1849	0.2577	0.187868	0.239501	0.408587	0.0829627	0.177338	0.325447	0.212204	0.128889	0.203996	0.199069	0.138298	0.0819368	0.419952	0.27807	0.191361	0.225352	0.188109	0.195446	0.194412	0.232852	0.303026	0.311653	0.287234	0.32255	0.081062	0.275987	0.306762	0.192645	0.414689	0.118605	0.313349	0.417	1	1	1	1	1	1	1	1.337	3.15				noncoding
rs4821614	22	37239388	1.1234E-6	TIER2	G	A	2025-01-23	22-37239388-A-G	264690	109634	0.414198	PASS	rs4821614	intronic	RAC2			ENST00000469532.1											Name=2.79;genehancer_id=GH22I037227;connected_gene=RAC2;score=567.55;connected_gene=CYTH4;score=12.16;connected_gene=GGA1;score=12.15;connected_gene=CSF2RB;score=9.67;connected_gene=SSTR3;score=7.76;connected_gene=C1QTNF6;score=7.34;connected_gene=NCF4;score=7.31;connected_gene=SH3BP1;score=6.65;connected_gene=ENSG00000226233;score=6.43;connected_gene=MFNG;score=2.82;connected_gene=IL2RB;score=2.57;connected_gene=LGALS2;score=2.27;connected_gene=NOL12;score=2.01;connected_gene=GC22M037228;score=0.39	SE_11141,SE_10320,SE_11906,SE_50312,SE_21592,SE_17369,SE_39809,SE_14617,SE_53490,SE_55137,SE_62378,SE_58850,SE_32637,SE_16969,SE_09557,SE_21034,SE_17862,SE_19164,SE_60812,SE_55695,SE_15906,SE_18463,SE_22062,SE_20119,SE_15501,SE_16510,SE_61227,SE_43640										6.30469	0.464075	0.53	0.04	4883	6984					0	0	0	-0.857	0.343	0.294	963	0	0	0	1	0	0	5	3	1	8	0	1	0	1	16	0	1	0	0	0	4	1	5	1	0	2.49	-0.7	18.65	8.76	6.23	9.27	5.32	8.96	14.41	16.57	45.08	18.44	5.5	0.36	0.19		1	2	17	3	8	110	26	75	1421	3	4	0.055572	2.294	1.43762	9.49862	3.03395	15.1159	0.921642	11.1486	0.981152	2.96949	6.84618	0.5461	0.406949	0.3444	0.3403	0.3877	0.3517	0.412819	0.425653	0.369444	0.511995	0.416899	0.331234	0.405455	0.27951	0.414578	0.408477	0.276596	0.510168	0.378121	0.364323	0.381892	0.426187	0.412915	0.424099	0.378185	0.425904	0.360078	0.342355	0.386926	0.334579	0.508613	0.359161	0.352403	0.380332	0.374119	0.28271	0.3452	0.792	1	1	1	1	1	1	1		4.8				noncoding
rs4833823	4	122397387	6.449574E-14	TIER1	G	A	2025-01-23	4-122397387-G-A	264690	198853	0.751268	PASS	rs4833823	intronic	ADAD1			ENST00000492454.1																						2.47634	0.456367	0.325	0.013	17068	10563					0.046	0	0	0.452	-0.047	-0.042	911	0	0	0	35	0	0	0	0	0	0	0	0	0	0	5	0	0	0	0	0	8	0	0	0	0	3.11	-6.22	2.88	3.13	3.1	7.55	6.87	2.56	15.48	4.22	1.81	3.15	4.36	0.12			1	0	14	3	2	144	18	68	1275			-0.106649	0.966	2.48664	2.42063	4.66994	1.62769	3.76026	3.47562	3.64353	2.96949	3.14279	0.7746	0.803315	0.8329	0.8413	0.7286	0.8589	0.755974	0.701365	0.874827	0.763049	0.747065	0.860747	0.774545	0.58	0.759053	0.765452	0.568085	0.761746	0.864608	0.832241	0.720242	0.703846	0.755803	0.742884	0.724468	0.702532	0.799353	0.800915	0.826855	0.860472	0.760635	0.833467	0.800029	0.722021	0.869329	0.593023	0.8596	0.25	1	1	1	1	1	1	1	0.0015	2.7				noncoding
rs4833830	4	122501408	6.794867E-14	TIER1	G	A	2025-01-23	4-122501408-G-A	264690	198796	0.751052	PASS	rs4833830	intergenic	IL2(dist=44683),IL21(dist=108700)			ENST00000226730.4(dist=44683),ENST00000648588.1(dist=108700)																						1.5359	3.98136	0.477	0	44683	49690					0.036	0	0	0.475	0.718	0.717	887	0	0	0	31	0	0	0	0	0	0	0	2	0	0	3	0	0	0	0	0	8	2	0	1	1	3.06	3.06	7.2	8.3	11.01	6.38	10.81	8.84	18.63	8.48	5.21	13.69	13.57	0.93	0		1	1	9	2	10	130	10	61	1456	22	23	0.087004	2.641	5.38891	9.53295	6.52724	8.6308	2.84225	21.1437	2.69456	2.96949	13.8403	0.7753	0.803514	0.8329	0.8423	0.7276	0.8589	0.755489	0.702043	0.875	0.761598	0.746697	0.859642	0.775547	0.579065	0.758411	0.764847	0.568085	0.760669	0.864124	0.832347	0.719885	0.702945	0.755454	0.740421	0.724363	0.702467	0.799741	0.801188	0.829181	0.859563	0.759878	0.833065	0.800367	0.721769	0.869162	0.591121	0.859313	0.958	1	1	1	1	1	1	1	0.046	3.3				noncoding
rs4833833	4	122541465	1.603012E-13	TIER1	T	G	2025-01-23	4-122541465-T-G	264690	199598	0.754082	PASS	rs4833833	intergenic	IL2(dist=84740),IL21(dist=68643)			ENST00000226730.4(dist=84740),ENST00000648588.1(dist=68643)																						0.822777	2.56159	0.517	0.04	77430	68644					0.188	0.046	0.041	0.404	0.401	0.387	882	0	0	4	24	2	0	0	0	0	0	0	0	0	0	12	0	0	0	0	0	5	1	0	0	0	0.269	-0.539	7.48	7.35	4.22	7.27	15.55	6.82	14.11	2.2	3.01	5.61	10.57	0.17	0.01		1	0	21	1	12	145	12	66	1232			0.329639	5.636	4.74652	5.59749	7.37758	1.13788	2.05964	2.40725	1.36205	2.96949	3.14279	0.7746	0.804712	0.83	0.8413	0.7326	0.864	0.758387	0.709091	0.875	0.764279	0.749776	0.860196	0.778182	0.58	0.762767	0.767547	0.568085	0.763066	0.864994	0.835974	0.72409	0.710897	0.758199	0.746679	0.72829	0.70994	0.798837	0.801525	0.830357	0.860134	0.762033	0.837247	0.8	0.725858	0.869635	0.593023	0.859936	0.042	1	1	1	1	1	1	1	0.0785	2.05				noncoding
rs4833837	4	122615808	1.6E-9	TIER1	G	A	2025-01-23	4-122615808-G-A	264690	209999	0.793377	PASS	rs4833837	exonic	IL21	synonymous SNV	IL21:ENST00000611104.2:exon3:c.C234T:p.C78C,IL21:ENST00000648588.1:exon3:c.C234T:p.C78C,	ENST00000264497.8,ENST00000611104.2,ENST00000648588.1	ENST00000611104.2:ENST00000611104.2:exon3:c.C234T:p.C78C,ENST00000264497.8:ENST00000264497.8:exon3:c.C234T:p.C78C,ENST00000648588.1:ENST00000648588.1:exon3:c.C234T:p.C78C,							IL21:NM_001207006:exon3:c.C234T:p.C78C,IL21:NM_021803:exon3:c.C234T:p.C78C,					Benign		Common_variable_immunodeficiency_11|not_specified|not_provided		criteria_provided,_multiple_submitters,_no_conflicts	1	MONDO:MONDO:0014338,MedGen:C4014258,OMIM:615767,Orphanet:ORPHA477661|MedGen:CN169374|MedGen:CN517202		IL21:59067	0.214926	0.405332	0.325	0	3087	3098					0.671	0.999	1	0.475	0.597	0.836	799	0	0	0	23	0	0	0	0	0	0	0	0	0	0	14	0	0	0	0	0	10	0	1	0	0	8.17	8.17	5.48	5.37	3	8.51	3.69	6.33	12.21	3.05	3.24	7.94	8.43	0.12	0.03		1	0	4	2	9	115	17	68	1216	1	1	1.57399	16.14	15.4176	2.34616	2.5691	0.91455	5.61605	3.47562	5.608	2.96949	4.69789	0.9531	0.840455	0.817	0.8869	0.6581	0.8446	0.766925	0.747446	0.877762	0.921978	0.770739	0.557595	0.780109	0.812918	0.779795	0.762866	0.789362	0.920109	0.893112	0.855402	0.684057	0.741997	0.766808	0.779468	0.679097	0.744886	0.808189	0.816458	0.845745	0.554989	0.918518	0.857605	0.811767	0.681969	0.886015	0.838785	0.546763	0.25	1	1	1	1	1	1	1	0.083	2.55	0.2666	Recessive	0	coding
rs4837799	9	120906048	6.074E-7	TIER2	T	C	2025-01-23	9-120906048-T-C	264690	184483	0.696978	PASS	rs4837799	intronic	TRAF1			ENST00000373887.7,ENST00000540010.1,ENST00000546084.5											Name=0.83;genehancer_id=GH09I120901;connected_gene=CUTALP;score=27.19;connected_gene=TRAF1;score=21.17;connected_gene=PHF19;score=0.44	SE_52520,SE_61111,SE_17766,SE_20898,SE_16155,SE_15579,SE_05342,SE_20050,SE_06145,SE_22312,SE_43652,SE_08512,SE_50248,SE_53449,SE_04446,SE_30939,SE_39503,SE_16854,SE_21944,SE_11823,SE_16326,SE_17311,SE_62230,SE_19108,SE_26718,SE_55104										9.21516	0.502162	0.576	0.027	8525	3655					0.002	0	0	-0.617	-1.64	-1.603	949	0	0	0	3	0	0	10	1	0	2	1	2	2	0	23	0	0	0	0	0	4	0	0	0	0	4.3	-5.23	8.29	7.23	7.5	7.97	3.94	3.99	9	2.39	5.54	4.5	6.07	0.59	0.14		2	1	18	6	3	142	29	54	1269	11	13	-0.1745	0.636	0.1661	3.73602	1.68879	1.808	1.0926	6.72026	1.15241	2.96949	11.1183	0.7776	0.731829	0.6902	0.7242	0.6412	0.8006	0.685171	0.744318	0.71875	0.755655	0.685733	0.585171	0.701275	0.494432	0.701117	0.684572	0.506383	0.754951	0.709178	0.811884	0.644976	0.759283	0.685186	0.700952	0.644573	0.751355	0.69599	0.711767	0.798587	0.577478	0.754352	0.814919	0.702818	0.644806	0.713598	0.481308	0.5532	0.583	1	1	1	1	1	1	1	0.001	4.2				noncoding
rs4839335	1	113691249	1.346324E-12	TIER1	G	A	2025-01-23	1-113691249-G-A	264690	191004	0.721614	PASS	rs4839335	intergenic	MAGI3(dist=5326),PHTF1(dist=5582)			ENST00000307546.13(dist=5326),ENST00000474926.5(dist=5582)							MAGI3(dist=5326),PHTF1(dist=5582)															7.36496	2.62596	0.364	0	8383	5326					0.006	0.006	0.006	-0.624	-0.63	-0.641	559	0	0	1	1	0	0	19	1	0	0	0	0	0	0	25	0	0	0	0	0	0	0	0	1	0	0.236	0.236	1.5	6.1	7.43	7.78	6.62	8.24	4.68	18.1	9.18	8.06	6.73	0.43	0.22		1	1	7	2	7	104	10	46	1087	9	11	-0.216998	0.48	0.372323	3.64332	1.34567	8.11427	8.58113	8.10064	8.24492	2.96949	10.3653	0.7927	0.660543	0.5677	0.3621	0.7406	0.773	0.736813	0.753689	0.37448	0.78447	0.741856	0.685016	0.722222	0.789063	0.725326	0.731445	0.792735	0.78225	0.327545	0.758564	0.753546	0.768246	0.736722	0.728571	0.757877	0.760529	0.62361	0.625424	0.776786	0.685662	0.780359	0.754443	0.624395	0.755369	0.349293	0.785047	0.6877	0.667	1	1	1	1	1	1	1	0.028	2				noncoding
rs484020	18	12855441	6.832321E-12	TIER1	G	A	2025-01-23	18-12855441-G-A	264690	181207	0.684601	PASS	rs484020	intronic	PTPN2			ENST00000589086.1												SE_25524,SE_09562,SE_31055										4.42911	1.09237	0.517	0.027	7033	18617					0.007	0	0	-0.447	-0.034	-0.245	771	0	2	0	0	0	0	23	3	0	2	3	0	0	1	14	0	0	0	0	0	0	0	0	0	0	2.91	-1.65	11.03	4.84	8.55	11.04	8.21	18.66	6.93	43.76	55.1	17.78	8.03	0.17	0.15		1	0	14	6	3	160	24	43	1332			-0.06486	1.232	0.929125	10.1728	1.50844	22.1017	2.83353	2.98861	2.54501	2.96949	3.14279	0.2897	0.65615	0.8401	0.6369	0.8608	0.8303	0.69364	0.869318	0.643551	0.365634	0.690196	0.821906	0.702011	0.875556	0.716216	0.697303	0.880851	0.371756	0.65733	0.823219	0.840122	0.874359	0.693401	0.730989	0.838022	0.871687	0.820745	0.811164	0.844086	0.821579	0.376969	0.818513	0.816601	0.839238	0.650962	0.869767	0.820544	0.167	1	1	1	1	1	1	1	0.1211	2.8				noncoding
rs4850923	2	100165794	2.822E-7	TIER2	C	A	2025-01-23	2-100165794-A-C	264690	99916	0.377483	PASS	rs4850923	intergenic	AFF3(dist=23211),LINC01104(dist=42460)			ENST00000483600.1(dist=23055),ENST00000452354.5(dist=42460)																						2.57336	3.51548	0.311	0	23055	55949					0.077	0.001	0.001	-0.808	-0.129	-0.115	325	0	0	1	27	0	0	1	0	0	0	0	0	0	0	10	0	0	0	0	0	9	0	0	0	0	0.857	-1.71	3.56	6.1	7.87	6.72	9.43	7.15	15.51	3.27	3.43	4.65	13.98	0.32			2	0	9	2	4	107	16	89	1257	4	5	-0.024313	1.541	0.716784	5.56093	3.55308	3.78778	4.28583	5.18561	3.90986	2.96949	7.60771	0.3865	0.413938	0.3501	0.5506	0.3877	0.3824	0.369753	0.490919	0.564404	0.377901	0.372639	0.310349	0.382727	0.452222	0.386722	0.366681	0.474468	0.381058	0.581548	0.373276	0.360827	0.507042	0.370088	0.390892	0.35769	0.498496	0.34299	0.335139	0.359929	0.313209	0.383747	0.376309	0.339589	0.359507	0.573624	0.427907	0.322258	0.458	1	1	1	1	1	1	1	0.2545	3.6				noncoding
rs4851252	2	100140818	5.71E-8	TIER2	T	C	2025-01-23	2-100140818-C-T	264690	88098	0.332835	PASS	rs4851252	intronic	AFF3			ENST00000483600.1									chr2:100140814..100140820,+		Name=1.66;genehancer_id=GH02I100140;connected_gene=AFF3;score=557.16;connected_gene=ENSG00000230393;score=0.28	SE_61306,SE_59101,SE_11489										8.94237	2.47891	0.503	0	1758	30973					0.002	0	0	-0.484	-0.779	-0.762	331	0	0	0	18	0	0	0	0	0	0	0	1	0	0	7	1	2	1	2	0	14	2	0	0	0	4.31	-8.62	25.85	38.62	19.1	10.6	11.75	17.9	25.03	5.11	18.23	10.5	15.6	1.76	0.02		2	3	16	2	11	138	33	71	1443	20	42	-0.257837	0.36	0.522972	17.0447	7.80026	8.68579	0.615789	3.75571	0.36262	2.96949	14.6788	0.2405	0.371406	0.3343	0.5506	0.3807	0.3804	0.328023	0.488068	0.568465	0.250415	0.328989	0.31201	0.347905	0.453229	0.349442	0.326995	0.474468	0.251944	0.580453	0.37037	0.35808	0.503201	0.328208	0.351044	0.355517	0.495184	0.318711	0.314533	0.355872	0.314445	0.253247	0.37368	0.316901	0.357001	0.574904	0.429907	0.322142	0.292	1	1	1	1	1	1	1	0.124	3.8				noncoding
rs4851253	2	100146324	4.931E-7	TIER2	G	T	2025-01-23	2-100146324-T-G	264690	117798	0.445041	PASS	rs4851253	intergenic	AFF3(dist=3741),LINC01104(dist=61930)			ENST00000483600.1(dist=3585),ENST00000452354.5(dist=61930)												SE_61306,SE_59101										4.554	4.46103	0.589	0.027	3585	36479					0.002	0	0	-0.19	0.209	0.151	343	0	0	1	25	0	0	0	0	0	0	0	1	0	0	8	0	0	0	0	0	10	2	0	1	0	5.13	-10.3	7.68	3.21	6.65	8.04	9	6.37	18.02	2.56	3.27	10.53	11.43	0.5	0		1	3	16	4	9	138	42	75	1449	6	6	-0.096725	1.024	2.56784	7.53266	4.71099	1.06609	0.545627	99.4512	0.350166	2.96949	8.68122	0.5802	0.472444	0.3746	0.5526	0.3917	0.3967	0.435839	0.498865	0.570637	0.551581	0.441593	0.323385	0.432605	0.469866	0.437732	0.429709	0.491453	0.557599	0.585816	0.391233	0.380721	0.516667	0.435973	0.443074	0.379142	0.507225	0.365484	0.359274	0.375445	0.32607	0.562726	0.394822	0.362795	0.380056	0.578796	0.446262	0.334559	1	1	1	1	1	1	1	1	0.065	4.15				noncoding
rs4851256	2	100158583	5.761E-7	TIER2	C	T	2025-01-23	2-100158583-T-C	264690	124463	0.470222	PASS	rs4851256	intergenic	AFF3(dist=16000),LINC01104(dist=49671)			ENST00000483600.1(dist=15844),ENST00000452354.5(dist=49671)																						0.822777	6.86089	0.43	0.027	15844	48738					0	0	0	-1.674	-0.152	-0.123	343	0	1	8	24	0	0	1	0	0	0	0	0	0	0	5	0	0	0	0	0	8	1	0	0	0	3.78	-4.99	4.61	8.26	7.51	5.52	19.17	4.02	21.69	7.59	5.09	10.18	8.8	0.32			1	1	13	5	13	153	17	98	1524	1	1	-0.23813	0.414	0.514212	5.82775	10.3772	6.51664	0.574333	9.95131	0.346363	2.96949	4.69789	0.6626	0.497804	0.3905	0.5526	0.3966	0.3988	0.456645	0.510216	0.567082	0.621952	0.463077	0.314109	0.454545	0.465556	0.462361	0.449799	0.489362	0.625949	0.580453	0.391261	0.379663	0.528169	0.456992	0.470532	0.377422	0.518652	0.385341	0.379526	0.381206	0.317022	0.629353	0.393548	0.382823	0.37872	0.574264	0.439535	0.326261	0.75	1	1	1	1	1	1	1	0.0495	4				noncoding
rs4851257	2	100158835	2.156E-7	TIER2	T	C	2025-01-23	2-100158835-C-T	264690	87230	0.329555	PASS	rs4851257	intergenic	AFF3(dist=16252),LINC01104(dist=49419)			ENST00000483600.1(dist=16096),ENST00000452354.5(dist=49419)																						1.14224	5.59989	0.503	0	16096	48990					0.002	0	0	-0.393	-0.099	-0.083	342	0	0	8	24	1	0	1	0	0	0	0	1	0	0	4	0	0	0	0	0	8	1	0	0	0	4.44	-2.18	10.01	8.37	6.5	6.74	16.7	5.68	19.58	3.14	2.42	10.16	17.21	0.31			1	1	18	4	11	155	18	96	1509	6	6	-0.16635	0.67	1.44986	7.09665	11.971	2.27716	0.59262	2.58423	0.343731	2.96949	8.68122	0.2194	0.368411	0.3444	0.5506	0.3847	0.3824	0.324654	0.490919	0.565007	0.23238	0.325066	0.312437	0.346364	0.452116	0.348654	0.324215	0.474359	0.233058	0.580856	0.372039	0.360677	0.50706	0.324684	0.351044	0.35759	0.498494	0.330013	0.323689	0.359929	0.314961	0.233637	0.374798	0.327273	0.359379	0.573529	0.427907	0.322942	0.083	1	1	1	1	1	1	1	0.0495	3.85				noncoding
rs4851258	2	100164368	3.67E-8	TIER1	C	T	2025-01-23	2-100164368-T-C	264690	87266	0.329691	PASS	rs4851258	intergenic	AFF3(dist=21785),LINC01104(dist=43886)			ENST00000483600.1(dist=21629),ENST00000452354.5(dist=43886)																						3.03804	4.20949	0.252	0	21629	54523					0.216	0.002	0.002	0.447	-1.313	-1.294	320	0	0	5	24	0	0	1	0	0	0	0	0	0	0	10	0	0	0	0	0	8	0	0	0	0	1.49	-2.98	2.29	1.28	2.32	1.4	7.69	1.96	8.83	0.95		2.95	3.74	0.19			1	0	15	4	7	120	16	89	1295			0.124533	3.09	0.547509	0.630049	2.27137	0.0629281	2.28165	2.26089	1.73056	2.96949	3.14279	0.2163	0.366813	0.3386	0.5506	0.3847	0.3824	0.32475	0.490919	0.566574	0.232271	0.325159	0.311739	0.346084	0.451002	0.348696	0.324314	0.472222	0.232876	0.580856	0.371786	0.360818	0.507042	0.324851	0.351429	0.357643	0.498496	0.331349	0.324585	0.361702	0.314344	0.233392	0.374089	0.328418	0.359482	0.574264	0.427907	0.322607		1	1	1	1	1	1	1	0.1305	3.7				noncoding
rs4851261	2	100170255	2.382E-7	TIER2	G	A	2025-01-23	2-100170255-A-G	264690	87303	0.329831	PASS	rs4851261	intergenic	AFF3(dist=27672),LINC01104(dist=37999)			ENST00000483600.1(dist=27516),ENST00000452354.5(dist=37999)																						0.822777	9.89961	0.311	0.013	27516	60410					0.043	0.003	0.003	0.452	0.22	0.227	350	0	0	0	28	0	0	0	0	0	0	0	0	0	0	11	0	0	0	0	0	8	1	0	0	0	1.86	-3.72	5.33	2.31	5.71	5.89	7.69	4.08	21.45	6.15	2.91	5.25	8.13	0.13			1	1	14	1	9	112	17	94	1300	1	1	0.066258	2.409	3.09198	4.76405	5.98494	4.43863	2.32226	4.06326	1.69631	2.96949	4.69789	0.2186	0.367412	0.3386	0.5506	0.3847	0.3824	0.324883	0.491477	0.565007	0.23275	0.325129	0.312532	0.346364	0.452222	0.349628	0.324621	0.474468	0.233322	0.581742	0.372948	0.360781	0.507042	0.325032	0.353053	0.357774	0.498796	0.331394	0.323779	0.361702	0.314736	0.23381	0.375504	0.3281	0.359516	0.573991	0.427907	0.321715	0.333	1	1	1	1	1	1	1	0.4425	3.55				noncoding
rs4851269	2	100213886	1.155E-7	TIER2	T	C	2025-01-23	2-100213886-T-C	264690	157974	0.596826	PASS	rs4851269	ncRNA_intronic	LINC01104			ENST00000452354.5											Name=0.72;genehancer_id=GH02I100213;connected_gene=ENSG00000273306;score=15.16;connected_gene=REV1;score=15.09;connected_gene=AFF3;score=6.76;connected_gene=LINC01104;score=0.44;connected_gene=LONRF2;score=0.14											8.20743	1.18916	0.53	0.027	5632	37599					0.006	0	0	-0.393	-0.352	-0.332	617	0	0	0	6	0	0	0	0	0	0	0	12	3	2	9	0	0	0	0	0	10	1	2	1	2	5.94	-11.9	36.2	6.92	10.98	9.48	12.51	10.65	23.96	6.38	2.7	9.19	14.94	0.69	0.01		1	2	17	2	5	141	30	58	1480	13	14	-0.169799	0.655	1.31522	10.5862	7.55313	1.81643	1.50495	11.1486	1.22447	2.96949	11.6783	0.6513	0.578674	0.4438	0.5972	0.6133	0.5215	0.612072	0.585698	0.607884	0.655138	0.612283	0.676382	0.57286	0.507778	0.586047	0.611847	0.474468	0.654202	0.637173	0.518775	0.611123	0.599359	0.612053	0.59981	0.608561	0.592113	0.482304	0.468179	0.52847	0.677469	0.653405	0.516572	0.47619	0.610045	0.623642	0.544186	0.680911	0.792	1	1	1	1	1	1	1	0.2405	3.8				noncoding
rs4869311	5	96887776	1.18E-8	TIER1	A	G	2025-01-23	5-96887776-A-G	264690	148505	0.561053	PASS	rs4869311	ncRNA_intronic	AC009126.1			ENST00000501338.5												SE_11033,SE_63150,SE_18922										1.99233	0.453271	0.272	0.013	8212	1713					0.478	0.002	0.001	0.404	0.572	0.499	889	0	0	0	4	0	0	27	4	0	0	0	0	0	0	13	0	0	0	0	0	0	0	0	0	0	4.26	4.26	3.66	4.58	2.82	3.89	4.28	3.94	0.82	15.43	6.93	2.78	2.49	0.08	0.05		1	2	11	7	11	134	34	69	1234	8	15	0.666612	8.749	7.55926	1.01779	0.69133	8.36284	0.538681	4.77409	0.614672	2.96949	10.5522	0.587	0.553315	0.585	0.5248	0.5288	0.5399	0.548551	0.614642	0.582988	0.558455	0.548791	0.50481	0.564899	0.547778	0.554571	0.548296	0.568085	0.558421	0.572024	0.590282	0.531427	0.608835	0.548585	0.54381	0.529271	0.611913	0.604828	0.598411	0.586572	0.508075	0.558393	0.591129	0.60205	0.53052	0.577095	0.525581	0.518385	0.417	1	1	1	1	1	1	1	0.4155	5.45				noncoding
rs4869314	5	96893521	6.2E-9	TIER1	G	T	2025-01-23	5-96893521-G-T	264690	141962	0.536333	PASS	rs4869314	ncRNA_intronic	AC009126.1			ENST00000501338.5,ENST00000515095.5											Name=0.72;genehancer_id=GH05I096895;connected_gene=ERAP2;score=76.62;connected_gene=LNPEP;score=11.33;connected_gene=ENSG00000247121;score=11.33;connected_gene=RPS20P16;score=11.31;connected_gene=LIX1;score=9.81;connected_gene=ERAP1;score=0.26	SE_11033,SE_63150,SE_18922										15.7959	2.37205	0.464	0.013	1103	3342					0.678	0.001	0.001	0.404	0.317	0.254	903	0	0	0	3	0	1	13	8	2	0	0	3	0	1	10	0	0	0	0	0	0	0	0	3	4	4.49	4.49	25.61	15.45	9.93	11.21	5.73	15.39	4.5	38.12	6.47	12.47	26.65	8.83	0.21		2	0	10	4	4	122	34	55	1222	32	46	0.818119	10.11	7.88902	11.091	1.84866	9.06137	1.77107	17.0936	3.2549	2.96949	16.0497	0.5159	0.532947	0.5836	0.5258	0.5219	0.5389	0.523717	0.602841	0.587622	0.494968	0.523673	0.479863	0.538251	0.547884	0.530726	0.523763	0.568376	0.494556	0.575359	0.588742	0.524981	0.60347	0.523584	0.522857	0.522495	0.603136	0.596244	0.589043	0.577338	0.484035	0.494205	0.591315	0.593126	0.523934	0.581029	0.525581	0.497202	0.917	1	1	1	1	1	1	1	0.1835	6.5				noncoding
rs487273	18	12853459	5.010346E-12	TIER1	T	G	2025-01-23	18-12853459-T-G	264690	205083	0.774804	PASS	rs487273	intronic	PTPN2			ENST00000589086.1												SE_25524,SE_09562,SE_31055										7.98272	0.42015	0.411	0	9015	16635					0.045	0.01	0.01	0.404	0.094	0.071	770	0	1	1	0	0	0	18	3	0	2	0	0	0	0	23	0	0	0	0	0	0	0	0	0	0	1.03	-1.01	7.77	9.25	8.72	6.34	7.67	15.75	3.21	25.1	45.63	15.2	5.79	0.21	0.1		1	0	10	1	6	117	17	45	1296	1	1	0.110814	2.922	2.28917	7.21961	1.6984	14.5437	6.75276	7.36474	6.93999	2.96949	4.69789	0.5855	0.755391	0.8818	0.7014	0.8638	0.8395	0.778495	0.868182	0.703039	0.635062	0.776907	0.825698	0.77281	0.875556	0.782386	0.780185	0.880851	0.63621	0.725537	0.832457	0.843929	0.872599	0.778332	0.792381	0.841883	0.870259	0.84978	0.84394	0.855124	0.825613	0.637187	0.82728	0.847253	0.843067	0.715109	0.869767	0.82534	0.625	1	1	1	1	1	1	1	0.131	2.6				noncoding
rs4899262	14	68816828	1.0696E-6	TIER2	A	G	2025-01-23	14-68816828-G-A	264690	72495	0.273886	PASS	rs4899262	intergenic	ZFP36L1(dist=20575),ACTN1(dist=57315)			ENST00000557086.1(dist=20575),ENST00000605130.1(dist=44934)											Name=1.74;genehancer_id=GH14I068811;connected_gene=SRSF5;score=10.00;connected_gene=DCAF5;score=1.94;connected_gene=ZFP36L1;score=0.37;connected_gene=GC14P068845;score=0.29;connected_gene=GC14M068442;score=0.14	SE_42151,SE_27622,SE_20000,SE_60527,SE_00216,SE_23287,SE_56951,SE_48168,SE_26562,SE_38917,SE_51158,SE_61098,SE_59058,SE_02903,SE_55116,SE_46115,SE_58723,SE_25802,SE_54538,SE_44214,SE_52355,SE_06376,SE_53295,SE_07116,SE_62217,SE_51840,SE_23844,SE_34435,SE_10927,SE_01773,SE_09974,SE_10217,SE_04320,SE_29562,SE_12450,SE_47482,SE_60370,SE_31416,SE_65371,SE_28546,SE_44812,SE_40783,SE_50069,SE_13798,SE_37021,SE_61862,SE_63619,SE_00958,SE_19711,SE_46691,SE_48639										8.78679	4.27887	0.702	0.227	20575	26639					0.08	0	0	0.404	-1.203	-0.606	771	0	0	0	0	0	0	0	0	0	0	0	0	3	9	1	3	14	2	3	0	0	0	0	4	9	7.77	-6.25	19.77	76.4	59.07	87.93	2.39	112.7	2.7	1.35	9.24	3.29	40.62	26.93	0.17		1	1	29	3	13	189	34	60	1345	224	653	0.21771	4.291	1.47572	18.8601	0.551665	4.75003	0.275575	8.95186	0.189743	2.96949	36.3824	0.3994	0.211861	0.1744	0.0069	0.2386	0.1687	0.278422	0.266477	0.000690608	0.388303	0.284952	0.221845	0.24	0.241111	0.256506	0.271479	0.23617	0.387604	0.0029656	0.184747	0.254911	0.232692	0.278578	0.273764	0.251951	0.250602	0.194552	0.202977	0.186833	0.223858	0.387009	0.184274	0.198199	0.253665	0.00191449	0.246512	0.230247	0.708	1	1	1	1	1	1	1	0.4005	4.05				noncoding
rs4899263	14	68818547	9.943E-7	TIER2	G	A	2025-01-23	14-68818547-G-A	264690	135458	0.511761	PASS	rs4899263	intergenic	ZFP36L1(dist=22294),ACTN1(dist=55596)			ENST00000557086.1(dist=22294),ENST00000605130.1(dist=43215)											Name=1.62;genehancer_id=GH14I068818;connected_gene=ZFP36L1;score=12.85;connected_gene=DCAF5;score=4.17;connected_gene=GC14P068845;score=0.34;connected_gene=GC14M068442;score=0.15	SE_27622,SE_20000,SE_60527,SE_23287,SE_56951,SE_26562,SE_61098,SE_59058,SE_02903,SE_55116,SE_25802,SE_54538,SE_52355,SE_62217,SE_23844,SE_34435,SE_10927,SE_10217,SE_29562,SE_12450,SE_31416,SE_65371,SE_28546,SE_13798,SE_61862,SE_19711										6.25229	3.52459	0.523	0.04	22294	28358					0.005	0.001	0.001	-0.316	0.678	0.396	782	0	0	0	0	0	0	0	0	0	0	2	6	1	2	35	0	0	0	1	0	0	0	0	1	0	5.6	1.19	19.63	14.4	8.81	11.61	10.01	14.89	6.27	12.15	10.14	9.95	9.54	0.32	0.15		1	0	14	4	4	115	33	59	1357	2	2	0.05059	2.242	3.9679	10.0642	2.43404	6.62412	2.55679	14.511	2.87261	2.96949	5.7871	0.3767	0.552316	0.572	0.7976	0.5388	0.5368	0.503572	0.595346	0.76662	0.404301	0.498576	0.519949	0.532847	0.512277	0.528837	0.508888	0.523504	0.403081	0.805952	0.548451	0.529596	0.613956	0.503558	0.524668	0.532447	0.604091	0.574419	0.559112	0.530249	0.518998	0.402041	0.552589	0.567795	0.530796	0.787772	0.5	0.515987	0.875	1	1	1	1	1	1	1		4.05				noncoding
rs4902647	14	68787474	1.07E-8	TIER1	T	C	2025-01-23	14-68787474-C-T	264690	118823	0.448914	PASS	rs4902647	downstream	ZFP36L1			ENST00000439696.2,ENST00000555997.1											Name=2.87;genehancer_id=GH14I068778;connected_gene=ZFP36L1;score=552.44;connected_gene=DCAF5;score=29.07;connected_gene=ZFYVE26;score=22.93;connected_gene=SRSF5;score=19.40;connected_gene=SUSD6;score=18.14;connected_gene=DDX18P1;score=12.61;connected_gene=RNU6-921P;score=11.80;connected_gene=GC14M068736;score=0.23;connected_gene=GC14M068442;score=0.12	SE_42151,SE_27622,SE_16922,SE_20000,SE_36124,SE_00216,SE_34877,SE_23287,SE_17892,SE_56951,SE_15909,SE_21524,SE_16344,SE_48168,SE_26562,SE_57458,SE_14497,SE_40514,SE_38917,SE_51158,SE_61098,SE_59058,SE_19227,SE_56005,SE_02903,SE_15425,SE_55116,SE_46115,SE_17439,SE_02390,SE_25802,SE_54538,SE_57947,SE_44214,SE_52355,SE_31014,SE_20807,SE_06376,SE_53295,SE_07116,SE_62217,SE_51840,SE_23844,SE_18515,SE_10927,SE_01773,SE_22002,SE_09974,SE_34315,SE_38697,SE_10217,SE_04320,SE_25022,SE_29562,SE_47482,SE_31416,SE_22434,SE_65371,SE_28546,SE_44812,SE_40783,SE_64629,SE_50069,SE_11945,SE_13798,SE_37021,SE_63619,SE_00958,SE_46691,SE_48639										8.45923	7.56357	0.523	0.04	3770	187					0.015	0	0	0.418	-0.569	-0.402	598	0	0	0	0	0	0	2	1	0	26	1	0	2	4	1	1	5	0	0	0	0	0	0	1	4	7.01	-0.548	59.27	45.88	31.85	47	7.47	96.53	3.32	45.69	38.67	27.83	7.41	3.79	0.78		1	0	17	5	5	145	16	52	1328	73	110	0.156779	3.5	1.99238	18.4743	1.4874	19.579	2.78573	7.36474	2.31296	2.96949	20.4958	0.3396	0.48762	0.5231	0.6935	0.4652	0.4734	0.443763	0.472159	0.661806	0.353127	0.439545	0.493061	0.479927	0.332589	0.463119	0.448251	0.337607	0.354809	0.679167	0.49211	0.465003	0.486556	0.443644	0.445507	0.465419	0.478928	0.512658	0.508125	0.469965	0.493573	0.356241	0.497173	0.510696	0.465178	0.671154	0.327103	0.495196	0.625	1	1	1	1	1	1	1		3.15				noncoding
rs4902651	14	68805408	7.784E-7	TIER2	C	T	2025-01-23	14-68805408-C-T	264690	122450	0.462617	PASS	rs4902651	intergenic	ZFP36L1(dist=9155),ACTN1(dist=68735)			ENST00000557086.1(dist=9155),ENST00000605130.1(dist=56354)											Name=1.18;genehancer_id=GH14I068804;connected_gene=ZFP36L1;score=0.39;connected_gene=GC14P068845;score=0.28;connected_gene=GC14M068442;score=0.14	SE_42151,SE_27622,SE_20000,SE_60527,SE_00216,SE_23287,SE_56951,SE_48168,SE_26562,SE_38917,SE_51158,SE_61098,SE_59058,SE_02903,SE_55116,SE_46115,SE_58723,SE_25802,SE_54538,SE_44214,SE_52355,SE_06376,SE_53295,SE_07116,SE_62217,SE_51840,SE_23844,SE_10927,SE_01773,SE_09974,SE_10217,SE_04320,SE_29562,SE_47482,SE_60370,SE_31416,SE_65371,SE_28546,SE_44812,SE_40783,SE_50069,SE_13798,SE_37021,SE_61862,SE_63619,SE_00958,SE_46691,SE_48639										5.59164	9.63483	0.364	0.013	9155	15219					0.533	0.001	0	0.469	-0.042	0.101	655	0	0	0	1	0	0	1	0	0	0	0	0	2	4	38	0	1	0	0	0	0	0	0	0	1	7.37	-1.6	8.37	7.47	8.32	10.93	12.52	9.17	8.6	4.44	6.22	1.31	6.98	0.54	0.08		1	0	17	5	6	123	22	57	1162	2	2	0.513543	7.45	7.27769	3.96791	8.32075	3.44274	2.83929	8.10064	2.63212	2.96949	5.7871	0.2784	0.51278	0.5432	0.8165	0.5219	0.4857	0.455731	0.548864	0.7625	0.302492	0.450208	0.496708	0.507286	0.465556	0.491146	0.46161	0.47234	0.301777	0.784698	0.503292	0.503265	0.578205	0.455404	0.474237	0.504748	0.562651	0.559173	0.544885	0.469965	0.497019	0.301168	0.510922	0.55299	0.503889	0.774472	0.45814	0.498	0.667	1	1	1	1	1	1	1	0.2597	3.35				noncoding
rs4902653	14	68818608	8.455E-7	TIER2	T	C	2025-01-23	14-68818608-T-C	264690	134929	0.509762	PASS	rs4902653	intergenic	ZFP36L1(dist=22355),ACTN1(dist=55535)			ENST00000557086.1(dist=22355),ENST00000605130.1(dist=43154)											Name=1.62;genehancer_id=GH14I068818;connected_gene=ZFP36L1;score=12.85;connected_gene=DCAF5;score=4.17;connected_gene=GC14P068845;score=0.34;connected_gene=GC14M068442;score=0.15	SE_27622,SE_20000,SE_60527,SE_23287,SE_56951,SE_26562,SE_61098,SE_59058,SE_02903,SE_55116,SE_25802,SE_54538,SE_52355,SE_62217,SE_23844,SE_34435,SE_10927,SE_10217,SE_29562,SE_12450,SE_31416,SE_65371,SE_28546,SE_13798,SE_61862,SE_19711										6.134	3.51034	0.437	0.027	22355	28419					0.059	0	0	0.464	-1.131	-1.143	781	0	0	0	0	0	0	0	0	0	0	2	6	2	2	34	0	0	0	0	0	0	0	0	2	0	5.74	-7.8	18.41	9	7.74	10.44	7.79	12.68	5.3	10.11	6.8	8.94	10.47	0.42	0.15		2	0	17	4	3	111	34	59	1361			-0.070915	1.19	0.755621	10.2466	1.5048	6.95728	1.88971	6.72026	2.02123	2.96949	3.14279	0.3752	0.54992	0.5663	0.7976	0.5328	0.5368	0.5013	0.609091	0.765235	0.404789	0.495866	0.517442	0.534672	0.511136	0.529795	0.507085	0.521277	0.403284	0.805125	0.546978	0.524052	0.622919	0.501395	0.524715	0.527612	0.615593	0.575511	0.557438	0.530035	0.516897	0.402003	0.550847	0.567688	0.52555	0.786675	0.5	0.515176	0.583	1	1	1	1	1	1	1		4.05				noncoding
rs4942121	13	42438454	5.397E-7	TIER2	T	C	2025-01-23	13-42438454-T-C	264690	208632	0.788213	PASS	rs4942121	ncRNA_intronic	LINC02341			ENST00000637043.1,ENST00000637462.1																						3.56078	6.30824	0.318	0.027	13562	5691					0.006	0.001	0.001	-0.345	0.077	0.087	613	0	0	0	35	0	0	0	0	0	0	0	0	0	0	10	0	0	0	0	0	3	0	0	0	0	4.84	0.129	3.04	4.98	5.56	2.63	8.98	3.76	11.93	4.08	2.59	4.5	4.94	0.14	0.02		1	0	8	1	6	110	16	83	1276			0.076439	2.521	1.92131	1.51212	5.60032	1.39087	4.82468	2.58423	5.10266	2.96949	3.14279	0.7852	0.780351	0.8646	0.7847	0.7744	0.7157	0.782399	0.721339	0.775552	0.795753	0.780915	0.793391	0.804745	0.712695	0.799627	0.783978	0.695745	0.796061	0.790131	0.701444	0.767951	0.708067	0.782304	0.794286	0.772978	0.715102	0.825575	0.825601	0.701413	0.794574	0.796324	0.70145	0.825587	0.770067	0.783387	0.731308	0.798323	0.083	1	1	1	1	1	1	1	0.0716	3.75				noncoding
rs4942123	13	42444910	5.21E-7	TIER2	C	T	2025-01-23	13-42444910-C-T	264690	212108	0.801345	PASS	rs4942123	ncRNA_intronic	LINC02341			ENST00000637043.1																						5.996	5.36181	0.371	0	20018	766					0.03	0	0	0.469	-2.133	-2.048	613	0	3	13	25	0	0	0	0	0	0	0	0	0	0	5	0	0	0	0	0	2	0	0	0	0	5.47	-10.9	2.79	3.34	5.91	4.14	39.9	4.14	9.37	4.38	5.56	3.09	3.22	0.19	0.03		1	0	19	2	7	133	23	69	1391			-0.251803	0.376	0.221937	0.961204	12.7827	3.30131	1.86909	2.77711	1.59009	2.96949	3.14279	0.8132	0.799521	0.8689	0.8304	0.7803	0.7198	0.797919	0.721339	0.826418	0.833661	0.795218	0.823077	0.821818	0.713808	0.811163	0.800794	0.698718	0.832682	0.835526	0.709486	0.768868	0.708067	0.797686	0.8	0.774532	0.715102	0.832514	0.835139	0.708929	0.822887	0.831848	0.709612	0.833651	0.771252	0.831302	0.730233	0.822284	0.125	1	1	1	1	1	1	1	0.0307	3.85				noncoding
rs497184	16	11295732	1.156E-7	TIER2	A	G	2025-01-23	16-11295732-G-A	264690	37373	0.141195	PASS	rs497184	intronic	RMI2			ENST00000573910.1,ENST00000649869.1												SE_62053										4.71354	1.1875	0.437	0	46083	21230					0.745	0.231	0.223	0.404	0.75	0.725	929	0	0	0	5	0	0	0	0	0	0	0	4	0	0	25	0	0	0	0	0	11	1	0	2	0	0.687	0.687	17.18	8.97	8.01	5.07	4.17	10.98	9.92	6.16	7.09	8.15	6.64	0.63	0.01		2	0	16	8	10	191	43	93	1747	1	1	0.907205	11.02	10.5287	6.59577	2.68024	6.86411	0.108016	9.95131	0.101991	2.96949	4.69789	0.0719	0.0946486	0.0821	0.0427	0.1809	0.0992	0.147269	0.143019	0.0456432	0.0984652	0.151352	0.148167	0.125688	0.183333	0.125584	0.142923	0.168085	0.100234	0.048157	0.117608	0.193434	0.145327	0.147298	0.125475	0.190902	0.144103	0.107143	0.110132	0.113879	0.149251	0.101739	0.118453	0.108437	0.192368	0.0469949	0.2	0.152678	0.75	1	1	1	1	1	1	1	0.3666	5.4				noncoding
rs4979465	9	114845889	4.591E-7	TIER2	G	A	2025-01-23	9-114845889-A-G	264690	65146	0.246122	PASS	rs4979465	intergenic	TNFSF15(dist=39850),TNFSF8(dist=47454)			ENST00000380194.3																						10.0078	12.0254	0.364	0.027	295	2697					0.257	0.255	1	0.32	0.318	1.764	822	0	0	0	21	0	0	0	0	0	0	0	0	0	0	23	0	0	0	0	0	4	0	0	0	0	12.6	8.28	4.74	9.12	8.39	6.23	13.29	4.85	14.63	4.26	2.99	4.52	14.35	0.18	0		1	0	10	4	4	131	22	58	1269			0.756349	9.514	13.3685	5.05306	8.03034	3.58632	4.23963	5.64182	4.33532	2.96949	3.14279	0.1974	0.205272	0.255	0.0357	0.2783	0.2802	0.253753	0.317821	0.0345781	0.211807	0.254648	0.274047	0.242727	0.178174	0.246982	0.252799	0.16453	0.210612	0.0290974	0.295649	0.290331	0.303457	0.253868	0.251423	0.290767	0.311071	0.228708	0.239418	0.299645	0.270857	0.209594	0.294737	0.233348	0.290515	0.0316294	0.193023	0.260677	0.5	1	1	1	1	1	1	1	0.2705	2.85				noncoding
rs514000	18	12854073	9.899272E-12	TIER1	C	T	2025-01-23	18-12854073-C-T	264690	185537	0.70096	PASS	rs514000	intronic	PTPN2			ENST00000589086.1												SE_25524,SE_09562,SE_31055										3.96892	0.435205	0.497	0.067	8401	17249					0.039	0	0	0.321	-0.508	-0.807	770	0	1	1	0	0	0	23	3	0	2	0	0	0	0	18	0	0	0	0	0	0	0	0	0	0	2.52	-5.05	10.04	6.26	6.32	10.73	5.84	15.84	7.76	22.81	48.33	21.45	5.8	0.29	0.1		1	0	9	1	5	119	21	46	1304	2	2	-0.070778	1.191	0.820913	8.96036	3.04091	16.4757	6.79792	3.7776	7.07108	2.96949	5.7871	0.348	0.671925	0.8429	0.6369	0.8608	0.8303	0.709502	0.869318	0.644737	0.41869	0.706644	0.822034	0.710909	0.875278	0.723048	0.712543	0.880851	0.424232	0.656699	0.822602	0.840174	0.87388	0.709176	0.735741	0.838343	0.871463	0.824813	0.815531	0.840989	0.821737	0.428957	0.818402	0.8208	0.839404	0.651155	0.869159	0.8208	0.417	1	0.917	1	1	1	1	1	0.1279	2.6				noncoding
rs515151	18	12860935	4.788267E-12	TIER1	G	C	2025-01-23	18-12860935-G-C	264690	205085	0.774812	PASS	rs515151	intronic	PTPN2			ENST00000589086.1,ENST00000643397.1,ENST00000644814.1											Name=0.94;genehancer_id=GH18I012860;connected_gene=ENSG00000260302;score=8.84;connected_gene=LINC01882;score=8.26;connected_gene=ENSG00000267480;score=4.90;connected_gene=GC18P012884;score=0.34;connected_gene=GC18M015392;score=0.26;connected_gene=GC18M015006;score=0.26;connected_gene=PTPN2;score=0.20	SE_25524,SE_09562,SE_31055										3.56078	0.425087	0.272	0	1539	1771					0.004	0	0	-0.681	-0.309	-0.283	777	0	1	1	0	0	0	8	0	0	0	2	1	2	1	32	0	0	0	0	0	0	0	0	0	0	3.86	-1.53	15.84	6.36	5.03	5.4	5.8	13.38	3.43	10.13	54.32	12.83	3.78	0.21	0.08		1	0	11	2	5	153	29	50	1420	1	1	-0.235437	0.422	0.751532	6.8814	1.19141	12.4268	3.02612	3.22073	3.12501	2.96949	4.69789	0.5862	0.755791	0.8833	0.7014	0.8638	0.8395	0.778513	0.869886	0.702628	0.635033	0.776885	0.825485	0.771898	0.876392	0.78186	0.780246	0.880851	0.636236	0.727111	0.832347	0.843755	0.87388	0.77838	0.79222	0.841873	0.871764	0.849871	0.844226	0.855124	0.825483	0.637258	0.827141	0.847428	0.842963	0.715793	0.871495	0.825479	0.208	1	1	1	1	1	1	1	0.0932	3.6				noncoding
rs529866	16	11279463	3.134E-7	TIER2	T	C	2025-01-23	16-11279463-C-T	264690	47774	0.18049	PASS	rs529866	intronic	RMI2			ENST00000573910.1,ENST00000649869.1																						7.44012	1.6676	0.563	0.013	29814	37499					0.011	0.028	0.026	0.413	0.335	0.348	917	0	0	0	14	0	0	0	0	0	0	0	6	0	1	10	0	1	0	0	0	9	3	1	3	0	2.46	1.48	23.16	31.06	20.68	33.38	8.02	121.16	32.15	3.1	3.41	9.3	16.99	1.01	0.02		2	1	9	4	8	147	38	77	1779	27	35	0.176224	3.753	3.90398	21.4076	9.33183	3.18807	0.414218	11.1486	0.449916	2.96949	15.0786	0.2065	0.132388	0.0951	0.0437	0.1799	0.1012	0.183401	0.144482	0.0456432	0.215137	0.188514	0.147644	0.15847	0.182628	0.162791	0.177962	0.166667	0.216753	0.0521945	0.125082	0.192347	0.144872	0.183644	0.1673	0.190381	0.144665	0.123511	0.128301	0.118794	0.148726	0.218131	0.126511	0.125587	0.19152	0.0491699	0.2	0.152157	0.792	1	1	1	1	1	1	1	0.9272	5.2				noncoding
rs534911	18	12857336	7.5736E-12	TIER1	G	A	2025-01-23	18-12857336-G-A	264690	188349	0.711583	PASS	rs534911	intronic	PTPN2			ENST00000589086.1											Name=0.72;genehancer_id=GH18I012857;connected_gene=ENSG00000260302;score=5.78;connected_gene=CEP192;score=4.97;connected_gene=ENSG00000267480;score=4.82;connected_gene=GC18P012884;score=0.31;connected_gene=GC18M015392;score=0.28;connected_gene=GC18M015006;score=0.28;connected_gene=PTPN2;score=0.19	SE_25524,SE_09562,SE_31055										6.99348	0.469766	0.444	0.027	5138	20512					0.021	0	0	0.225	-1.146	-1.032	771	0	2	0	0	0	0	25	3	0	1	3	0	1	0	11	0	2	0	0	0	0	0	0	0	0	2.76	-5.52	55.62	36.17	16.74	27.79	12.75	51.01	9.48	38.41	67.65	23.12	13.89	0.48	0.24		1	1	17	4	7	132	25	51	1385	8	14	-0.171697	0.647	0.476806	19.756	4.46592	16.7548	1.96702	3.01724	1.55387	2.96949	10.3915	0.3812	0.680911	0.8444	0.6369	0.8608	0.8303	0.719376	0.869886	0.651662	0.452868	0.716815	0.821963	0.716636	0.877232	0.729981	0.722102	0.880342	0.456947	0.658901	0.82209	0.840162	0.87388	0.71902	0.743833	0.837976	0.871764	0.825234	0.817935	0.839858	0.821539	0.460429	0.818034	0.82207	0.839242	0.655548	0.873832	0.820193	0.333	1	0.889	1	1	1	1	1	0.1115	2.85				noncoding
rs547268	18	12823057	1.640764E-11	TIER1	G	T	2025-01-23	18-12823057-G-T	264690	202108	0.763565	PASS	rs547268	intronic	PTPN2			ENST00000309660.9,ENST00000327283.7,ENST00000353319.8,ENST00000587703.5,ENST00000589216.1,ENST00000591115.5,ENST00000591305.5,ENST00000591497.5,ENST00000592776.1,ENST00000645191.1,ENST00000645816.1,ENST00000646492.1												SE_09562										6.29528	0.431552	0.371	0	13768	5876					0.068	0	0	0.321	-0.58	-0.548	766	0	0	0	0	0	0	28	5	1	0	0	0	0	0	13	0	0	0	0	0	0	0	0	1	0	3.86	-5.08	6.34	1.46	4.45	4.45	6.98	7.63	3.2	25.48	9.41	4.75	3.44	0.21	0.2		1	0	6	4	2	131	23	63	1376	2	2	-0.14225	0.779	1.37133	1.13407	1.0183	11.8682	5.18572	14.511	5.19805	2.96949	5.7871	0.5696	0.731829	0.8646	0.6329	0.8608	0.8262	0.76864	0.869467	0.64375	0.614542	0.767513	0.821995	0.760474	0.875556	0.77095	0.769839	0.880851	0.616914	0.659524	0.822581	0.840938	0.87388	0.768418	0.781905	0.838473	0.87154	0.842554	0.833955	0.844523	0.821805	0.618934	0.817557	0.838835	0.839901	0.652244	0.869767	0.8212	0.875	1	1	1	1	1	1	1	0.4189	2.45				noncoding
rs55770741	5	96884383	1.9E-9	TIER1	C	T	2025-01-23	5-96884383-C-T	264690	166640	0.629567	PASS	rs55770741	ncRNA_intronic	AC009126.1			ENST00000501338.5												SE_11033,SE_63150,SE_18922										4.55627	0.427207	0.523	0.013	3450	558					0.01	0	0	-0.665	-0.126	-0.111	888	0	0	0	4	0	0	20	0	1	4	0	0	0	0	18	0	1	0	0	0	0	0	0	0	0	3.8	-7.6	13.7	8.56	6.45	9.44	5.91	17.3	4.57	25.86	15.67	9.03	7.35	0.17	0.04		1	0	10	1	7	123	28	59	1265	1	1	-0.240621	0.407	0.92432	10.0723	1.96725	12.4848	2.96187	99.4512	4.36779	2.96949	4.69789	0.68	0.658347	0.6888	0.6647	0.5815	0.68	0.615554	0.709989	0.721607	0.648792	0.611162	0.611786	0.634615	0.604444	0.623364	0.620228	0.631915	0.645417	0.711722	0.722405	0.571146	0.683333	0.615403	0.611641	0.568872	0.697471	0.675078	0.673832	0.703901	0.610994	0.642542	0.726613	0.674538	0.570188	0.716303	0.574419	0.608487	1	1	1	1	1	1	1	1		5.4				noncoding
rs55854228	4	122465996	4.996E-7	TIER2	A	C	2025-01-23	4-122465996-C-A	264690	7658	0.028932	PASS	rs55854228	intergenic	IL2(dist=9271),IL21(dist=144112)			ENST00000226730.4(dist=9271),ENST00000648588.1(dist=144112)																						1.14721	4.86871	0.517	0.053	9271	14278					0.43	0.366	0.365	0.133	0.134	0.136	889	1	1	7	25	12	1	0	0	0	0	0	0	0	0	1	0	0	0	0	0	0	0	0	0	0	0.0767	0.0767	5.23	3.17	7.59	3.11	18.19	1.7	9.91	1.18	3.24	2.66	8.74	0.12	0		1	2	17	4	12	171	22	89	1597	1	2	0.603187	8.222	9.00336	1.40913	6.51991	1.38327	0.318455	1.56038	0.222056	2.96949	4.79076	0.003	0.0147764	0.0259		0.0497	0.002	0.0333157	0.0113636	0	0.00827044	0.0348283	0.0460824	0.0318182	0.0155556	0.0297122	0.0317072	0.012766	0.00899144	0	0.00426789	0.0539897	0.00961538	0.0333161	0.0275142	0.052498	0.0105422	0.0241415	0.0242045	0.00706714	0.0471824	0.00960606	0.00362903	0.0241687	0.0533618	0	0.0186047	0.0506784	0.125	0.833	0.806	0.889	0.88	0.92	0.97	1	0.138	3.8				noncoding
rs55896948	4	122420959	1.3E-9	TIER1	G	T	2025-01-23	4-122420959-T-G	264690	77879	0.294227	PASS	rs55896948	intronic	ADAD1			ENST00000296513.6,ENST00000388724.6,ENST00000388725.2																						0.822777	1.61848	0.325	0	41443	8826					0.004	0	0	0.447	0.374	0.209	911	0	0	0	33	0	0	0	0	0	0	0	0	0	0	6	0	0	0	0	0	9	0	0	0	0	6.09	-12.2	3	2.69	3.19	4.78	6.86	0.9	14.69	7.41	2.1	6.75	5.19	0.16			1	0	16	2	3	122	12	55	1276			-0.074953	1.163	4.64066	1.44619	2.85628	6.04409	5.42065	8.95186	5.50258	2.96949	3.14279	0.1135	0.309505	0.4438	0.4603	0.3459	0.2863	0.299283	0.209091	0.485437	0.153934	0.292594	0.470023	0.300909	0.197987	0.295729	0.306403	0.218884	0.159	0.464964	0.260841	0.339969	0.210627	0.299517	0.290323	0.340651	0.209813	0.408691	0.398066	0.260638	0.470871	0.163316	0.260887	0.404095	0.340256	0.474408	0.175234	0.473558	0.708	1	1	1	1	1	1	1	0.0015	2.6				noncoding
rs55969942	4	122195707	1.12E-8	TIER1	G	T	2025-01-23	4-122195707-T-G	264690	75007	0.283377	PASS	rs55969942	intronic	KIAA1109			ENST00000264501.8,ENST00000388738.7,ENST00000424425.5																						3.58259	2.19922	0.291	0	9526	44223					0.281	0.001	0.001	0.4	0.069	0.081	903	0	0	0	0	0	0	19	1	0	0	0	0	0	0	27	0	0	0	0	0	0	0	0	1	0	2.5	-5.01	3.87	6.63	5.52	5.32	4.02	6.21	5.75	17.02	0.56	9.45	5.04	0.25	0.41		1	0	15	4	3	122	15	52	1252			0.30856	5.398	4.24194	4.0413	2.2135	3.3491	4.51886	2.26089	4.88121	2.96949	3.14279	0.087	0.297324	0.4366	0.4325	0.3459	0.2935	0.290274	0.216477	0.463296	0.12685	0.283315	0.467323	0.29562	0.200445	0.288982	0.29768	0.224359	0.130737	0.431302	0.266426	0.340382	0.216667	0.290637	0.282027	0.340246	0.216566	0.407786	0.395932	0.268551	0.468259	0.134047	0.26594	0.402656	0.340325	0.446119	0.174419	0.471223		1	1	1	1	1	1	1	0.001	3.1				noncoding
rs56035021	4	122146653	1.43E-8	TIER1	A	G	2025-01-23	4-122146653-G-A	264690	74104	0.279965	PASS	rs56035021	intergenic	RN7SL335P(dist=58842),KIAA1109(dist=5680)			ENST00000482790.3(dist=58842),ENST00000264501.8(dist=5680)																						4.2304	3.22059	0.404	0.013	5681	216100					0.121	0.122	0.116	-0.702	-0.682	-0.683	911	0	0	0	22	0	0	0	0	0	0	0	0	0	0	10	0	0	0	0	0	15	1	0	0	0	0.218	0.218	6.48	5.48	6.33	3.21	7.81	6.3	11.66	6.68	5.34	8.69	14.02	0.15			1	1	13	4	7	120	15	77	1267	1	1	-0.066097	1.223	0.726752	6.57677	2.67279	4.69195	2.16169	1.64613	2.08874	2.96949	4.69789	0.0794	0.294329	0.4337	0.4306	0.3449	0.2935	0.287431	0.216477	0.462604	0.117379	0.28034	0.470215	0.292727	0.199332	0.288765	0.29498	0.222222	0.121736	0.429082	0.267281	0.33997	0.216389	0.287603	0.28463	0.339496	0.216436	0.407455	0.394345	0.266784	0.470543	0.125452	0.267395	0.401775	0.339771	0.444587	0.174419	0.471577	0.417	0.708	0.722	0.972	0.82	1	1	1	0.067	3.45				noncoding
rs56399423	5	132336964	1.721E-7	TIER2	C	T	2025-01-23	5-132336964-T-C	264690	72695	0.274642	PASS	rs56399423	ncRNA_intronic	MIR3936HG			ENST00000616965.1,ENST00000621103.4																						3.96892	0.489719	0.338	0	23173	4775					0.001	0	0	-0.579	-1.408	-1.335	441	0	0	0	6	0	0	12	2	0	0	0	0	0	0	26	0	0	0	0	0	2	0	0	0	0	1.17	-2.34	7.66	5.61	11.8	6.92	6.39	9.6	8.55	36.13	7.06	9.8	6.65	0.24	0.1		1	0	7	2	6	110	29	58	1162	1	1	-0.238337	0.414	0.160064	6.0823	5.24447	11.2031	6.23781	6.72026	6.20876	2.96949	4.69789	0.0212	0.134585	0.2435	0.001	0.3877	0.0879	0.28263	0.400568	0.00277008	0.0787377	0.290194	0.310876	0.304745	0.628635	0.317209	0.274585	0.656652	0.0803142	0.00118624	0.110637	0.418876	0.384615	0.282807	0.330171	0.412402	0.393072	0.306677	0.297494	0.0992908	0.308017	0.0816578	0.113215	0.302699	0.41615	0.00191693	0.598131	0.298961	0.583	1	1	1	1	1	1	1	0.1655	3.1				noncoding
rs57093591	3	46309225	1.0168E-6	TIER2	C	T	2025-01-23	3-46309225-T-C	264690	45265	0.171011	PASS	rs57093591	intergenic	CCR3(dist=42519),CCR2(dist=44509)			ENST00000545097.1(dist=42519),ENST00000417777.1(dist=1366)												SE_09884,SE_43575										0.822777	4.63123	0.371	0	2698	1367					0.229	0.233	0.242	0.295	0.296	0.3	413	0	0	0	9	0	0	0	0	0	0	0	1	0	0	15	0	0	0	0	0	19	3	1	0	0	0.236	0.236	7.11	4.69	5.1	6.88	11.03	1.85	26.99	4.54	1.82	4.34	8.14	0.16			2	1	14	5	6	126	35	50	1296			0.4669	7.025	7.27252	2.77949	8.87839	1.83077	1.61835	2.26089	1.38287	2.96949	3.14279	0.3064	0.126597	0.121		0.1322	0.0123	0.174154	0.1625	0	0.282345	0.178509	0.149094	0.139091	0.199777	0.138605	0.169521	0.196581	0.280417	0.00237248	0.019698	0.142949	0.168374	0.174442	0.138095	0.141238	0.165262	0.095478	0.0988825	0.0176678	0.150239	0.278777	0.0201613	0.0969515	0.142229	0.00127714	0.203271	0.153877		1	1	1	1	1	1	1	0.587	3.95				noncoding
rs5754217	22	21585386	1.03E-8	TIER1	T	G	2025-01-23	22-21585386-G-T	264690	83993	0.317326	PASS	rs5754217	intronic	UBE2L3			ENST00000496722.1												SE_13989,SE_41896,SE_15083										4.82692	0.441246	0.397	0.013	17656	38649					0.003	0	0	-0.383	-0.214	-0.18	946	0	7	0	0	0	0	17	0	7	1	0	0	0	0	14	0	0	0	0	0	0	0	0	2	0	1.71	-2.25	11.06	6.59	6.48	7.56	3.92	14.28	5.04	22.68	134.78	67.44	5.07	0.7	0.26		2	0	11	2	5	140	19	73	1443			-0.117531	0.905	0.786683	7.47895	2.15644	17.7581	2.48857	17.0936	2.21053	2.96949	3.14279	0.5038	0.414137	0.4035	0.5079	0.1938	0.4305	0.307994	0.239501	0.506241	0.442067	0.29869	0.349241	0.318182	0.140625	0.308372	0.317898	0.151709	0.439995	0.527943	0.406517	0.195973	0.226633	0.308314	0.298095	0.199956	0.233454	0.348771	0.358427	0.424028	0.347433	0.438229	0.402508	0.35295	0.197649	0.517926	0.128505	0.341727	0.917	1	1	1	1	1	1	1	0.0191	2.65				noncoding
rs5754352	22	21610662	4.31E-8	TIER1	T	C	2025-01-23	22-21610662-C-T	264690	57336	0.216616	PASS	rs5754352	intronic	UBE2L3			ENST00000496722.1												SE_41896										5.12838	0.451628	0.411	0	42932	13373					0.246	0.001	0.006	0.321	0.295	0.689	946	0	2	0	0	0	0	24	13	4	0	0	0	0	0	5	0	0	0	0	0	0	0	0	0	0	7.3	2.16	7.96	2.61	3.35	7.62	4.37	8.09	4.31	27.88	67.28	39.28	2.02	0.34	0.13		1	0	13	2	6	130	12	77	1461			0.372615	6.098	6.94723	3.22902	1.54638	14.1548	3.26771	3.22073	2.71192	2.96949	3.14279	0.1112	0.30651	0.3775	0.506	0.1938	0.4305	0.21318	0.240341	0.503463	0.132854	0.200211	0.350844	0.243636	0.14	0.229341	0.22698	0.151064	0.131556	0.5179	0.404793	0.194961	0.227856	0.213292	0.214421	0.198822	0.234479	0.322084	0.329892	0.421986	0.348496	0.13045	0.400886	0.325465	0.196586	0.511218	0.127907	0.341054	0.208	1	1	1	1	1	1	1	0.0059	2.15				noncoding
rs579052	18	12858611	4.00955E-12	TIER1	T	C	2025-01-23	18-12858611-T-C	264690	191470	0.723375	PASS	rs579052	intronic	PTPN2			ENST00000589086.1												SE_25524,SE_09562,SE_31055										3.56078	1.00113	0.245	0.013	3863	554					0.196	0	0.001	0.469	0.301	0.514	772	0	1	1	0	0	0	17	0	0	0	2	0	0	1	25	0	1	0	0	0	0	0	0	0	0	4.3	1.87	19.84	15.31	3.99	12.55	4.24	17.57	3.43	15.43	25.69	10.8	3.81	0.14	0.09		2	0	20	5	2	149	29	47	1401	1	1	0.440822	6.779	5.65913	11.7077	1.23216	13.4333	1.70657	5.18561	1.39282	2.96949	4.69789	0.4191	0.708267	0.8588	0.7014	0.8638	0.8395	0.729953	0.869467	0.701245	0.474653	0.726961	0.824931	0.737226	0.875278	0.74581	0.733134	0.880851	0.478346	0.727652	0.832566	0.843232	0.87388	0.729905	0.754753	0.841061	0.87154	0.836521	0.827972	0.856115	0.825082	0.481493	0.827295	0.83282	0.842318	0.715429	0.869159	0.825563	0.458	1	1	1	1	1	1	1	0.105	2.9				noncoding
rs592390	18	12822315	1.59E-8	TIER1	C	T	2025-01-23	18-12822315-T-C	264690	90699	0.342661	PASS	rs592390	intronic	PTPN2			ENST00000309660.9,ENST00000327283.7,ENST00000353319.8,ENST00000587703.5,ENST00000589216.1,ENST00000591115.5,ENST00000591305.5,ENST00000591497.5,ENST00000592776.1,ENST00000645191.1,ENST00000645816.1,ENST00000646492.1												SE_09562										14.9235	7.21655	0.358	0.027	14510	5134					0.529	0.988	0.993	0.321	1.211	1.065	767	0	0	0	0	0	0	20	7	3	0	2	2	0	1	13	0	0	0	0	0	0	0	0	0	0	5.93	3.58	9.99	5.75	5.55	5.23	6.15	7.74	3.06	22.16	11.12	13.22	2.89	0.14	0.29		1	1	16	3	5	158	22	68	1373			1.42987	15.29	15.228	3.27702	0.752648	8.7322	1.8893	12.6226	1.35936	2.96949	3.14279	0.0877	0.249601	0.4366	0.1349	0.4771	0.2198	0.351174	0.50227	0.146122	0.139303	0.348309	0.501262	0.361566	0.448889	0.366512	0.354224	0.461702	0.141659	0.134684	0.25476	0.447387	0.519231	0.351268	0.371673	0.445844	0.510235	0.457073	0.44518	0.24735	0.500768	0.143664	0.256452	0.45193	0.446738	0.139974	0.434884	0.499199	0.833	1	1	1	1	1	1	1	0.4195	2.45				noncoding
rs59867199	4	122531076	4E-10	TIER1	T	C	2025-01-23	4-122531076-C-T	264690	46199	0.17454	PASS	rs59867199	intergenic	IL2(dist=74351),IL21(dist=79032)			ENST00000226730.4(dist=74351),ENST00000648588.1(dist=79032)																						3.62803	4.01633	0.411	0	74351	79033					0.047	0.048	0.048	0.133	0.134	0.136	867	0	0	1	36	0	0	0	0	0	0	0	0	0	0	3	0	0	0	0	0	6	1	0	1	0	0.0767	0.0767	7.57	10.64	3.98	5.92	12.1	4.4	16.98	5.36	4.48	7.61	8.56	0.38	0.01		1	1	13	3	9	158	13	57	1361			-0.082596	1.112	2.26128	3.84512	7.29019	4.49572	2.34797	11.1486	1.6879	2.96949	3.14279	0.025	0.139377	0.1571	0.1141	0.2922	0.1503	0.201487	0.18899	0.130194	0.0556073	0.197951	0.411966	0.183636	0.183333	0.185874	0.205252	0.206383	0.0582786	0.11639	0.134603	0.277796	0.195513	0.201663	0.188213	0.279811	0.192053	0.155627	0.155646	0.146643	0.41207	0.0605539	0.131855	0.155635	0.278644	0.122762	0.15814	0.4124	0.792	1	1	1	1	1	1	1	0.058	2.15				noncoding
rs5998599	22	21587692	2.75E-8	TIER1	G	A	2025-01-23	22-21587692-A-G	264690	53023	0.200321	PASS	rs5998599	intronic	UBE2L3			ENST00000496722.1											Name=1.34;genehancer_id=GH22I021587;connected_gene=TOP3B;score=21.47;connected_gene=CCDC116;score=19.75;connected_gene=LZTR1;score=14.55;connected_gene=IGLV5-52;score=13.97;connected_gene=PPIL2;score=13.35;connected_gene=ENSG00000225544;score=11.27;connected_gene=ENSG00000234630;score=10.92;connected_gene=ENSG00000275293;score=0.29;connected_gene=UBE2L3;score=0.28;connected_gene=PIR33609;score=0.28	SE_13989,SE_41896,SE_15083										6.81944	0.508191	0.556	0.027	19962	36343					0.207	0	0	-0.47	-0.301	-0.305	946	3	2	0	0	0	0	6	0	4	2	12	3	3	1	6	0	1	0	0	0	0	0	0	3	2	2.35	-2.34	60.32	31.16	12.1	20.3	10.61	37.35	3.45	30.15	204.12	92.08	8.65	0.93	0.06		2	0	15	4	7	151	20	73	1464	17	20	0.24141	4.592	1.32439	16.5116	2.62068	38.7693	1.21131	2.77711	0.915022	2.96949	12.9014	0.0613	0.292732	0.3732	0.5079	0.1918	0.4305	0.198197	0.238908	0.506916	0.085212	0.184688	0.35082	0.232727	0.14	0.219591	0.212566	0.151064	0.0840592	0.529201	0.402823	0.194419	0.226633	0.198308	0.205882	0.198306	0.233133	0.313178	0.323739	0.414894	0.348514	0.0830761	0.400081	0.317749	0.196055	0.518886	0.127907	0.3412	0.125	1	1	1	1	1	1	1	0.0328	2.65				noncoding
rs5998619	22	21591562	2.8E-8	TIER1	A	G	2025-01-23	22-21591562-G-A	264690	53018	0.200302	PASS	rs5998619	intronic	UBE2L3			ENST00000496722.1											Name=0.71;genehancer_id=GH22I021589;connected_gene=TOP3B;score=20.81;connected_gene=CCDC116;score=19.75;connected_gene=LZTR1;score=16.63;connected_gene=ENSG00000272779;score=14.09;connected_gene=IGLV5-52;score=13.81;connected_gene=ENSG00000234630;score=13.41;connected_gene=ABHD17AP4;score=11.71;connected_gene=PPIL2;score=11.62;connected_gene=THAP7;score=10.40;connected_gene=THAP7-AS1;score=9.84;connected_gene=PIR33609;score=0.29;connected_gene=ENSG00000275293;score=0.28;connected_gene=UBE2L3;score=0.26	SE_13989,SE_41896,SE_15083										8.5993	0.934909	0.576	0.04	23832	32473					0.015	0	0	-0.268	-0.399	-0.455	946	0	4	0	0	0	0	8	5	3	2	13	8	1	1	2	0	0	0	0	0	0	0	0	1	0	4.8	-4.49	33.5	8.76	8.11	18.23	4.85	22.07	3.88	27.37	159.89	82.27	3.63	0.5	0.17		1	2	11	3	8	143	16	72	1440	11	15	-0.191198	0.57	0.919504	10.3717	1.22591	25.2162	1.71227	3.47562	1.3071	2.96949	11.3018	0.0613	0.292931	0.3746	0.5079	0.1918	0.4305	0.198242	0.238365	0.506233	0.0850756	0.18473	0.350897	0.232727	0.140312	0.219591	0.212629	0.151064	0.0840118	0.52801	0.404997	0.194511	0.226923	0.198376	0.205882	0.19852	0.232992	0.313307	0.323111	0.423759	0.34856	0.0831055	0.400726	0.317549	0.196198	0.517937	0.128505	0.341181	0.25	1	1	1	1	1	1	1	0.0367	2.6				noncoding
rs5998672	22	21612153	1.66E-8	TIER1	A	G	2025-01-23	22-21612153-G-A	264690	83976	0.317262	PASS	rs5998672	intronic	UBE2L3			ENST00000496722.1												SE_41896										4.68677	0.43887	0.437	0.013	44423	11882					0.01	0	0	-0.282	0.099	0.099	946	0	2	0	0	0	1	13	26	5	0	0	0	0	0	1	0	0	0	0	0	0	0	0	0	0	3.74	-0.654	11.55	7.37	7.35	9.35	6.33	12.28	6.7	63.16	87.2	40.85	4.54	0.48	0.47		1	0	12	5	4	133	19	81	1448	7	15	-0.012283	1.643	1.78737	8.16104	3.02611	21.2103	2.34887	17.0936	1.95734	2.96949	10.2845	0.5023	0.413339	0.4035	0.506	0.1938	0.4305	0.307831	0.241771	0.501383	0.441585	0.298624	0.350101	0.317518	0.14	0.307369	0.31763	0.151064	0.439852	0.515513	0.406126	0.196136	0.228846	0.308252	0.296756	0.200317	0.235701	0.349184	0.35787	0.423759	0.348027	0.438374	0.402104	0.352945	0.197896	0.508969	0.127907	0.341473	0.917	1	1	1	1	1	1	1	0.0058	2.3				noncoding
rs61817589	1	113758713	2.706938E-12	TIER1	T	C	2025-01-23	1-113758713-C-T	264690	50836	0.192059	PASS	rs61817589	UTR5	PHTF1(ENST00000369604.6:c.-10G>A,ENST00000393357.6:c.-10G>A,ENST00000369598.5:c.-10G>A,ENST00000369600.5:c.-10G>A,ENST00000357783.6:c.-10G>A,ENST00000446739.1:c.-10G>A)			ENST00000493212.1							PHTF1(NM_001323043:c.-10G>A,NM_006608:c.-10G>A,NM_001323041:c.-10G>A,NM_001323044:c.-19938G>A,NM_001323045:c.-19938G>A,NM_001323046:c.-46675G>A,NM_001323042:c.-10G>A,NM_001323047:c.-10G>A,NM_001323048:c.-10G>A,NM_001323049:c.-10G>A,NM_001323050:c.-19938G>A,NM_001323052:c.-10G>A,NM_001323053:c.-10G>A,NM_001323051:c.-19938G>A)				Name=2.26;genehancer_id=GH01I113757;connected_gene=PHTF1;score=559.65;connected_gene=LOC100421402;score=54.36;connected_gene=RSBN1;score=33.17;connected_gene=TRIM33;score=32.55;connected_gene=LRIG2;score=24.46;connected_gene=AP4B1;score=6.73;connected_gene=AP4B1-AS1;score=4.96;connected_gene=RPS2P14;score=0.22	SE_13285,SE_13818										24.2123	16.0961	0.411	0.027	443	9191					0.993	1	1	0.418	0.941	1.8	793	0	0	0	0	0	0	0	0	0	0	0	0	0	1	0	36	2	3	6	0	0	0	0	0	0	10.3	10.3	8.36	229.97	369.47	179.45	6.86	115	11.72	2.83	66.88	9.62	76.21	2.47	7.23		1	1	7	2	5	143	9	38	1315	44	57	2.35118	21.1	17.5602	22.1597	7.13813	9.24757	7.24089	8.10064	6.71032	2.96949	17.4026	0.0113	0.249401	0.3314	0.5863	0.2376	0.1779	0.185226	0.203072	0.570735	0.043476	0.179845	0.30895	0.19761	0.157016	0.201031	0.190951	0.155319	0.0456496	0.601553	0.179462	0.221737	0.199104	0.185465	0.204589	0.216228	0.201205	0.262804	0.2691	0.176678	0.306728	0.0475013	0.180097	0.265526	0.219418	0.587291	0.158879	0.299678	0.667	1	1	1	1	1	1	1	0.028	1.7				noncoding
rs61817618	1	113793166	4.7E-9	TIER1	C	T	2025-01-23	1-113793166-T-C	264690	3601	0.0136046	PASS	rs61817618	intronic	RSBN1			ENST00000261441.9,ENST00000476412.5,ENST00000612242.4,ENST00000615321.1,ENST00000616024.4							RSBN1				Name=0.58;genehancer_id=GH01I113791;connected_gene=RSBN1;score=12.40;connected_gene=PHTF1;score=11.85;connected_gene=HIPK1;score=10.49;connected_gene=HIPK1-AS1;score=10.49;connected_gene=OLFML3;score=9.63;connected_gene=PTPN22;score=9.33;connected_gene=MAGI3;score=5.64;connected_gene=ENSG00000231128;score=0.37;connected_gene=PIR59903;score=0.31	SE_18925										9.08425	1.48241	0.417	0	19110	27318					0.689	0.063	0.06	-0.354	0.138	0.166	793	0	0	0	0	0	0	19	0	0	1	8	2	0	2	14	0	0	0	0	0	0	0	0	2	0	5.38	-10.8	27.84	22.31	8.51	8.34	5.36	17.65	2.08	18.75	26.66	16.25	6.54	3.56	0.11		0	1	20	1	5	141	8	47	1261	9	12	0.584555	8.065	7.44568	11.2414	0.634942	10.7055	5.60751	1.81732	4.4978	2.96949	10.432	0.0008	0.0061901	0.0058		0.0239	0.002	0.0213914	0.0164773	0	0.00341156	0.020273	0.0809656	0.00636364	0	0.0120706	0.0225806	0	0.00378085	0	0.00294889	0.0294244	0.0115237	0.0214465	0.0180266	0.0283359	0.0141481	0.00554982	0.00745005	0.00176678	0.0829348	0.00409547	0.00321802	0.00637176	0.0289662	0	0	0.0892	0.208	0.708	0.944	1	1	1	1	1	0.019	1.75				noncoding
rs61839660	10	6052734	1.444336E-12	TIER1	T	C	2025-01-23	10-6052734-C-T	264690	15049	0.0568552	PASS	rs61839660	intronic	IL2RA			ENST00000644262.1										chr10:6052590-6052981	Name=1.66;genehancer_id=GH10I006049;connected_gene=PFKFB3;score=16.34;connected_gene=IL2RA;score=8.51;connected_gene=IL15RA;score=4.63;connected_gene=RBM17;score=2.58;connected_gene=GC10M006044;score=0.44;connected_gene=GC10M006043;score=0.44	SE_58346,SE_19212,SE_11461,SE_63121,SE_18361										18.0076	10.5198	0.464	0.013	9557	13334					0.99	1	1	0.418	1.437	1.384	946	0	0	0	4	0	0	0	0	0	0	0	3	7	2	11	0	2	0	0	3	8	3	4	1	0	8.09	6.26	27.82	17.08	7.48	8.35	8.41	6.95	18.84	2.66	5.57	5.13	13.71	2.65	0.01		1	3	16	2	12	153	27	65	1321	91	130	1.87319	17.9	17.3051	8.91282	4.92875	0.980347	0.589881	14.511	0.52929	2.96949	21.7203	0.0038	0.028155	0.0346		0.0696	0.0429	0.05725	0.0664773	0.00276243	0.016765	0.0603154	0.031752	0.0530165	0.143333	0.0490196	0.0539898	0.144681	0.0175196	0.00118906	0.0468338	0.0906976	0.0851472	0.0573232	0.0448473	0.0894435	0.0752559	0.0485412	0.0462085	0.0375	0.0344861	0.0181626	0.0489482	0.0475319	0.0901698	0.00191693	0.14186	0.0432	0.875	1	1	1	1	1	1	1	1.414	4.25				noncoding
rs62023605	16	11287004	1.833E-7	TIER2	C	A	2025-01-23	16-11287004-A-C	264690	45914	0.173463	PASS	rs62023605	intronic	RMI2			ENST00000573910.1,ENST00000649869.1																						5.00222	0.785107	0.377	0	37355	29958					0.058	0.142	0.151	0.201	0.442	0.445	923	0	0	0	10	0	0	1	0	0	0	0	3	0	0	15	0	0	0	0	0	14	3	1	1	0	0.46	0.46	20.49	14.99	9.25	8.36	6.6	15.34	23.57	3.58	3.53	11.16	13.01	0.58	0		1	0	15	8	6	169	41	61	1769	6	7	0.300322	5.303	5.41276	13.495	7.12383	1.31528	0.334209	3.47562	0.3745	2.96949	8.85005	0.177	0.124601	0.0965	0.0427	0.1799	0.1012	0.176886	0.144886	0.0456432	0.194021	0.181741	0.147784	0.15	0.182628	0.152739	0.171722	0.165957	0.194954	0.0504751	0.125493	0.19317	0.144686	0.177046	0.155598	0.190997	0.144792	0.119995	0.124873	0.121908	0.149148	0.195748	0.126312	0.122107	0.192255	0.0482428	0.200935	0.153477	0.25	1	1	1	1	1	1	1	0.4031	5.55				noncoding
rs62025680	16	11370406	4.475E-7	TIER2	A	G	2025-01-23	16-11370406-G-A	264690	34039	0.128599	PASS	rs62025680	intronic	AC099489.1,RMI2			ENST00000649869.1											Name=1.13;genehancer_id=GH16I011370;connected_gene=RMI2;score=22.31;connected_gene=ENSG00000212228;score=10.54;connected_gene=PRM3;score=10.54;connected_gene=TNP2;score=10.53;connected_gene=DEXI;score=10.50;connected_gene=CLEC16A;score=10.50;connected_gene=ENSG00000262703;score=10.07;connected_gene=LOC105371083;score=4.77;connected_gene=LOC100420951;score=0.39;connected_gene=LOC105371082;score=0.13;connected_gene=LOC400499;score=0.10;connected_gene=GC16P010485;score=0.02	SE_44615										5.89792	0.984167	0.437	0.027	13300	10561					0.003	0	0	-0.212	0.158	0.132	929	0	0	0	3	0	0	1	0	0	0	0	4	4	1	33	0	0	0	0	0	0	0	0	2	0	4.45	0.0106	24.25	12.93	6.05	11.37	6.8	14.71	13.13	6.77	8.78	8.7	11.48	0.61	0.02		1	0	18	10	3	166	52	108	1842	5	6	-0.013589	1.632	2.16625	9.68573	6.77677	8.04363	0.0943618	6.15012	0.126782	2.96949	8.26709	0.0068	0.0984425	0.098	0.1141	0.1958	0.1063	0.133491	0.144318	0.128988	0.0334889	0.13637	0.149065	0.115876	0.233781	0.11718	0.130427	0.224138	0.036283	0.148038	0.126895	0.197938	0.145327	0.133533	0.118547	0.198165	0.144792	0.104383	0.1077	0.118794	0.1529	0.0386618	0.128745	0.10582	0.198034	0.139245	0.244186	0.165064	0.542	1	1	1	1	1	1	1	2.67	6.95				noncoding
rs62097857	18	12857759	2E-9	TIER1	A	G	2025-01-23	18-12857759-G-A	264690	6791	0.0256564	PASS	rs62097857	intronic	PTPN2			ENST00000589086.1											Name=0.72;genehancer_id=GH18I012857;connected_gene=ENSG00000260302;score=5.78;connected_gene=CEP192;score=4.97;connected_gene=ENSG00000267480;score=4.82;connected_gene=GC18P012884;score=0.31;connected_gene=GC18M015392;score=0.28;connected_gene=GC18M015006;score=0.28;connected_gene=PTPN2;score=0.19	SE_25524,SE_09562,SE_31055										9.13895	0.909299	0.477	0.04	4715	20935					0.078	0	0	0.274	0.1	0.116	771	0	2	0	0	0	0	28	0	0	0	2	0	1	0	11	0	2	0	0	0	0	0	0	1	1	3.18	0.11	24.86	21.74	7.19	15.77	9.61	27.54	3.88	29.42	47.35	13.91	9.84	1.12	0.1		1	1	13	2	6	127	27	49	1399	31	54	0.075393	2.509	2.96653	12.9762	1.47508	16.2355	3.29742	11.1486	2.91018	2.96949	16.2895	0.0023	0.0345447	0.0216	0.0228	0.0338	0.1002	0.0292774	0.04375	0.0131579	0.00730494	0.028927	0.030998	0.0163636	0.00668151	0.0213755	0.0296501	0.012766	0.00793424	0.0207838	0.0984148	0.041961	0.0371319	0.0292985	0.026616	0.0425469	0.0406382	0.0210594	0.0203459	0.123214	0.0297893	0.00847009	0.0927877	0.0207508	0.0422077	0.0172634	0	0.0259585	0.792	1	1	1	1	1	1	1	0.1093	2.75				noncoding
rs62322747	4	122535302	9E-10	TIER1	G	A	2025-01-23	4-122535302-A-G	264690	74317	0.28077	PASS	rs62322747	intergenic	IL2(dist=78577),IL21(dist=74806)			ENST00000226730.4(dist=78577),ENST00000648588.1(dist=74806)																						0.822777	5.57138	0.358	0.013	78577	74807					0.032	0.015	0.016	0.359	1.22	1.221	879	0	0	1	34	0	0	0	0	0	0	0	0	0	0	5	0	0	0	0	0	6	1	0	1	0	1.84	1.84	4.18	2.84	3.63	2.04	10.93	2.47	15.39	2.5	3.36	6.94	6.88	0.12	0.01		1	0	17	2	9	138	12	65	1320			0.23126	4.464	6.70482	1.52037	5.48537	1.74299	2.74456	3.75571	2.10183	2.96949	3.14279	0.0779	0.29992	0.438	0.4544	0.3489	0.2924	0.286949	0.217367	0.478532	0.113465	0.279625	0.469708	0.290528	0.198889	0.289106	0.29475	0.221277	0.118175	0.455357	0.26269	0.34041	0.21895	0.287226	0.287619	0.341822	0.218111	0.402045	0.391887	0.261484	0.470651	0.122188	0.262966	0.397651	0.341004	0.466069	0.174419	0.473621	0.292	1	1	1	1	1	1	1	0.072	2.25				noncoding
rs62323898	4	122155740	1.57E-8	TIER1	G	A	2025-01-23	4-122155740-A-G	264690	74274	0.280608	PASS	rs62323898	intronic	KIAA1109			ENST00000264501.8												SE_24592										5.77726	2.45327	0.325	0	3407	207013					0.015	0.025	0.021	0.475	1.054	1.042	917	0	0	0	0	0	0	26	3	1	0	1	0	0	0	17	0	0	0	0	0	0	0	0	0	0	3.92	3.92	9.46	10.06	6.23	3.24	9	6.35	4.44	22	32.2	8.49	2.36	0.13	0.25		1	0	15	4	7	107	15	62	1351			0.300662	5.307	6.97663	3.14324	1.8837	13.3911	3.11989	4.40149	3.05767	2.96949	3.14279	0.0794	0.296326	0.438	0.4335	0.3459	0.2965	0.287945	0.216477	0.464039	0.117729	0.280726	0.468497	0.292883	0.199777	0.289106	0.29563	0.222222	0.121888	0.431548	0.272398	0.340701	0.216389	0.288158	0.285171	0.340509	0.216436	0.407551	0.394781	0.269504	0.469249	0.12543	0.273058	0.402024	0.34062	0.446577	0.175234	0.471623	0.375	1	1	1	1	1	1	1	0.0845	3				noncoding
rs62324212	4	122639784	7.37E-7	TIER2	A	C	2025-01-23	4-122639784-C-A	264690	105677	0.399248	PASS	rs62324212	ncRNA_intronic	IL21-AS1			ENST00000417927.1																						4.20215	2.132	0.391	0	20801	49373					0.501	0	0	0.418	-1.092	-1.049	845	0	0	0	23	0	0	0	0	0	0	0	3	0	0	8	0	0	0	0	0	9	4	0	1	0	3.79	-7.58	13.5	11.74	8.35	6.72	7.47	2.24	17.77	4.2	4.15	7.35	19.45	0.24	0.02		1	1	10	5	10	127	27	74	1222	7	7	0.20572	4.137	1.86034	9.23373	4.11445	1.93326	1.11349	6.72026	1.34265	2.96949	9.21084	0.3306	0.40635	0.4207	0.4137	0.4642	0.4315	0.419548	0.391923	0.404861	0.340089	0.410152	0.608685	0.390909	0.400891	0.393587	0.429547	0.429787	0.340155	0.409308	0.422419	0.439999	0.396154	0.419605	0.396388	0.450074	0.393912	0.419363	0.408983	0.43617	0.61013	0.34021	0.41929	0.414869	0.44424	0.407253	0.369159	0.614708	0.583	1	1	1	1	1	1	1	5.858	3.6				noncoding
rs62625034	3	46373484	1.79E-8	TIER1	T	G	2025-01-23	3-46373484-G-T	264690	8174	0.0308814	SVM;DISC;EXHET	rs62625034	exonic	CCR5	nonsynonymous SNV	CCR5:ENST00000445772.1:exon1:c.G582T:p.Q194H,CCR5:ENST00000292303.4:exon2:c.G582T:p.Q194H,	ENST00000292303.4,ENST00000445772.1	ENST00000445772.1:ENST00000445772.1:exon1:c.G582T:p.Q194H,ENST00000292303.4:ENST00000292303.4:exon2:c.G582T:p.Q194H,	0	0.001	1	-0.16	T		CCR5:NM_001100168:exon3:c.G582T:p.Q194H,CCR5:NM_000579:exon3:c.G582T:p.Q194H,			Name=0.58;genehancer_id=GH03I046373;connected_gene=GC03P046375;score=550.77;connected_gene=GC03P046374;score=550.77;connected_gene=LOC102724297;score=11.21;connected_gene=CCRL2;score=11.21;connected_gene=CCR1;score=11.10;connected_gene=CCR5;score=0.77	SE_43552,SE_49942,SE_25650										0.214926	7.03568	0.43	0.027	814	478	tolerated	0.92	benign	0	0.014	0.006	0	-0.2	0.051	-0.647	426	0	0	0	1	0	0	0	0	0	0	0	3	1	0	17	0	0	1	0	0	11	10	2	2	0	19.8	-39.5	7.9	5.16	6.89	4.41	9.53	6.14	30.94	6.84	5.33	11.81	5.38	0.16	0.03	24	0	0	20	0	7	181	33	42	1421	6	7	-0.608938	0.022	6.18455	5.74784	12.4484	4.01614	2.82198	5.18561	1.84791	20.8348	8.85005																																						0.458	1	1	1	1	1	1	1		2.65			2	coding
rs62626322	10	6073676	5E-10	TIER1	G	T	2025-01-23	10-6073676-T-G	264690	24840	0.0938456	PASS	rs62626322	intergenic	IL2RA(dist=11351),RBM17(dist=15358)			ENST00000397237.2(dist=1758),ENST00000379888.8(dist=15311)												SE_58346,SE_19212,SE_11461,SE_63121,SE_18361										1.95336	3.50766	0.411	0	1758	2162					0.088	0.089	0.09	0.321	0.323	0.327	946	0	0	0	2	0	0	0	0	0	0	0	1	0	0	19	0	0	0	0	0	19	4	3	0	0	0.269	0.269	6.74	6.85	5.11	6.31	6.42	5.23	23.9	3.02	3.53	3.62	6.64	0.18			1	3	15	4	9	131	30	67	1446	2	2	0.219597	4.315	4.41637	3.2554	8.34911	1.61983	0.569509	4.40149	0.590546	2.96949	5.7871	0.0129	0.117812	0.1412	0.2093	0.0934	0.1738	0.0958493	0.120885	0.234765	0.0298592	0.0914213	0.15179	0.0945455	0.155134	0.088208	0.100562	0.148936	0.0287455	0.212753	0.178501	0.110876	0.148528	0.0959781	0.0815939	0.108846	0.133875	0.135236	0.128344	0.171378	0.153057	0.0277974	0.180129	0.132254	0.110022	0.222934	0.161972	0.157074	0.375	1	1	1	1	1	1	1		5.2				noncoding
rs6478484	9	120890102	9.086E-7	TIER2	T	C	2025-01-23	9-120890102-T-C	264690	184154	0.695735	PASS	rs6478484	intronic	PHF19			ENST00000616568.5											Name=1.51;genehancer_id=GH09I120888;connected_gene=TRAF1;score=36.29;connected_gene=CUTALP;score=27.21;connected_gene=PSMD5;score=20.77;connected_gene=FBXW2;score=16.20;connected_gene=CNTRL;score=9.71;connected_gene=PHF19;score=0.77;connected_gene=PIR42449;score=0.28	SE_52520,SE_61111,SE_17766,SE_20898,SE_59862,SE_16155,SE_15579,SE_13925,SE_20050,SE_59300,SE_22312,SE_43652,SE_50248,SE_60687,SE_53449,SE_30939,SE_28718,SE_39503,SE_16854,SE_21944,SE_11823,SE_16326,SE_17311,SE_62230,SE_19108,SE_61770,SE_26718,SE_55104,SE_27931										7.99233	5.011	0.47	0	4795	34404					0.05	0.002	0.004	0.418	0.449	0.466	939	0	0	0	1	0	0	0	0	0	0	0	4	8	3	25	0	0	0	0	0	3	0	0	3	1	4.54	1.69	30.15	18.58	10.69	14.26	6.8	12.15	16.33	6.23	6.31	12.13	18.88	0.93	0.01		1	1	11	1	3	103	25	38	1279	28	41	0.22501	4.385	4.98289	12.2929	5.66572	4.42794	6.21408	5.18561	7.55948	2.96949	15.461	0.7776	0.727236	0.6916	0.7242	0.6392	0.7781	0.684066	0.741203	0.717151	0.755701	0.684923	0.586507	0.698182	0.495556	0.6987	0.683154	0.506383	0.755352	0.710369	0.790789	0.643645	0.758003	0.683909	0.699241	0.642941	0.749097	0.695349	0.710705	0.783688	0.578428	0.755055	0.792407	0.701994	0.643349	0.713508	0.483721	0.5528	0.458	1	1	1	1	1	1	1	0.0645	3.55				noncoding
rs6498184	16	11342133	3E-10	TIER1	T	C	2025-01-23	16-11342133-T-C	264690	223276	0.843538	PASS	rs6498184	ncRNA_exonic	AC009121.2			ENST00000572913.1																						6.93441	0.417174	0.53	0.013	3079	324					0.018	0.024	0.025	0.276	0.193	0.206	940	0	0	0	3	0	0	1	0	0	0	1	2	1	3	30	0	0	0	0	0	3	0	0	4	0	3.45	0.503	14.23	9.28	9.92	11.49	5.85	5.64	12.72	12.84	4.03	10.36	12.82	0.88	0.08		2	2	13	5	4	160	52	69	1733	11	12	0.158352	3.521	3.44526	8.65384	3.00304	6.28184	0.240978	3.47562	0.295781	2.96949	11.026	0.8253	0.885783	0.9035	0.9583	0.8419	0.9254	0.840317	0.877412	0.949586	0.817076	0.835786	0.858113	0.866788	0.85	0.869646	0.845137	0.855319	0.814364	0.951843	0.900788	0.831693	0.865557	0.840257	0.872624	0.83445	0.871841	0.891085	0.889208	0.908127	0.857826	0.812053	0.899112	0.890272	0.832853	0.950799	0.844186	0.856914	0.25	1	1	1	1	1	1	1		6.45				noncoding
rs6505765	18	12782850	2.37E-7	TIER2	G	C	2025-01-23	18-12782850-C-G	264690	87696	0.331316	PASS	rs6505765	intergenic	AP005482.1(dist=6710),PTPN2(dist=2628)			ENST00000589930.2(dist=6713),ENST00000589444.1(dist=2628)																						7.1768	3.95959	0.53	0.04	4892	2629					0	0	0	-0.983	-0.394	-0.427	746	0	0	0	3	0	0	2	0	0	0	0	2	0	1	33	0	0	0	0	0	4	1	0	2	0	1.54	-2.94	15.96	8.82	8.14	6.01	13.6	12.58	11.09	4.41	5.46	9.41	8.72	1.63	0.01		1	1	15	5	6	145	34	68	1439	4	4	-0.231156	0.435	0.43736	7.49343	11.1305	2.73931	0.788583	11.1486	0.847375	2.96949	7.43005	0.3941	0.323283	0.281	0.3254	0.3012	0.2781	0.33566	0.236663	0.308437	0.360901	0.338263	0.340439	0.32938	0.227171	0.324186	0.332891	0.225532	0.362546	0.294643	0.269685	0.339602	0.225641	0.335865	0.318786	0.342489	0.231487	0.279902	0.286126	0.275618	0.339532	0.363949	0.268332	0.282593	0.340817	0.301024	0.228972	0.336661	0.792	1	1	1	1	1	1	1		5.3				noncoding
rs653178	12	111569952	2.676925E-11	TIER1	C	T	2025-01-23	12-111569952-C-T	264690	182496	0.689471	PASS	rs653178	intronic	ATXN2			ENST00000392645.6,ENST00000549455.1											Name=0.83;genehancer_id=GH12I111569;connected_gene=SH2B3;score=12.72;connected_gene=ATXN2;score=12.31;connected_gene=FAM109A;score=10.43;connected_gene=ALDH2;score=9.86;connected_gene=ADAM1A;score=5.98;connected_gene=ENSG00000272215;score=0.44;connected_gene=LOC100101246;score=0.39											4.03646	0.666824	0.437	0.013	27856	49932					0	0	0	-1.759	-1.728	-1.664	618	1	0	0	0	0	0	5	0	1	0	5	5	9	1	14	0	4	0	0	0	0	0	0	2	1	3.53	-5.56	76.54	86.38	34.74	24.37	5.07	79.99	5.7	13.43	141.89	40.33	15.19	1.28	0.49		1	3	16	4	8	153	17	37	1417	12	17	-0.461951	0.073	0.0739591	18.3318	1.61721	24.3356	2.15495	7.36474	1.12588	2.96949	11.7212	0.9811	0.852636	0.7478	0.997	0.5338	0.9325	0.671597	0.335795	1	0.915933	0.662911	0.59543	0.673358	0.547991	0.649767	0.68084	0.529915	0.914467	0.998814	0.90276	0.511241	0.322023	0.671631	0.625237	0.51507	0.32932	0.70842	0.700508	0.898936	0.590403	0.913218	0.903629	0.704993	0.512852	0.999361	0.567757	0.57446	0.625	1	1	1	1	1	1	1	0.0255	1.4				noncoding
rs6534338	4	122105714	3.771E-7	TIER2	T	C	2025-01-23	4-122105714-T-C	264690	206035	0.778401	PASS	rs6534338	intergenic	RN7SL335P(dist=17903),KIAA1109(dist=46619)			ENST00000482790.3(dist=17903),ENST00000264501.8(dist=46619)																						1.96478	6.18118	0.285	0.013	17903	18206					0.025	0.009	0.01	0.289	0.562	0.569	783	0	0	0	24	0	0	0	0	0	0	0	0	0	0	13	0	0	0	0	0	11	0	0	0	0	0.752	0.752	2.22	4.38	1.48	3.14	4.98	2.26	14.72	1.81	1.75	3.37	3.91	0.08	0		1	1	18	3	4	136	22	55	1430			0.117674	3.005	3.70384	1.0429	2.8109	2.65329	2.18974	11.1486	1.97736	2.96949	3.14279	0.8888	0.777955	0.8098	0.6776	0.67	0.82	0.756533	0.765909	0.691828	0.873521	0.758926	0.593418	0.765938	0.735556	0.765829	0.753985	0.693617	0.871352	0.688466	0.827495	0.695901	0.745839	0.756591	0.765714	0.695675	0.756472	0.813725	0.81832	0.82554	0.591888	0.869506	0.827935	0.815712	0.695806	0.690019	0.781395	0.587061	0.792	1	1	1	1	1	1	1	1.479	3.05				noncoding
rs6534344	4	122201285	1.8829E-12	TIER1	C	T	2025-01-23	4-122201285-T-C	264690	68107	0.257309	PASS	rs6534344	intronic	KIAA1109			ENST00000495260.5													Benign		not_provided		criteria_provided,_single_submitter	1	MedGen:CN517202		KIAA1109:84162	3.03804	3.54757	0.272	0	4536	38645					0.03	0	0	-1.253	-0.626	-0.733	906	0	0	0	1	0	0	24	9	0	0	0	0	0	0	14	0	0	0	0	0	0	0	0	0	0	6.24	-12.5	4.38	2.7	5.21	5.55	2.91	3.23	2.4	37.17	3.65	9.04	3.74	0.14	0.61		1	0	10	2	6	123	12	58	1202			-0.269268	0.331	0.489731	2.3101	0.983982	9.33273	5.95728	3.22073	6.07738	2.96949	3.14279	0.3729	0.202676	0.1513	0.0595	0.2416	0.1166	0.252166	0.253689	0.0443213	0.335576	0.261835	0.130402	0.238182	0.342634	0.245818	0.241886	0.339744	0.33647	0.0504152	0.122208	0.24822	0.247112	0.252299	0.253802	0.244166	0.250602	0.186239	0.184389	0.12234	0.128894	0.337233	0.122177	0.185438	0.246513	0.0476038	0.345794	0.124102	0.208	1	1	1	1	1	1	1	0.0005	2.45				noncoding
rs6537798	1	113809084	1.5E-9	TIER1	C	A	2025-01-23	1-113809084-C-A	264690	145248	0.548748	PASS	rs6537798	intronic	RSBN1			ENST00000261441.9,ENST00000476412.5,ENST00000612242.4,ENST00000615321.1,ENST00000616024.4							RSBN1					SE_18925										6.6688	2.19416	0.305	0.013	3192	43236					0.101	0.03	0.036	-0.457	0.074	0.088	796	0	0	1	0	0	0	1	0	0	0	5	4	1	3	24	0	0	3	3	0	0	0	0	3	0	6.27	-12.3	33.18	49.38	14.74	13.49	5.11	20.39	3.05	6.47	89.98	12.76	5.27	0.66	0.06		1	0	10	1	4	118	11	55	1407	4	4	-0.123224	0.874	3.28931	11.5898	0.615378	11.892	7.27656	2.77711	6.92525	2.96949	7.43005	0.6528	0.507588	0.4207	0.1667	0.5537	0.6769	0.562652	0.605682	0.170391	0.628356	0.567728	0.484379	0.558716	0.584444	0.554307	0.557239	0.585106	0.627009	0.143198	0.645215	0.566501	0.617157	0.56225	0.549713	0.572447	0.611078	0.450532	0.45119	0.659011	0.491618	0.625863	0.642045	0.450817	0.569	0.155727	0.583721	0.514694	0.125	1	1	1	1	1	1	1	0.0065	1.85				noncoding
rs6556942	5	96890492	1.7E-9	TIER1	A	G	2025-01-23	5-96890492-A-G	264690	166672	0.629688	PASS	rs6556942	ncRNA_intronic	AC009126.1			ENST00000501338.5												SE_11033,SE_63150,SE_18922										3.56078	0.419932	0.497	0.04	1275	6371					0	0	0	-0.439	-0.441	-0.464	896	0	0	0	4	0	0	25	6	0	1	0	0	0	0	12	0	0	0	0	0	0	0	0	0	0	0.269	0.269	5.91	7.04	8.66	5.58	6.12	7.8	6.62	39.87	10.95	8.25	10.34	0.22	0.15		1	0	17	5	4	145	39	63	1247	1	1	0.061545	2.358	0.497082	4.26145	1.6604	12.7738	0.973262	2.99716	1.41174	2.96949	4.69789	0.6808	0.658546	0.6888	0.6647	0.5815	0.68	0.615354	0.710227	0.721221	0.648817	0.611025	0.611251	0.632969	0.603563	0.621395	0.619959	0.631915	0.645626	0.709677	0.722697	0.570755	0.684615	0.615384	0.609316	0.568498	0.698193	0.674897	0.674068	0.702847	0.610355	0.642908	0.727199	0.674538	0.569805	0.715019	0.57243	0.607514	0.208	1	0.972	1	1	1	1	1	0.3445	5.9				noncoding
rs6561045	13	42443233	5.058E-7	TIER2	C	T	2025-01-23	13-42443233-C-T	264690	211471	0.798938	PASS	rs6561045	ncRNA_intronic	LINC02341			ENST00000637043.1,ENST00000637462.1																						3.03804	3.56125	0.371	0.013	18341	912					0.363	0	0	-0.519	0.094	0.11	613	0	0	1	38	0	0	0	0	0	0	0	0	0	0	6	0	0	0	0	0	3	0	0	0	0	5.15	0.297	2.22	2.59	11.75	2.29	15.89	5.23	13.25	1.24	3.04	6.35	4.26	0.3	0.09		1	1	24	3	8	147	22	72	1332	3	3	0.255349	4.765	4.06956	2.97072	7.93894	1.6992	0.862396	2.40725	0.649552	2.96949	6.67311	0.8124	0.788339	0.8689	0.7847	0.7753	0.7157	0.793497	0.721339	0.775242	0.832108	0.792028	0.793777	0.812386	0.713808	0.806797	0.795059	0.695745	0.831285	0.791914	0.70138	0.768257	0.708333	0.793416	0.800952	0.773038	0.715232	0.831999	0.829665	0.702128	0.794828	0.830582	0.70121	0.830989	0.77027	0.784207	0.733645	0.798161	0.042	1	1	1	1	1	1	1	0.045	4.2				noncoding
rs657555	18	12847137	4.759323E-12	TIER1	C	T	2025-01-23	18-12847137-C-T	264690	205005	0.77451	PASS	rs657555	intronic	PTPN2			ENST00000589086.1											Name=0.31;genehancer_id=GH18I012846;connected_gene=PTPN2;score=11.99;connected_gene=LINC01882;score=8.49;connected_gene=ENSG00000260302;score=6.43;connected_gene=GC18M015392;score=0.31;connected_gene=GC18M015006;score=0.31;connected_gene=GC18P012884;score=0.28	SE_25524,SE_09562,SE_31055										6.43034	0.504752	0.358	0.013	15337	10313					0	0	0	-0.738	-1.023	-1.085	766	0	0	1	0	0	0	10	0	0	1	0	0	0	0	36	0	0	0	0	0	0	0	0	0	0	2.24	-4.48	10.62	4.91	4.27	3.66	7.16	12.64	2.3	11.78	34.68	9.41	3.53	0.27	0.26		1	0	12	3	3	137	17	48	1333			-0.348773	0.18	0.24475	2.41478	0.785771	9.6991	5.67472	2.26089	5.21434	2.96949	3.14279	0.5809	0.752995	0.8804	0.7014	0.8638	0.8344	0.7786	0.869467	0.701245	0.634815	0.776926	0.826772	0.77646	0.875278	0.784916	0.780381	0.880851	0.635851	0.728571	0.831803	0.843884	0.873718	0.778255	0.793726	0.841677	0.871463	0.851124	0.843962	0.855124	0.826578	0.636734	0.82649	0.848027	0.842955	0.715931	0.869159	0.825965		1	1	1	1	1	1	1		2.1				noncoding
rs66570627	4	122254745	8.825421E-13	TIER1	A	G	2025-01-23	4-122254745-G-A	264690	65755	0.248423	PASS	rs66570627	intronic	KIAA1109			ENST00000264501.8,ENST00000388738.7,ENST00000446180.5													Benign		not_provided		criteria_provided,_single_submitter	1	MedGen:CN517202		KIAA1109:84162	9.71187	3.35108	0.278	0	115	21445					0.071	0	0	-0.199	0.055	0.052	823	0	0	0	1	0	0	38	7	0	0	0	0	0	0	2	0	0	0	0	0	0	0	0	0	0	11.7	-23.4	3.55	3.96	3.67	4.68	4.02	5.24	3.64	31.72	4.75	5.71	4.32	0.08	0.11		1	0	14	2	4	95	8	54	1231			-0.342703	0.188	4.94915	2.40682	1.20435	8.94855	7.59859	2.98861	7.6674	2.96949	3.14279	0.3442	0.194289	0.1513	0.0565	0.2416	0.1155	0.244071	0.253409	0.0430556	0.308447	0.25395	0.130061	0.23224	0.341871	0.238361	0.233561	0.33617	0.310946	0.0486936	0.120474	0.247871	0.246795	0.244121	0.244762	0.243517	0.250301	0.183877	0.181248	0.123214	0.128759	0.313074	0.119855	0.182739	0.246038	0.0460948	0.348131	0.124595	0.167	1	1	1	1	1	1	1	0.0005	2.15				noncoding
rs6665194	1	113875221	5E-10	TIER1	A	G	2025-01-23	1-113875221-G-A	264690	113433	0.42855	PASS	rs6665194	ncRNA_intronic	AP4B1-AS1			ENST00000419536.1							AP4B1-AS1				Name=2.15;genehancer_id=GH01I113869;connected_gene=PTPN22;score=560.57;connected_gene=AP4B1;score=23.94;connected_gene=PHTF1;score=17.78;connected_gene=RSBN1;score=16.09;connected_gene=DCLRE1B;score=12.55;connected_gene=ENSG00000231128;score=11.35;connected_gene=HIPK1;score=11.02;connected_gene=HIPK1-AS1;score=11.02;connected_gene=OLFML3;score=9.41;connected_gene=AP4B1-AS1;score=5.96;connected_gene=MAGI3;score=5.17;connected_gene=BCL2L15;score=0.39											5.25728	0.416722	0.391	0.013	18586	26017					0.014	0	0	-0.199	0.051	0.058	577	0	0	0	11	0	0	0	0	0	0	0	1	2	2	31	0	0	0	0	0	0	0	0	0	1	4.84	-9.69	14.59	7.39	10.96	3.87	6.11	10.85	6.56	6.54	4.96	7.7	15.02	0.51	0.01		1	0	8	3	2	107	13	37	1218	3	3	-0.205684	0.518	2.07646	8.64698	2.34338	4.82321	9.58286	2.26089	9.7924	2.96949	6.67311	0.2912	0.470048	0.5764	0.8204	0.4314	0.3149	0.416334	0.3916	0.825276	0.32645	0.410215	0.517577	0.422445	0.416295	0.432773	0.422848	0.416309	0.329259	0.843824	0.346535	0.417769	0.376923	0.416354	0.443595	0.414149	0.384708	0.534799	0.539139	0.325623	0.510663	0.331653	0.351297	0.536678	0.416245	0.835249	0.416279	0.488809		1	1	1	1	1	1	1	0.3485	1.95				noncoding
rs6672018	1	113788693	1.2E-9	TIER1	T	C	2025-01-23	1-113788693-C-T	264690	111177	0.420027	PASS	rs6672018	intronic	RSBN1			ENST00000261441.9,ENST00000476412.5,ENST00000612242.4,ENST00000615321.1,ENST00000616024.4							RSBN1					SE_18925										3.03804	0.419411	0.364	0	23583	22845					0.019	0.001	0.001	0.245	0.282	0.306	792	0	0	1	0	0	0	17	0	1	0	0	1	0	1	26	0	0	0	0	0	0	0	0	1	0	3.42	-6.83	14.25	6.43	7.85	7.06	7.95	12.99	3.14	18.04	46.93	26.36	7.07	0.35	0.14		1	0	11	2	4	134	11	43	1287	6	6	-0.09858	1.013	3.35162	6.20773	1.43521	12.9883	7.50162	4.77409	6.93262	2.96949	8.68122	0.2436	0.460264	0.5677	0.8175	0.4463	0.3231	0.40888	0.395455	0.821577	0.277916	0.402584	0.518551	0.415905	0.415556	0.420486	0.415587	0.414894	0.279885	0.8462	0.355402	0.433048	0.383825	0.40917	0.425287	0.427487	0.389994	0.541645	0.537992	0.340426	0.51196	0.281562	0.358819	0.540062	0.430707	0.834824	0.416279	0.491193	0.417	1	1	1	1	1	1	1	0.023	1.5				noncoding
rs6679677	1	113761186	4.133007E-33	TIER1	A	C	2025-01-23	1-113761186-C-A	264690	14683	0.0554724	PASS	rs6679677	downstream	RSBN1			ENST00000261441.9,ENST00000612242.4							RSBN1					SE_13285,SE_13818										5.88504	7.63558	0.437	0.027	51263	647					0.028	0	0	-0.403	0.328	0.357	798	0	0	0	0	0	0	1	0	0	0	0	2	0	2	43	0	0	0	0	0	0	0	0	0	0	4.08	4.08	9.85	11.76	8.27	11.93	5.99	12.34	4.22	11.14	13.51	8.87	8.85	0.44	0.14		1	0	11	1	1	120	5	33	1271	1	1	0.026827	2.002	2.56357	7.2633	1.82732	7.94533	10.0038	6.15012	10.2723	2.96949	4.69789	0.0023	0.0257588	0.0303		0.0915	0.0133	0.0669496	0.0517045	0	0.0148443	0.0674837	0.147244	0.0436364	0.04	0.0511152	0.0663814	0.0425532	0.0157216	0	0.0121551	0.102858	0.0486556	0.0669875	0.0589354	0.098351	0.0502709	0.0380842	0.0397631	0.0141343	0.146699	0.0164685	0.011703	0.0388108	0.100961	0	0.0372093	0.144968	0.542	1	1	1	1	1	1	1	0.0275	1.65				noncoding
rs6704188	1	113566089	7.42E-8	TIER2	A	G	2025-01-23	1-113566089-G-A	264690	80131	0.302735	PASS	rs6704188	intronic	MAGI3			ENST00000486456.1							MAGI3															3.03804	0.458529	0.338	0.013	174958	15014					0.057	0.002	0.001	0.328	-0.267	-0.307	544	0	0	4	24	0	0	2	0	0	0	0	1	0	0	17	0	0	0	0	0	0	0	0	0	0	4.19	4.19	13.54	4.51	3.07	4.45	13.23	5.35	5.9	7.06	4.79	4.15	4.02	0.2	0.1		1	1	8	4	7	96	27	48	1210			0.063188	2.375	1.91312	2.70243	6.33341	5.99698	5.15826	5.64182	4.92941	2.96949	3.14279	0.1573	0.346246	0.4568	0.6438	0.3091	0.2546	0.293246	0.282633	0.629681	0.184279	0.287163	0.391861	0.309654	0.273333	0.307442	0.299726	0.278723	0.186785	0.678998	0.266294	0.308662	0.270218	0.293337	0.305133	0.304921	0.276807	0.409679	0.406377	0.248227	0.389392	0.188917	0.270412	0.40825	0.307088	0.65619	0.267442	0.3816	0.5	1	1	1	1	1	1	1	0.1105	2.9				noncoding
rs6707067	2	100150770	5.876E-7	TIER2	A	G	2025-01-23	2-100150770-G-A	264690	118452	0.447512	PASS	rs6707067	intergenic	AFF3(dist=8187),LINC01104(dist=57484)			ENST00000483600.1(dist=8031),ENST00000452354.5(dist=57484)												SE_61306,SE_59101										8.70279	5.68798	0.483	0.04	8031	40925					0.008	0	0	-0.433	-0.346	-0.35	353	0	0	2	28	1	0	0	0	0	0	0	0	0	0	7	0	0	0	0	0	10	0	0	0	0	3.77	3.77	4.76	5.93	7.93	7.22	16.85	4.21	23.15	8.38	5.81	12.65	15.62	0.26	0		2	1	16	4	8	142	32	82	1485	3	3	-0.097216	1.021	0.811828	5.27659	5.86964	6.40476	0.631268	8.10064	0.445739	2.96949	6.67311	0.5809	0.47524	0.3862	0.5526	0.3946	0.3988	0.435738	0.499431	0.567268	0.552798	0.441907	0.315311	0.438182	0.465402	0.442379	0.429169	0.48927	0.559126	0.582143	0.391276	0.379355	0.517308	0.435767	0.446768	0.377302	0.507836	0.376905	0.370295	0.384342	0.318068	0.564512	0.392857	0.374047	0.378491	0.575272	0.439535	0.3268	0.667	1	1	1	1	1	1	1	0.0635	4.45				noncoding
rs6715106	2	191048308	3.508E-7	TIER2	G	A	2025-01-23	2-191048308-A-G	264690	16762	0.0633269	PASS	rs6715106	ncRNA_intronic	AC067945.4			ENST00000495849.5											Name=1.29;genehancer_id=GH02I191048;connected_gene=STAT1;score=16.89;connected_gene=LOC105373805;score=12.20;connected_gene=ENSG00000230686;score=12.18;connected_gene=GLS;score=5.09;connected_gene=GC02P191043;score=0.44;connected_gene=GC02P191061;score=0.39;connected_gene=STAT4;score=0.08	SE_22551,SE_46455,SE_18370										9.93982	2.44257	0.364	0.013	102706	15446					0.063	0	0	-0.393	0.13	0.137	740	0	0	0	7	0	0	3	0	0	0	0	2	1	1	25	0	1	0	0	0	4	0	0	2	2	5.23	-3.13	33.73	19.79	12.04	11.67	7.09	31.76	7.92	6.06	5.56	7.92	15.35	3.84	0.01		1	0	15	3	7	127	17	49	1230	21	29	0.114508	2.967	2.43457	13.3759	2.45168	2.74553	3.91075	9.95131	3.80514	2.96949	14.063	0.0681	0.0758786	0.0591	0.0913	0.0527	0.1063	0.0610864	0.0931818	0.0713296	0.0689976	0.0611319	0.0409342	0.0601093	0.0777778	0.0650558	0.0610381	0.0702128	0.0678789	0.0671819	0.114549	0.0559775	0.0832266	0.0611592	0.0702087	0.0541535	0.0885009	0.0602425	0.0629229	0.111307	0.0407988	0.0669253	0.115291	0.0614022	0.0552097	0.0690979	0.0860465	0.0403677	0.75	1	1	1	1	1	1	1	1.101	2.9				noncoding
rs6740838	2	100197037	1.59E-8	TIER1	T	G	2025-01-23	2-100197037-T-G	264690	142441	0.538143	PASS	rs6740838	intergenic	AFF3(dist=54454),LINC01104(dist=11217)			ENST00000483600.1(dist=54298),ENST00000452354.5(dist=11217)											Name=1.09;genehancer_id=GH02I100196;connected_gene=AFF3;score=10.67;connected_gene=LINC01104;score=0.39											6.13186	4.70867	0.543	0.053	11218	52226					0.031	0	0	0.404	-0.098	-0.102	442	0	0	0	7	0	0	0	0	0	0	0	1	7	8	14	0	0	0	0	0	6	0	0	3	2	5.73	-11.5	12	9.24	6.57	10.22	5.96	19.47	8.76	4.21	5	5.3	26.93	0.37			1	1	16	3	9	166	19	71	1510	4	4	-0.035815	1.448	3.03844	11.3542	2.3473	6.85462	1.17048	2.98861	0.709391	2.96949	7.43005	0.4592	0.517772	0.4308	0.6002	0.6054	0.4836	0.555543	0.561932	0.621191	0.480596	0.555093	0.661542	0.520985	0.507778	0.541473	0.556022	0.474468	0.482565	0.646429	0.487508	0.607454	0.590269	0.555649	0.562857	0.603012	0.575256	0.466279	0.449695	0.492908	0.662196	0.48424	0.486279	0.459103	0.605584	0.634763	0.544186	0.664269	0.167	1	1	1	1	1	1	1	0.391	3.15				noncoding
rs674222	18	12848350	1.154E-7	TIER2	C	G	2025-01-23	18-12848350-G-C	264690	80825	0.305357	PASS	rs674222	intronic	PTPN2			ENST00000589086.1												SE_25524,SE_09562,SE_31055										6.1126	2.29502	0.351	0.027	14124	11526					0.013	0.016	0.015	0.342	0.494	0.449	767	0	0	1	0	0	0	16	0	1	0	0	0	0	2	28	0	0	0	0	0	0	0	0	0	0	1.81	0.922	12.11	7.76	7.08	12.5	9.43	11.79	9.05	26.03	36.63	11.89	4.1	0.24	0.17		1	0	13	1	3	129	12	46	1290			-0.034618	1.458	3.85942	7.6906	4.39395	14.3236	7.28788	1.95458	7.19677	2.96949	3.14279	0.0666	0.22524	0.415	0.1339	0.4115	0.2076	0.312388	0.394438	0.146611	0.117985	0.309201	0.452652	0.322404	0.363839	0.325581	0.31578	0.365385	0.119915	0.133492	0.241776	0.400541	0.418694	0.31233	0.328897	0.397858	0.405836	0.418779	0.406886	0.233216	0.452034	0.12156	0.243735	0.413634	0.399411	0.139565	0.36215	0.45008	0.208	0.792	1	1	1	1	1	1	0.1563	2.2				noncoding
rs6746896	2	96745212	8.366E-7	TIER2	G	A	2025-01-23	2-96745212-A-G	264690	61529	0.232457	PASS	rs6746896	intergenic	LMAN2L(dist=5148),CNNM4(dist=15690)			ENST00000377079.8(dist=5148),ENST00000377075.2(dist=15690)																						4.80783	6.5849	0.523	0.053	5148	38032					0.043	0	0	0.457	-0.165	-0.144	184	0	0	0	5	0	0	1	0	0	0	0	2	0	0	30	0	0	0	0	0	7	3	0	0	0	3.93	-7.86	5.12	5.74	4.43	4.79	4.77	7.42	26.86	4.53	5.73	7.03	13.54	0.31	0.01		2	1	9	3	6	135	14	43	1349	6	6	0.012818	1.869	2.34994	4.92734	3.84316	3.1828	5.28637	4.06326	3.61397	2.96949	8.68122	0.1044	0.214257	0.1931	0.3294	0.3111	0.1595	0.25631	0.227273	0.337032	0.121449	0.251539	0.471708	0.209091	0.207778	0.208837	0.26139	0.223404	0.122628	0.326397	0.189644	0.323668	0.209347	0.256625	0.208571	0.325523	0.218844	0.19917	0.200815	0.160714	0.470135	0.123632	0.196197	0.199882	0.324449	0.331306	0.190698	0.465172	0.333	1	1	1	1	1	1	1	0.0515	2.1				noncoding
rs6749371	2	191037458	1.22E-8	TIER1	T	A	2025-01-23	2-191037458-A-T	264690	19639	0.0741962	PASS	rs6749371	intronic	STAT4			ENST00000470708.1,ENST00000495849.5											Name=1.06;genehancer_id=GH02I191037;connected_gene=RNU6-959P;score=10.50;connected_gene=GC02P191043;score=0.44;connected_gene=LOC105373805;score=0.37;connected_gene=STAT4;score=0.08	SE_15209,SE_10120,SE_22551,SE_18370,SE_18138										6.36437	2.10319	0.417	0.027	4226	1280					0.003	0	0	0.475	0.136	0.149	809	0	0	0	3	0	0	1	0	2	0	0	0	0	0	40	0	1	0	0	0	1	0	0	0	0	4.12	-4.53	19.98	13	11.88	9.01	9.83	17.59	11.9	9.23	7.11	7.14	14.1	1.5	0.01		1	0	12	1	5	108	10	54	1237	1	1	0.057249	2.312	3.34401	13.384	4.54976	4.06341	6.985	6.15012	7.49448	2.96949	4.69789	0.0734	0.0824681	0.0663	0.0923	0.0716	0.1074	0.073159	0.0897727	0.0739972	0.0723895	0.0741433	0.0562531	0.0720803	0.08	0.0760261	0.0721119	0.0765957	0.071636	0.0712589	0.118922	0.076205	0.0793854	0.07326	0.0801527	0.0728952	0.0848886	0.0664254	0.0715978	0.111307	0.0569245	0.0709942	0.120662	0.0686648	0.0748118	0.072524	0.0837209	0.0590583	0.542	1	1	1	1	1	1	1	1.15	2.6				noncoding
rs6814718	4	122502161	7.730157E-14	TIER1	T	C	2025-01-23	4-122502161-T-C	264690	198927	0.751547	PASS	rs6814718	intergenic	IL2(dist=45436),IL21(dist=107947)			ENST00000226730.4(dist=45436),ENST00000648588.1(dist=107947)																						1.95336	8.33547	0.358	0.013	45436	50443					0	0	0	-0.47	-1.163	-1.118	887	0	0	0	30	0	0	0	0	0	0	0	0	0	0	7	0	0	0	0	0	8	3	0	0	0	3.6	-7.19	4.52	3.08	4.05	2.74	7.98	5.5	18.94	4.7	1.14	6.43	5.6	0.25			1	0	14	1	7	126	10	58	1396	1	1	-0.210982	0.5	0.30595	2.48293	6.41351	3.02172	4.00403	3.47562	4.14853	2.96949	4.69789	0.7761	0.803514	0.8329	0.8413	0.7276	0.8589	0.756005	0.703178	0.875346	0.76297	0.747153	0.860015	0.775046	0.582405	0.759294	0.765419	0.570213	0.761655	0.864014	0.832129	0.720254	0.703846	0.755911	0.742884	0.724485	0.703492	0.799638	0.801286	0.826855	0.859969	0.760534	0.833333	0.800352	0.722035	0.869246	0.595794	0.859824	0.25	1	1	1	1	1	1	1	0.051	3.35				noncoding
rs6819058	4	122193467	8.814117E-13	TIER1	G	A	2025-01-23	4-122193467-A-G	264690	65916	0.249031	PASS	rs6819058	intronic	KIAA1109			ENST00000264501.8,ENST00000388738.7,ENST00000424425.5																						3.56078	1.27353	0.272	0	7286	46463					0.106	0	0	0.475	-1.988	-1.942	902	0	0	0	0	0	0	25	2	0	0	0	0	0	0	21	0	0	0	0	0	0	0	0	0	0	2.94	-5.89	6.48	2.41	3.29	4.78	3.94	5.44	1.61	10.02	2.35	5.42	4.41	0.04	0.28		1	1	15	1	6	143	18	57	1246			-0.173623	0.639	0.227616	2.67202	1.03986	3.63251	3.22199	7.36474	3.04228	2.96949	3.14279	0.3449	0.194688	0.1513	0.0565	0.2416	0.1166	0.244506	0.253689	0.0422438	0.309912	0.254322	0.130166	0.23224	0.342222	0.23814	0.234067	0.338298	0.312109	0.0498812	0.121122	0.248086	0.246154	0.244701	0.244297	0.243645	0.250151	0.184238	0.181602	0.120504	0.128862	0.31398	0.121261	0.183099	0.246217	0.0463555	0.346512	0.124698	0.625	1	1	1	1	1	1	1	0.0005	3.05				noncoding
rs6819371	4	122629877	1.605598E-11	TIER1	A	G	2025-01-23	4-122629877-G-A	264690	95602	0.361185	PASS	rs6819371	ncRNA_intronic	IL21-AS1			ENST00000417927.1																						2.53018	0.572375	0.53	0.027	10894	59280					0.066	0	0	0.404	-0.651	-0.463	846	0	0	0	20	0	0	0	0	0	0	0	0	0	0	13	0	0	0	0	0	11	4	0	0	0	5.71	-11.4	7.43	7.11	7	6.37	13.19	7.75	34.67	8.17	2.8	7.9	19.96	0.28			2	0	15	4	4	116	21	78	1172	6	11	-0.201459	0.533	1.71059	4.21589	11.9587	3.17741	1.97795	8.10064	2.34909	2.96949	9.39969	0.3517	0.366813	0.366	0.4861	0.3241	0.3088	0.344261	0.352105	0.444521	0.374248	0.351691	0.198263	0.347273	0.404922	0.342964	0.33636	0.416667	0.375758	0.44325	0.310855	0.338768	0.324775	0.344301	0.338432	0.331663	0.339264	0.384735	0.375127	0.317376	0.199559	0.377047	0.30937	0.380578	0.335778	0.443838	0.392019	0.203689	0.667	1	1	1	1	1	1	1	1.514	4.1				noncoding
rs6820791	4	122600628	2.288E-7	TIER2	T	C	2025-01-23	4-122600628-C-T	264690	112100	0.423514	PASS	rs6820791	intergenic	IL2(dist=143903),IL21(dist=9480)			ENST00000226730.4(dist=143903),ENST00000648588.1(dist=9480)																						0.822777	3.25494	0.43	0.013	20439	9481					0.011	0.002	0.002	-0.681	-0.317	-0.301	787	0	0	0	18	0	0	0	0	0	0	0	0	0	0	7	0	0	0	0	0	18	5	0	0	0	0.755	0.755	5.12	5.35	2.94	3.33	6.66	5.06	33.6	3.55	1.56	6.94	9.42	0.16	0.01		1	0	11	7	6	123	41	52	1250			-0.040821	1.409	0.552363	2.61205	15.126	2.09869	1.98146	5.64182	2.03402	2.96949	3.14279	0.4357	0.417532	0.4121	0.4861	0.3976	0.3466	0.411462	0.402384	0.439499	0.444098	0.417766	0.298456	0.406934	0.446667	0.403166	0.404751	0.46383	0.44415	0.449701	0.343008	0.410186	0.377564	0.411848	0.39924	0.405674	0.390728	0.428368	0.419607	0.360424	0.297692	0.444193	0.339011	0.424574	0.408288	0.444981	0.427907	0.295272	0.5	1	1	1	1	1	1	1	0.169	3.5				noncoding
rs6822844	4	122588266	3E-10	TIER1	T	G	2025-01-23	4-122588266-G-T	264690	24883	0.0940081	PASS	rs6822844	intergenic	IL2(dist=131541),IL21(dist=21842)			ENST00000226730.4(dist=131541),ENST00000648588.1(dist=21842)																						1.4989	10.8979	0.47	0.013	30629	21843					0.172	0.015	0.011	0.404	0.196	0.16	786	0	0	0	24	0	0	0	0	0	0	0	3	0	0	13	0	0	0	0	0	6	2	0	0	0	2.91	2.91	19.26	10.33	9.91	7.78	10.12	8.44	16.32	5.96	2.66	7.22	22.54	0.19			1	0	15	4	4	118	23	44	1223	4	4	0.221613	4.341	4.27625	10.1281	6.06665	3.12317	4.3169	4.40149	4.70114	2.96949	7.43005	0.0113	0.0557109	0.0605	0.001	0.1531	0.0685	0.101388	0.0891033	0.00138313	0.027772	0.104823	0.106236	0.0783242	0.182222	0.0860465	0.0977353	0.191489	0.0292341	0.00118624	0.0789474	0.160245	0.0870679	0.101562	0.0941065	0.157377	0.0881468	0.0798916	0.0713318	0.0767857	0.105469	0.0304792	0.0794355	0.0761905	0.159038	0.00127714	0.172093	0.103035	0.375	1	1	1	1	1	1	1	0.231	3.35				noncoding
rs6823186	4	122404814	4.598038E-14	TIER1	T	C	2025-01-23	4-122404814-C-T	264690	57654	0.217817	PASS	rs6823186	intronic	ADAD1			ENST00000492454.1																						1.95336	0.789322	0.404	0	24495	3136					0.043	0.003	0.004	-0.767	-0.663	-0.64	911	0	0	0	30	0	0	0	0	0	0	0	0	0	0	6	0	0	0	0	0	10	2	0	0	0	1.95	-3.9	3.59	2.41	3.31	5.36	8.31	7.1	25.46	3.14	2.58	10.68	10.12	0.18			1	2	12	3	6	125	13	67	1330			-0.283303	0.298	0.433949	3.08351	9.88154	3.8703	2.99161	2.26089	2.43394	2.96949	3.14279	0.1172	0.167732	0.1643	0.1587	0.2714	0.1411	0.216051	0.298524	0.125	0.143583	0.224342	0.140362	0.205829	0.419101	0.21907	0.207231	0.428879	0.147464	0.13528	0.167655	0.279399	0.297055	0.216221	0.23289	0.275339	0.297834	0.191492	0.188558	0.172598	0.140291	0.150768	0.166532	0.190221	0.27769	0.130518	0.408451	0.140064		1	1	1	1	1	1	1	0.001	2.3				noncoding
rs6826110	4	122601084	2.288E-7	TIER2	G	A	2025-01-23	4-122601084-A-G	264690	112106	0.423537	PASS	rs6826110	intergenic	IL2(dist=144359),IL21(dist=9024)			ENST00000226730.4(dist=144359),ENST00000648588.1(dist=9024)																						0.822777	4.41166	0.411	0.013	19983	9025					0.276	0.093	0.105	0.404	0.562	0.512	787	0	0	0	18	0	0	0	0	0	0	0	0	0	0	7	0	0	0	0	0	17	6	0	0	0	1.96	1.96	4.74	3.45	6.67	10.67	9.45	3.33	44.09	7.11	6.73	11.49	9.83	0.22			1	2	15	9	5	129	39	51	1242			0.554896	7.812	7.11063	3.29897	10.0696	4.84751	0.994668	3.75571	0.868688	2.96949	3.14279	0.4357	0.417532	0.4121	0.4861	0.3976	0.3466	0.411937	0.40262	0.440443	0.444398	0.418239	0.298206	0.406193	0.449664	0.4027	0.40523	0.465812	0.444763	0.451981	0.342885	0.410561	0.378361	0.411859	0.399048	0.406188	0.3912	0.429791	0.419212	0.359431	0.297619	0.445073	0.339127	0.425216	0.40872	0.446624	0.431925	0.295763	0.292	1	1	1	1	1	1	1	0.1675	3.55				noncoding
rs6827756	4	122263256	8.86E-8	TIER2	T	C	2025-01-23	4-122263256-T-C	264690	166403	0.628671	PASS	rs6827756	intronic	KIAA1109			ENST00000264501.8,ENST00000388738.7,ENST00000419325.5,ENST00000446180.5													Benign		not_provided		criteria_provided,_single_submitter	1	MedGen:CN517202		KIAA1109:84162	8.08962	1.92029	0.351	0.013	8397	12934					0.048	0	0	0.406	-0.463	-0.515	837	0	0	0	1	0	0	34	7	0	0	1	0	0	0	5	0	0	0	0	0	0	0	0	0	0	6.35	-12.7	7.03	4.94	4.5	4.72	3.12	6.47	3.3	37.34	2.83	2.84	2.89	0.13	0.08		1	0	13	3	3	116	15	58	1208			-0.055205	1.301	1.96763	2.26058	0.657785	9.24523	5.80423	4.06326	5.99373	2.96949	3.14279	0.6884	0.591653	0.5259	0.4177	0.6223	0.6554	0.627612	0.739205	0.407331	0.677326	0.633087	0.521975	0.627057	0.722222	0.637722	0.621783	0.682979	0.676111	0.429335	0.671061	0.62953	0.731114	0.627672	0.648855	0.628961	0.7354	0.552175	0.563729	0.663082	0.519674	0.675077	0.672859	0.557179	0.62929	0.419169	0.765116	0.51239	0.333	1	1	1	1	1	1	1	0.0005	2.65				noncoding
rs6833591	4	122625127	2.750826E-11	TIER1	G	A	2025-01-23	4-122625127-A-G	264690	98869	0.373528	PASS	rs6833591	ncRNA_intronic	IL21-AS1			ENST00000417927.1																						9.91853	1.26559	0.358	0.013	6144	64030					0.142	0.018	0.02	0.475	-0.112	-0.103	818	0	0	0	21	0	0	0	0	0	0	0	2	0	0	13	0	0	0	0	0	10	2	0	0	0	5.09	-10.2	17.68	14.44	4.08	6.68	7.39	6.57	18.65	4.85	3.49	7.97	9.54	0.71	0.01		1	0	11	2	10	117	20	74	1232	4	4	0.112178	2.938	3.99618	7.56763	2.30864	5.61882	2.84549	5.64182	2.8481	2.96949	7.43005	0.3933	0.380192	0.3674	0.4881	0.327	0.3149	0.35587	0.359251	0.445833	0.408129	0.363572	0.198841	0.353102	0.405345	0.348739	0.347674	0.416667	0.410241	0.446237	0.313201	0.33997	0.334833	0.356052	0.344168	0.333407	0.3478	0.390516	0.378388	0.320285	0.199885	0.412043	0.311588	0.385259	0.337208	0.44605	0.393023	0.2032	0.5	1	1	1	1	1	1	1	0.221	3.5				noncoding
rs6835457	4	122589971	1.06422E-11	TIER1	G	A	2025-01-23	4-122589971-A-G	264690	96832	0.365832	PASS	rs6835457	intergenic	IL2(dist=133246),IL21(dist=20137)			ENST00000226730.4(dist=133246),ENST00000648588.1(dist=20137)																						0.822777	4.63797	0.424	0.027	28924	20138					0.018	0.018	0.018	-0.664	-0.659	-0.651	785	0	0	0	25	0	0	0	0	0	0	0	1	0	0	14	0	0	0	0	0	7	1	0	0	0	0.269	0.269	6.17	3.21	9.8	6.11	9.59	6.06	13.07	4.03	3.39	8.57	11.27	0.17			1	0	6	8	2	98	23	47	1186	1	1	0.08911	2.665	0.389042	3.78276	7.35328	1.47135	5.84907	12.6226	6.98838	2.96949	4.69789	0.3918	0.370407	0.3559	0.4851	0.3171	0.2883	0.347656	0.35244	0.438974	0.401067	0.354346	0.197282	0.335155	0.404444	0.335349	0.34054	0.414894	0.401116	0.449761	0.291831	0.331844	0.329065	0.347899	0.335551	0.326263	0.341456	0.378815	0.366486	0.291071	0.198431	0.401157	0.292003	0.373478	0.329495	0.444766	0.393023	0.202077	0.833	1	1	1	1	1	1	1	0.235	3.25				noncoding
rs6836189	4	122620186	1.064E-7	TIER2	G	A	2025-01-23	4-122620186-G-A	264690	162858	0.615278	PASS	rs6836189	ncRNA_intronic	IL21-AS1			ENST00000417927.1																						13.5039	0.545813	0.397	0.013	826	7476					0.448	0	0	0.475	0.074	0.403	812	0	0	0	19	0	0	0	0	0	0	0	0	0	0	16	0	0	0	1	0	11	0	1	0	0	5.21	5.21	5.62	6.74	5.14	2.19	8.43	5.51	19.36	5.92	1.42	8.49	12.12	0.19	0.01		1	1	16	2	9	126	15	65	1219	1	1	0.524579	7.548	6.82256	3.67342	4.80597	1.39495	2.55121	5.18561	2.19293	2.96949	4.69789	0.6899	0.586262	0.6009	0.4028	0.5746	0.637	0.606372	0.662883	0.4375	0.661846	0.611259	0.488487	0.606364	0.741111	0.622791	0.601166	0.704255	0.663044	0.452267	0.657566	0.59213	0.658974	0.6062	0.64	0.588891	0.661048	0.593572	0.609079	0.633452	0.483378	0.664064	0.663035	0.600294	0.590767	0.445443	0.781395	0.467252	0.458	1	1	1	1	1	1	1	0.1025	3.1				noncoding
rs6840978	4	122633552	2E-10	TIER1	T	C	2025-01-23	4-122633552-C-T	264690	41782	0.157853	PASS	rs6840978	ncRNA_intronic	IL21-AS1			ENST00000417927.1																						9.92671	1.48508	0.384	0.013	14569	55605					0.147	0	0	0.418	-0.501	-0.474	846	0	0	0	24	0	0	0	0	0	0	0	2	0	0	10	0	0	0	0	0	7	1	0	4	0	5.27	-10.5	18.12	30.78	14	7.45	11.16	6.89	25.95	9.93	8.39	10.33	20.56	0.99	0.01		1	1	10	3	8	108	25	69	1159	11	12	-0.061588	1.255	2.1881	10.3643	6.98611	8.51192	2.07184	8.10064	3.12897	2.96949	11.026	0.1263	0.140575	0.0951	0.1587	0.1839	0.1288	0.161321	0.150739	0.12379	0.144625	0.166029	0.117536	0.14	0.233259	0.148045	0.156311	0.255365	0.145332	0.126635	0.152174	0.192929	0.151729	0.161487	0.156489	0.190506	0.151205	0.110781	0.106102	0.149466	0.118441	0.145934	0.152789	0.108756	0.191909	0.12532	0.209302	0.121309	0.667	1	1	1	1	1	1	1	5.753	4.25				noncoding
rs6848834	4	122588558	7E-10	TIER1	T	G	2025-01-23	4-122588558-T-G	264690	205792	0.777483	PASS	rs6848834	intergenic	IL2(dist=131833),IL21(dist=21550)			ENST00000226730.4(dist=131833),ENST00000648588.1(dist=21550)																						4.00257	4.29227	0.523	0.013	30337	21551					0.025	0	0	0.595	-0.235	-0.28	786	0	0	0	24	0	0	0	0	0	0	0	2	0	0	12	0	0	0	0	0	7	1	0	1	1	3.39	-6.77	47.65	19.08	12.41	9.14	11.16	12.84	14.9	5.5	6.02	14.63	28.22	1.62			1	0	14	4	5	121	24	44	1209	21	31	0.066915	2.416	1.9824	12.507	6.74459	3.96896	4.10946	21.1437	4.4386	2.96949	14.1777	0.9138	0.823682	0.8055	0.8859	0.6541	0.8252	0.752165	0.746879	0.875691	0.888958	0.755115	0.553986	0.757273	0.811111	0.761374	0.749027	0.789362	0.886112	0.891795	0.835634	0.6777	0.745839	0.752061	0.765655	0.673614	0.74639	0.797727	0.803862	0.819788	0.551708	0.883686	0.839257	0.800381	0.67598	0.884345	0.834884	0.544471	0.958	1	1	1	1	1	1	1	0.232	3.35				noncoding
rs6849238	4	122481615	4.723329E-14	TIER1	A	G	2025-01-23	4-122481615-A-G	264690	199195	0.75256	PASS	rs6849238	intergenic	IL2(dist=24890),IL21(dist=128493)			ENST00000226730.4(dist=24890),ENST00000648588.1(dist=128493)																						0.822777	5.1683	0.397	0.013	24890	29897					0.06	0.002	0.002	0.404	-0.158	-0.181	888	0	0	0	35	0	0	0	0	0	0	0	1	0	0	5	0	0	0	0	0	5	0	0	2	0	0.565	0.565	12.08	10.39	9.39	11.17	8.65	9.94	9.99	11.42	3.44	8.42	15.86	0.41			1	1	14	5	8	133	10	67	1252	2	2	0.172944	3.71	1.54021	10.2849	5.32537	4.24231	2.29184	4.06326	1.84815	2.96949	5.7871	0.7761	0.805312	0.8329	0.8413	0.7316	0.864	0.7567	0.708854	0.874827	0.763703	0.747681	0.859914	0.77646	0.580178	0.762104	0.766294	0.568376	0.762287	0.864014	0.835634	0.720521	0.710627	0.756702	0.747148	0.725398	0.709687	0.799922	0.802172	0.830961	0.859866	0.761081	0.836694	0.800896	0.722574	0.86901	0.593023	0.859712	0.333	1	1	1	1	1	1	1	0.0025	2.6				noncoding
rs6851362	4	122342291	3.490797E-13	TIER1	C	T	2025-01-23	4-122342291-T-C	264690	66605	0.251634	PASS	rs6851362	intronic	KIAA1109			ENST00000264501.8,ENST00000306802.8,ENST00000388738.7,ENST00000438707.5,ENST00000442707.1											Name=0.31;genehancer_id=GH04I122341;connected_gene=GC04P122311;score=0.29;connected_gene=ADAD1;score=0.28;connected_gene=KIAA1109;score=0.09											4.42911	1.35417	0.318	0.013	3070	2321					0.329	0	0	-0.702	-0.764	-0.744	883	0	0	0	1	0	0	24	1	0	0	1	1	0	3	13	0	0	0	0	0	0	0	0	4	0	2.2	-4.39	17.51	7.1	6.83	5.28	3.39	9.63	3.08	8.51	5.63	9.95	5.87	0.57	0.18		1	0	16	2	4	129	5	52	1146	2	2	0.164143	3.596	0.700452	5.902	0.705023	6.55301	6.80721	2.26089	6.32225	2.96949	5.7871	0.3449	0.196885	0.1599	0.0565	0.2406	0.1227	0.247169	0.255392	0.0429363	0.310871	0.257073	0.131094	0.238139	0.341111	0.241604	0.23663	0.33617	0.313692	0.0494636	0.13384	0.251298	0.251605	0.247167	0.245229	0.246149	0.253614	0.188972	0.186694	0.128114	0.129153	0.316097	0.135146	0.187986	0.249132	0.0464446	0.346512	0.122997		1	1	1	1	1	1	1	0.0595	1.7				noncoding
rs6859219	5	56142753	9.039087E-15	TIER1	A	C	2025-01-23	5-56142753-C-A	264690	51377	0.194103	PASS	rs6859219	intronic	ANKRD55			ENST00000505970.2											Name=0.94;genehancer_id=GH05I056142;connected_gene=IL6ST;score=11.17;connected_gene=FLJ31104;score=11.17;connected_gene=RNA5SP184;score=0.77;connected_gene=RPL17P22;score=0.44;connected_gene=ANKRD55;score=0.16	SE_43570,SE_55628										10.2552	2.79252	0.616	0.027	18177	31175					0.844	0.001	0.001	0.418	-0.065	-0.048	268	0	0	0	11	0	0	0	1	0	0	0	10	4	1	15	0	0	0	0	0	3	0	0	2	1	6.15	-12.3	44.9	42.25	17.62	15.55	5.14	16.43	11.96	7.59	3.64	10.24	24.09	2.69	0.04		1	1	12	2	7	120	16	88	1321	78	107	0.648759	8.601	8.18465	14.6127	3.83652	4.14112	1.67496	8.95186	2.12776	2.96949	20.6625	0.205	0.140775	0.1369	0.0159	0.2197	0.1043	0.196464	0.27639	0.00969529	0.214463	0.200891	0.14239	0.185455	0.226058	0.188487	0.191751	0.2	0.213625	0.00415184	0.116195	0.211577	0.26671	0.196559	0.191651	0.214749	0.271851	0.150607	0.147596	0.102473	0.142912	0.212912	0.119337	0.149304	0.212911	0.00670927	0.254673	0.144569	0.708	1	1	1	1	1	1	1	7.008	5				noncoding
rs6868302	5	96888472	1.06E-8	TIER1	A	G	2025-01-23	5-96888472-A-G	264690	154024	0.581903	PASS	rs6868302	ncRNA_intronic	AC009126.1			ENST00000501338.5											Name=0.38;genehancer_id=GH05I096888;connected_gene=ERAP2;score=83.08;connected_gene=LNPEP;score=17.50;connected_gene=ENSG00000247121;score=12.00;connected_gene=RPS20P16;score=11.98;connected_gene=LIX1;score=9.81;connected_gene=ERAP1;score=0.25	SE_11033,SE_63150,SE_18922										3.96892	0.457607	0.371	0.027	746	1017					0.073	0.001	0.001	0.404	0.624	0.55	891	0	0	0	4	0	0	24	6	0	0	0	0	0	0	14	0	0	0	0	0	0	0	0	0	0	4.45	4.45	4.29	6.17	5.49	9.37	10.88	5.28	6.6	30.62	8.52	6.66	7.93	0.23	0.06		1	0	13	6	9	117	33	67	1239	2	2	0.389456	6.272	5.51695	4.19276	4.24138	8.52987	1.10888	6.72026	1.46127	2.96949	5.7871	0.6596	0.572883	0.5879	0.5248	0.5288	0.5399	0.567881	0.617045	0.583218	0.621879	0.568452	0.506566	0.577273	0.546771	0.567379	0.567272	0.566239	0.620551	0.572533	0.590939	0.531658	0.611538	0.567863	0.557034	0.529126	0.614458	0.612791	0.605557	0.586879	0.509403	0.619419	0.591861	0.609661	0.530592	0.577465	0.525581	0.518385	0.583	1	1	1	1	1	1	1		5.4				noncoding
rs6870825	5	96945765	2E-10	TIER1	C	T	2025-01-23	5-96945765-C-T	264690	114236	0.431584	PASS	rs6870825	intronic	LNPEP			ENST00000231368.9												SE_11033,SE_00580,SE_51386,SE_18779										6.99375	0.522974	0.464	0.053	10301	91751					0.027	0.027	0.027	0.266	0.268	0.272	894	0	3	1	1	0	0	1	0	0	0	1	4	0	1	36	0	0	0	0	0	0	0	0	0	0	0.237	0.237	23.19	13.57	10.06	10.37	7.9	11.19	6.59	14.72	92.47	27.14	8.53	0.23	0.29		1	1	15	4	6	131	14	51	1240	3	5	0.085307	2.621	2.60692	8.9455	1.94753	20.1325	2.68322	7.37571	2.97712	2.96949	6.91378	0.388	0.410942	0.366	0.3929	0.4672	0.4346	0.442371	0.369886	0.345781	0.415349	0.446767	0.412012	0.425319	0.513363	0.43383	0.43769	0.510684	0.415821	0.357228	0.38593	0.484842	0.366026	0.44233	0.442748	0.4877	0.368072	0.387047	0.389096	0.386525	0.412316	0.416224	0.385795	0.387934	0.486045	0.351923	0.516279	0.413269	0.708	0.958	1	1	1	1	1	1	0.1105	4				noncoding
rs6871162	5	96945958	1.83306E-11	TIER1	A	C	2025-01-23	5-96945958-C-A	264690	103806	0.39218	PASS	rs6871162	intronic	LNPEP			ENST00000231368.9												SE_11033,SE_00580,SE_51386,SE_18779										1.51691	0.427134	0.371	0.013	10494	91558					0.284	0.016	0.013	0.452	0.005	0.014	894	0	3	1	1	0	0	1	0	0	0	1	5	0	1	35	0	0	0	0	0	0	0	0	0	0	4.48	-8.96	20.4	8.4	9.4	7.29	4.08	11.16	3.64	6.9	74.01	25	5.65	0.3	0.18		1	0	10	3	6	127	14	50	1247	2	2	0.164044	3.594	5.04261	9.13781	0.861724	15.025	4.58372	2.26089	5.56861	2.96949	5.7871							0.404823	0.296254	0.348338	0.404651	0.407698	0.391909	0.379781	0.392857	0.390233	0.401762	0.363248	0.405364	0.353222	0.359313	0.429741	0.296534	0.404834	0.401141	0.433149	0.296386	0.33876	0.340508	0.362007	0.392912	0.405971	0.358704	0.339516	0.431176	0.350962	0.425234	0.396083		1	1	1	1	1	1	1	0.0905	3.9				noncoding
rs6887500	5	96942017	1.83306E-11	TIER1	A	G	2025-01-23	5-96942017-G-A	264690	103893	0.392508	PASS	rs6887500	intronic	LNPEP			ENST00000231368.9											Name=0.31;genehancer_id=GH05I096941;connected_gene=RPS20P16;score=550.77;connected_gene=ERAP2;score=111.49;connected_gene=LNPEP;score=0.44;connected_gene=LOC101929747;score=0.44	SE_11033,SE_00580,SE_51386,SE_18779										4.95505	1.45556	0.49	0	283	1168					0.025	0.004	0.003	-0.216	-0.094	-0.22	896	0	1	0	1	0	0	9	0	0	0	5	0	2	2	25	0	0	0	0	0	1	0	0	2	0	5.96	-11.9	16.62	15.21	11.51	11.3	10.45	12.57	3.35	26.83	122.19	34.09	7.49	0.31	0.12		1	0	6	1	5	134	24	48	1215	4	4	-0.249593	0.382	1.86563	9.83533	1.77934	20.0803	5.64413	3.75571	7.27083	2.96949	7.43005	0.3865	0.388578	0.3184	0.3929	0.4145	0.41	0.404673	0.295455	0.346953	0.404267	0.407813	0.389762	0.380474	0.391111	0.389925	0.401332	0.361702	0.405041	0.352449	0.358366	0.429819	0.295513	0.404919	0.399809	0.432889	0.295482	0.339922	0.343463	0.359206	0.391166	0.4057	0.358179	0.341453	0.431111	0.349904	0.423256	0.3956	0.292	1	1	1	1	1	1	1	0.1515	4.1				noncoding
rs7021206	9	120921879	7.783E-7	TIER2	G	A	2025-01-23	9-120921879-G-A	264690	177410	0.670256	PASS	rs7021206	intronic	TRAF1			ENST00000373887.7,ENST00000540010.1										chr9:120921523-120922050	Name=0.83;genehancer_id=GH09I120921;connected_gene=CUTALP;score=27.06;connected_gene=TRAF1;score=0.44;connected_gene=PHF19;score=0.31	SE_52520,SE_61111,SE_17766,SE_15020,SE_21626,SE_18313,SE_58895,SE_26506,SE_05342,SE_20050,SE_06145,SE_22312,SE_08512,SE_49159,SE_50248,SE_01664,SE_53449,SE_15500,SE_04446,SE_30939,SE_16854,SE_21944,SE_43058,SE_11823,SE_32579,SE_16326,SE_17311,SE_62230,SE_19108,SE_01292,SE_20905,SE_26718,SE_55104										9.50816	0.499599	0.576	0.04	6891	19486					0.006	0	0	-0.586	-0.244	-0.245	899	0	0	0	0	0	1	1	1	0	1	2	5	2	5	21	0	2	0	0	1	0	0	0	4	2	4.43	-2.85	22.19	23.54	15.03	19.95	4.77	30.97	5.09	8.56	10.75	6.77	22.75	1.69	1.4		2	2	19	5	7	134	30	44	1290	43	67	-0.050074	1.339	0.891296	16.1562	1.78524	10.6976	0.92253	8.95186	0.817252	2.96949	17.6624	0.6687	0.701877	0.6816	0.7242	0.6392	0.8027	0.660442	0.743473	0.717151	0.674294	0.660107	0.58639	0.678182	0.494432	0.679702	0.660798	0.504274	0.674344	0.711976	0.811637	0.644983	0.758665	0.6603	0.681298	0.644168	0.750602	0.688696	0.703051	0.799645	0.578512	0.674386	0.814366	0.694909	0.64464	0.714377	0.483721	0.5536	0.708	1	1	1	1	1	1	1	0.077	3.8				noncoding
rs7031096	9	120932664	3.179E-7	TIER2	T	C	2025-01-23	9-120932664-T-C	264690	175169	0.661789	PASS	rs7031096	intergenic	TRAF1(dist=3491),C5(dist=19671)			ENST00000540010.1(dist=3491),ENST00000223642.2(dist=19671)											Name=2.74;genehancer_id=GH09I120923;connected_gene=TRAF1;score=572.95;connected_gene=CUTALP;score=42.09;connected_gene=PSMD5;score=16.86;connected_gene=FBXW2;score=12.03;connected_gene=B3GNT10;score=10.83;connected_gene=CNTRL;score=0.11	SE_52520,SE_61111,SE_17766,SE_10607,SE_21626,SE_18313,SE_58895,SE_26506,SE_05342,SE_20050,SE_06145,SE_22312,SE_08512,SE_49159,SE_50248,SE_01664,SE_53449,SE_15500,SE_04446,SE_30939,SE_16854,SE_21944,SE_16052,SE_43058,SE_11823,SE_32579,SE_16326,SE_17311,SE_62230,SE_19108,SE_01292,SE_20905,SE_26718,SE_55104										14.0403	3.40639	0.325	0	3491	30271					0.955	0.001	0.002	-0.446	0.637	0.817	898	0	0	0	0	0	0	0	0	0	0	0	1	5	6	34	0	1	0	0	0	1	0	0	0	0	5.91	3.97	30.82	13.44	10.69	15.99	3.48	49.34	4.27	5.45	9.51	2.98	15.18	0.49	0.07		1	0	8	2	3	112	23	49	1254	8	12	1.21416	13.95	9.46159	14.0356	0.895957	7.80154	6.48289	5.18561	7.89037	2.96949	10.1761	0.6475	0.696086	0.6787	0.7252	0.6412	0.8006	0.653096	0.743473	0.718144	0.65221	0.652247	0.586721	0.67062	0.496659	0.672575	0.654	0.508547	0.65083	0.708432	0.808882	0.644768	0.760897	0.653042	0.674618	0.643756	0.751656	0.685899	0.702066	0.793594	0.578998	0.649656	0.812349	0.6929	0.644342	0.712916	0.483721	0.554487	0.458	1	1	1	1	1	1	1	0.0025	3.55				noncoding
rs7034492	9	120924933	5.447E-7	TIER2	G	A	2025-01-23	9-120924933-G-A	264690	177642	0.671132	PASS	rs7034492	intronic	TRAF1			ENST00000373887.7,ENST00000540010.1											Name=2.74;genehancer_id=GH09I120923;connected_gene=TRAF1;score=572.95;connected_gene=CUTALP;score=42.09;connected_gene=PSMD5;score=16.86;connected_gene=FBXW2;score=12.03;connected_gene=B3GNT10;score=10.83;connected_gene=CNTRL;score=0.11	SE_52520,SE_61111,SE_17766,SE_15020,SE_10607,SE_21626,SE_18313,SE_58895,SE_26506,SE_05342,SE_20050,SE_06145,SE_22312,SE_08512,SE_49159,SE_50248,SE_01664,SE_53449,SE_15500,SE_04446,SE_30939,SE_16854,SE_21944,SE_16052,SE_43058,SE_11823,SE_32579,SE_16326,SE_17311,SE_62230,SE_19108,SE_01292,SE_20905,SE_26718,SE_55104										9.04628	2.61004	0.563	0.013	3837	22540					0.027	0	0	0.595	0.222	0.159	933	0	0	0	0	0	0	1	0	0	0	1	4	1	7	25	0	2	0	0	0	1	0	0	4	2	5.09	0.157	23.52	17.62	16.2	29.13	5.83	38.07	8.51	5.99	16.34	8.43	22.76	1.38	1.29		2	0	13	7	3	142	31	49	1285	22	24	0.222839	4.357	4.31415	15.3791	2.88077	8.76505	1.63045	2.58423	1.84059	2.96949	13.9025	0.6694	0.701877	0.6816	0.7242	0.6392	0.8016	0.661125	0.74375	0.71914	0.674037	0.661277	0.585776	0.67792	0.5	0.680633	0.660964	0.512876	0.674504	0.708185	0.811884	0.646714	0.757692	0.661077	0.68346	0.645146	0.750301	0.688243	0.703553	0.798587	0.578023	0.674903	0.814919	0.694872	0.646054	0.713235	0.485981	0.553514	0.083	1	1	1	1	1	1	1	0.077	3.9				noncoding
rs7034653	9	120925094	7.686E-7	TIER2	G	A	2025-01-23	9-120925094-G-A	264690	177465	0.670464	PASS	rs7034653	intronic	TRAF1			ENST00000373887.7,ENST00000540010.1											Name=2.74;genehancer_id=GH09I120923;connected_gene=TRAF1;score=572.95;connected_gene=CUTALP;score=42.09;connected_gene=PSMD5;score=16.86;connected_gene=FBXW2;score=12.03;connected_gene=B3GNT10;score=10.83;connected_gene=CNTRL;score=0.11	SE_52520,SE_61111,SE_17766,SE_15020,SE_10607,SE_21626,SE_18313,SE_58895,SE_26506,SE_05342,SE_20050,SE_06145,SE_22312,SE_08512,SE_49159,SE_50248,SE_01664,SE_53449,SE_15500,SE_04446,SE_30939,SE_16854,SE_21944,SE_16052,SE_43058,SE_11823,SE_32579,SE_16326,SE_17311,SE_62230,SE_19108,SE_01292,SE_20905,SE_26718,SE_55104										11.1305	0.582824	0.517	0.053	3676	22701					0	0	0	-0.624	-0.675	-0.642	934	0	0	0	0	0	0	1	0	0	0	1	7	3	7	21	0	2	0	0	0	1	0	0	3	2	5.93	-6.43	29.4	25.19	16.25	28	7.27	40.8	7.99	9.94	23.18	12.04	23.29	1.69	1.1		1	2	14	6	3	130	31	49	1274	41	44	-0.146404	0.759	0.643939	16.9949	1.53656	11.8257	1.75889	2.98861	1.91202	2.96949	16.7171	0.6694	0.701877	0.6816	0.7252	0.6382	0.8016	0.660726	0.743473	0.718144	0.674935	0.660564	0.586863	0.678506	0.494432	0.679535	0.660899	0.506383	0.675345	0.707245	0.812089	0.644864	0.758974	0.660595	0.680608	0.64413	0.750753	0.688648	0.703961	0.798587	0.578907	0.675695	0.815174	0.695279	0.644555	0.712276	0.481308	0.553643	0.167	1	1	1	1	1	1	1	0.077	3.9				noncoding
rs7037140	9	120894049	6.582E-7	TIER2	T	C	2025-01-23	9-120894049-T-C	264690	184476	0.696951	PASS	rs7037140	intronic	PHF19			ENST00000616568.5											Name=1.51;genehancer_id=GH09I120888;connected_gene=TRAF1;score=36.29;connected_gene=CUTALP;score=27.21;connected_gene=PSMD5;score=20.77;connected_gene=FBXW2;score=16.20;connected_gene=CNTRL;score=9.71;connected_gene=PHF19;score=0.77;connected_gene=PIR42449;score=0.28	SE_52520,SE_61111,SE_17766,SE_20898,SE_59862,SE_16155,SE_15579,SE_13925,SE_05342,SE_20050,SE_59300,SE_06145,SE_22312,SE_43652,SE_50248,SE_60687,SE_53449,SE_30939,SE_28718,SE_39503,SE_16854,SE_21944,SE_11823,SE_16326,SE_17311,SE_62230,SE_19108,SE_61770,SE_26718,SE_55104,SE_27931										7.08803	5.75738	0.556	0.04	848	38351					0	0	0	-0.47	-0.944	-0.905	940	0	0	0	1	0	0	0	0	0	0	0	10	7	7	13	0	0	0	0	2	2	2	2	0	2	4.17	-3.43	19.99	11.57	8.53	8.36	7.23	17.77	17.36	6.29	5.15	9.85	18.66	0.78	0.04		1	1	16	2	1	134	22	35	1303	10	11	-0.021675	1.563	0.432111	8.8903	4.96615	4.89215	4.41236	14.511	5.32436	2.96949	10.663	0.7776	0.732029	0.6902	0.7242	0.6412	0.8016	0.685556	0.743473	0.718534	0.755989	0.686125	0.58683	0.698905	0.495556	0.699535	0.684949	0.506383	0.755581	0.70962	0.812008	0.64535	0.759283	0.685467	0.70019	0.64494	0.750903	0.695759	0.711382	0.800353	0.57874	0.755234	0.814666	0.702522	0.645178	0.713738	0.483721	0.553157	0.875	1	1	1	1	1	1	1	0.064	3.8				noncoding
rs7039505	9	120943667	2.391E-7	TIER2	A	T	2025-01-23	9-120943667-A-T	264690	175070	0.661415	PASS	rs7039505	intergenic	TRAF1(dist=14494),C5(dist=8668)			ENST00000540010.1(dist=14494),ENST00000223642.2(dist=8668)												SE_61111,SE_10607,SE_58895,SE_05342,SE_49159,SE_01664,SE_04446,SE_43058,SE_32579,SE_01292,SE_26718										2.47634	3.00695	0.391	0.013	106610	8669					0.113	0.051	0.052	0.398	0.64	0.651	903	0	0	0	4	0	0	0	0	0	0	0	2	0	1	40	0	0	0	0	0	1	0	0	0	0	0.771	-0.504	2.57	2.05	3.4	5.73	3.42	2.82	3.52	1.94	2.09	2.31	2.9	0.17	0.03		1	0	10	7	6	124	27	45	1195			0.303414	5.339	5.47822	0.734933	0.550815	2.6336	3.02337	2.26445	3.45021	2.96949	3.14279	0.6475	0.695487	0.6758	0.7252	0.6402	0.8006	0.652216	0.743182	0.716783	0.651692	0.651414	0.576729	0.666359	0.494432	0.671065	0.65308	0.504255	0.649616	0.707637	0.809555	0.644721	0.757712	0.652937	0.675962	0.643195	0.75	0.685023	0.700206	0.792857	0.570725	0.647845	0.813366	0.691644	0.644079	0.711848	0.483645	0.552873	0.125	0.958	0.944	1	1	1	1	1	0.2	3.45				noncoding
rs7048073	9	114867409	6.02E-8	TIER2	A	G	2025-01-23	9-114867409-G-A	264690	63629	0.240391	PASS	rs7048073	intergenic	TNFSF15(dist=61370),TNFSF8(dist=25934)			ENST00000648852.1																						0.861248	7.20331	0.391	0.04	16441	253622					0.03	0	0	-0.189	-1.08	-1.162	796	0	0	0	19	0	0	0	0	0	0	0	0	0	0	23	0	0	0	0	0	6	0	0	0	0	3.12	-5.28	6.27	3.29	3.37	5.85	4.89	6.04	7.79	1.94	1.13	4.77	5.8	0.19			2	0	14	3	4	149	22	59	1490	2	2	-0.257772	0.36	0.383017	3.5269	0.879605	0.896304	3.35904	12.6226	1.82533	2.96949	5.7871	0.1793	0.196885	0.2464	0.0357	0.2793	0.2669	0.248822	0.31328	0.0318119	0.198268	0.24861	0.284234	0.235832	0.134444	0.24043	0.249047	0.12766	0.195726	0.0284698	0.286794	0.289598	0.297436	0.249006	0.245229	0.290955	0.30584	0.225285	0.235753	0.287986	0.279367	0.193561	0.286521	0.229815	0.290169	0.0300128	0.14186	0.263978	0.833	1	1	1	1	1	1	1	0.162					noncoding
rs706779	10	6056861	3.7E-9	TIER1	C	T	2025-01-23	10-6056861-T-C	264690	130476	0.492939	PASS	rs706779	intronic	IL2RA			ENST00000644262.1										chr10:6056750-6057071		SE_58346,SE_19212,SE_11461,SE_63121,SE_18361										10.3901	2.66117	0.517	0.013	5430	17461					0.048	0	0	0.469	0.135	0.165	946	0	0	0	4	0	0	0	0	0	0	0	5	1	1	11	0	0	0	0	0	13	7	3	2	1	4.16	0.481	17.52	6.69	7.04	6.05	9.21	4	36.23	5.19	4.07	10.39	11.02	0.43	0.01		1	1	15	3	7	113	22	78	1285	6	6	0.24004	4.575	3.68801	8.10069	8.82216	2.77196	1.56302	2.98861	1.83817	2.96949	8.68122	0.4939	0.458067	0.5706	0.375	0.4811	0.3916	0.476228	0.601589	0.371349	0.494504	0.47922	0.38739	0.499089	0.457684	0.505581	0.473046	0.480769	0.49506	0.38869	0.38183	0.466954	0.628681	0.476329	0.512357	0.468101	0.61432	0.537736	0.530657	0.382979	0.38612	0.495534	0.381568	0.534672	0.467436	0.380693	0.432558	0.382094	0.167	1	1	1	1	1	1	1	1.086	4.4				noncoding
rs7073236	10	6064589	3E-10	TIER1	C	T	2025-01-23	10-6064589-T-C	264690	118640	0.448222	PASS	rs7073236	intergenic	IL2RA(dist=2264),RBM17(dist=24445)			ENST00000644262.1(dist=2219),ENST00000397237.2(dist=6925)												SE_58346,SE_19212,SE_11461,SE_63121,SE_18361										5.03335	6.06242	0.331	0.027	2219	6926					0.005	0	0	-0.921	-0.265	-0.246	940	0	0	0	4	0	0	1	0	0	0	0	0	0	0	22	0	0	0	0	0	21	0	0	0	0	2.51	-3.73	3.05	5.38	7.85	4.35	9.6	4.54	20.99	1.04	2.04	6.26	9.95	0.35			1	1	10	5	6	142	22	79	1380			-0.112914	0.93	0.603015	4.37915	10.9361	0.72905	1.27271	3.75571	1.41061	2.96949	3.14279	0.4561	0.491214	0.562	0.5506	0.4195	0.501	0.448196	0.308305	0.57767	0.43761	0.440132	0.551515	0.425455	0.421111	0.43383	0.45678	0.417021	0.438561	0.550475	0.542133	0.420245	0.303205	0.448444	0.442639	0.418509	0.305907	0.529868	0.531547	0.556738	0.545481	0.43937	0.538804	0.530594	0.419514	0.56302	0.425581	0.526379	0.292	1	1	1	1	1	1	1		4.5				noncoding
rs71353227	18	12872425	4.2E-9	TIER1	A	C	2025-01-23	18-12872425-C-A	264690	21005	0.079357	PASS	rs71353227	intronic	PTPN2			ENST00000643397.1											Name=0.31;genehancer_id=GH18I012871;connected_gene=ENSG00000260302;score=8.95;connected_gene=GC18P012884;score=0.39;connected_gene=GC18M015392;score=0.23;connected_gene=GC18M015006;score=0.23;connected_gene=PTPN2;score=0.22	SE_25524,SE_09562,SE_31055										6.58363	1.57498	0.364	0.027	8268	13261					0.083	0	0	-0.984	-4.199	-4.082	784	0	2	2	2	0	0	7	0	0	0	1	0	0	0	31	0	0	0	1	0	0	0	0	1	1	3	-6.01	22.14	14.29	8.06	9.29	8.49	18.22	4.88	13.41	82.72	27.29	4.83	0.5	0.33		1	1	15	3	7	151	23	69	1513	2	2	-0.583371	0.027	0.00802882	10.5833	6.05115	14.3037	1.08953	3.75571	1.03705	2.96949	5.7871	0.0053	0.076278	0.036	0.1786	0.0984	0.0726	0.0846474	0.0938567	0.165049	0.0237011	0.0841801	0.121033	0.0784672	0.0877778	0.082479	0.0851444	0.0765957	0.0241655	0.148456	0.0889108	0.118673	0.0929487	0.0846274	0.0866667	0.119056	0.0934298	0.0644203	0.0595601	0.0795053	0.120525	0.0245612	0.0910556	0.0623169	0.118834	0.15611	0.1	0.118915	0.292	1	1	1	1	1	1	1		4.55				noncoding
rs71624119	5	56144903	1.473645E-16	TIER1	A	G	2025-01-23	5-56144903-G-A	264690	42980	0.162379	PASS	rs71624119	intronic	ANKRD55			ENST00000505970.2												SE_43570,SE_55628										3.56078	0.459387	0.411	0.027	16027	1120					0.044	0	0	0.595	-0.446	-0.454	268	0	0	0	10	0	0	0	0	0	0	0	6	0	1	27	0	0	1	0	0	2	0	0	1	0	5.2	-10.4	24.06	8.27	5.97	5.48	3.25	9.82	9.44	2.4	8.03	7.78	13.18	0.3	0.12		1	0	6	2	8	132	18	92	1293	6	9	-0.179141	0.617	2.01267	5.78301	1.74662	4.77706	2.3031	4.77409	2.87303	2.96949	9.00041	0.0363	0.101038	0.134	0.0159	0.2445	0.1053	0.168343	0.297727	0.0103878	0.0639685	0.171234	0.173072	0.181818	0.227778	0.181523	0.165268	0.202128	0.0649348	0.00415184	0.119658	0.238976	0.290013	0.168441	0.181214	0.242585	0.2941	0.15507	0.150339	0.106383	0.17294	0.0657581	0.12268	0.153022	0.240495	0.00702875	0.255814	0.172524	0.417	1	1	1	1	1	1	1	7.287	4.35				noncoding
rs716501	4	122430770	1.1E-9	TIER1	A	G	2025-01-23	4-122430770-G-A	264690	74040	0.279723	PASS	rs716501	downstream	ADAD1			ENST00000296513.6,ENST00000388724.6,ENST00000388725.2																						1.95336	7.12911	0.311	0.013	51254	968					0.048	0	0	-0.216	-0.544	-0.694	912	0	0	0	32	0	0	0	0	0	0	0	0	0	0	6	0	0	0	0	0	9	1	0	0	0	5.71	-11.4	5.45	4.35	3.48	4.03	8.35	7.18	19.64	0.96	2.85	3.54	8.58	0.15			1	0	14	3	3	131	17	51	1306			-0.307515	0.248	0.899421	3.08379	5.47066	0.68923	4.68879	3.75571	4.85888	2.96949	3.14279	0.0772	0.298722	0.4352	0.4613	0.3449	0.2863	0.286274	0.210556	0.4875	0.113314	0.279006	0.470484	0.286885	0.198889	0.286313	0.294012	0.221277	0.117698	0.466071	0.261184	0.339849	0.211712	0.286497	0.285714	0.340205	0.211098	0.401062	0.390943	0.263345	0.471132	0.121436	0.260694	0.396681	0.339999	0.475962	0.174419	0.473179	0.292	1	1	1	1	1	1	1	0.002	2.8				noncoding
rs716848	5	96929296	5E-10	TIER1	A	C	2025-01-23	5-96929296-C-A	264690	97991	0.37021	PASS	rs716848	ncRNA_intronic	AC009126.1			ENST00000501338.5												SE_31327,SE_11033,SE_60553,SE_58762,SE_62780,SE_55396,SE_51386,SE_18779										7.12726	2.27043	0.411	0.027	6514	115268					0.923	0.923	0.924	0.289	0.292	0.295	904	0	0	0	1	0	0	0	0	0	0	0	3	1	1	36	0	0	0	0	0	0	0	0	6	0	0.269	0.269	11.73	10.44	6.98	6.79	6.37	8.3	4.83	5.89	7.91	5.57	11.06	0.5	0.06		1	0	10	1	6	118	20	66	1206	3	3	1.43406	15.31	13.997	8.38403	0.734419	6.66921	4.12028	1.52964	5.45112	2.96949	6.67311	0.3132	0.348243	0.3588	0.3452	0.4046	0.3333	0.378263	0.277273	0.287795	0.345412	0.382802	0.358354	0.36106	0.390869	0.369646	0.37343	0.361111	0.347729	0.308105	0.288867	0.41941	0.292949	0.378516	0.378558	0.421689	0.284639	0.344097	0.352592	0.299645	0.360823	0.3497	0.286408	0.347772	0.420369	0.298718	0.423256	0.36861		0.5	0.75	1	1	1	1	1	0.1975	4.5				noncoding
rs7188861	16	11360793	5.047E-7	TIER2	A	C	2025-01-23	16-11360793-C-A	264690	40689	0.153723	PASS	rs7188861	intronic	AC099489.1,RMI2			ENST00000649869.1											Name=1.71;genehancer_id=GH16I011353;connected_gene=RMI2;score=35.20;connected_gene=SOCS1;score=15.66;connected_gene=LOC105371084;score=12.83;connected_gene=HNRNPCP4;score=12.57;connected_gene=ENSG00000199668;score=12.20;connected_gene=PRM2;score=11.31;connected_gene=ENSG00000212228;score=11.30;connected_gene=PRM3;score=11.21;connected_gene=TNP2;score=11.20;connected_gene=ENSG00000261560;score=10.97;connected_gene=LOC105371083;score=7.64;connected_gene=CIITA;score=3.50;connected_gene=ZC3H7A;score=1.94;connected_gene=TXNDC11;score=1.77;connected_gene=ENSG00000262703;score=0.39;connected_gene=LOC100420951;score=0.34;connected_gene=LOC105371082;score=0.14;connected_gene=LOC400499;score=0.10;connected_gene=GC16P010485;score=0.03	SE_44615,SE_39207										8.15243	2.62224	0.51	0.04	15323	948					0.006	0.001	0.002	0.418	0.408	0.616	929	0	0	0	1	0	0	0	0	0	0	1	6	3	1	26	0	1	0	0	1	1	5	0	2	0	3.37	2.29	31.34	19.85	9.44	10.46	12.06	23.05	51.43	6.81	7.57	13.11	19.99	5.52	0.03		1	2	29	2	16	215	31	117	1962	2	2	-0.068848	1.204	4.43957	12.2954	35.725	3.92579	0.0441666	5.64182	0.0336958	2.96949	5.7871	0.0923	0.106829	0.1023	0.0496	0.1909	0.1022	0.157507	0.14756	0.0560166	0.114441	0.161812	0.148111	0.135949	0.235556	0.136872	0.152927	0.225532	0.116287	0.0676157	0.125	0.200813	0.154487	0.157633	0.137833	0.200464	0.150813	0.110408	0.117926	0.114841	0.151533	0.11786	0.127317	0.11366	0.200666	0.0622605	0.246512	0.1624	0.5	1	1	1	1	1	1	1		5.45				noncoding
rs7189989	16	11348853	9.54E-8	TIER2	G	A	2025-01-23	16-11348853-G-A	264690	222744	0.841528	PASS	rs7189989	ncRNA_exonic	AC009121.1			ENST00000574681.1											Name=1.18;genehancer_id=GH16I011348;connected_gene=ENSG00000262703;score=550.77;connected_gene=RMI2;score=39.50;connected_gene=ENSG00000199668;score=12.24;connected_gene=LOC105371083;score=11.26;connected_gene=ENSG00000212228;score=11.13;connected_gene=PRM3;score=11.13;connected_gene=TNP2;score=11.13;connected_gene=PRM2;score=10.22;connected_gene=LOC100420951;score=0.29;connected_gene=LOC105371082;score=0.15;connected_gene=GC16P010485;score=0.03	SE_44615,SE_39207										7.08535	0.414543	0.576	0.027	469	710					0.333	0.001	0.001	0.475	0.378	0.381	934	0	1	0	1	0	0	0	0	0	2	3	7	6	2	23	0	0	0	0	0	1	0	0	1	1	3.68	0.22	33.48	14.16	12.75	14.97	6.03	17.99	7.67	11.47	32.94	15.7	13.91	0.52	0.24		1	0	15	4	5	150	48	72	1714	14	17	0.438912	6.761	6.20808	10.8065	1.38509	12.6371	0.47431	8.95186	0.607325	2.96949	12.1261	0.8729	0.886182	0.9006	0.9494	0.8181	0.8988	0.837044	0.85017	0.941217	0.855442	0.831824	0.852785	0.858834	0.815848	0.863128	0.842596	0.831197	0.851715	0.944181	0.878698	0.806143	0.842308	0.83699	0.867619	0.808375	0.846478	0.885976	0.881186	0.884752	0.851504	0.84854	0.87732	0.883905	0.807083	0.942812	0.799065	0.847444	0.708	1	1	1	1	1	1	1	1.025	5.75				noncoding
rs720824	13	42444041	5.58E-7	TIER2	A	T	2025-01-23	13-42444041-A-T	264690	212101	0.801319	PASS	rs720824	ncRNA_exonic	LINC02341			ENST00000637462.1																						3.1217	3.9695	0.397	0	19149	104					0.238	0	0	-0.387	-0.627	-0.599	613	0	0	9	31	0	0	0	0	0	0	0	0	0	0	6	0	0	0	0	0	2	0	0	0	0	4.82	-1.96	3.11	3.82	6.41	2.71	20.11	2.6	12.26	7.15	3.46	3.96	6.8	0.17	0.09		1	1	5	3	12	124	22	74	1377	1	1	0.184939	3.867	1.34757	1.15098	8.84497	4.44285	2.00598	4.40149	1.86444	2.96949	4.69789	0.8132	0.79972	0.8689	0.8304	0.7803	0.7209	0.797839	0.721339	0.827109	0.833506	0.795099	0.823596	0.821494	0.712222	0.811338	0.800752	0.695745	0.832667	0.83452	0.710231	0.768556	0.708333	0.797644	0.800759	0.77424	0.715232	0.832774	0.835368	0.711191	0.823152	0.831952	0.710016	0.833895	0.770948	0.831098	0.730233	0.821743	0.375	1	1	1	1	1	1	1	0.0392	4.1				noncoding
rs7226608	18	12745890	2.56E-8	TIER1	T	C	2025-01-23	18-12745890-C-T	264690	39918	0.15081	PASS	rs7226608	ncRNA_intronic	AP005482.1,AP005482.2			ENST00000587889.1,ENST00000589930.2											Name=0.2;genehancer_id=GH18I012744;connected_gene=PTPN2;score=11.49;connected_gene=CEP192;score=10.91;connected_gene=ENSG00000260302;score=6.18;connected_gene=PRELID3A;score=5.30;connected_gene=SPIRE1;score=5.15;connected_gene=ENSG00000266961;score=0.77;connected_gene=LINC01882;score=0.77;connected_gene=GC18M015420;score=0.34	SE_39614,SE_31126										5.11298	1.27353	0.417	0	4179	6400					0.009	0.008	0.008	-0.685	-0.369	-0.357	873	0	0	0	13	0	0	1	0	0	2	0	3	0	0	25	0	0	0	0	0	3	0	0	1	0	1.39	-0.444	14.94	6.65	6.08	14.79	4.97	14.56	4.51	7.95	5.48	8.14	21.88	0.48			1	0	11	1	1	130	30	72	1393			-0.149529	0.744	0.568646	9.74657	1.45956	8.83907	3.14763	6.15012	4.40528	2.96949	3.14279	0.2337	0.194089	0.1412	0.373	0.0924	0.0982	0.145575	0.0743473	0.363384	0.227922	0.145936	0.0950704	0.141818	0.0355556	0.128717	0.145191	0.0255319	0.228135	0.356973	0.116601	0.103741	0.0784062	0.145685	0.115019	0.108683	0.0762508	0.10352	0.102642	0.102473	0.0942043	0.228316	0.119838	0.10314	0.105822	0.359936	0.0465116	0.0914537	0.542	1	1	1	1	1	1	1	4.179	3.8				noncoding
rs7229751	18	12751403	4E-10	TIER1	T	C	2025-01-23	18-12751403-C-T	264690	37322	0.141003	PASS	rs7229751	ncRNA_intronic	AP005482.1			ENST00000589930.2												SE_39614,SE_31126										7.59556	5.28075	0.517	0.053	24735	11913					0.004	0	0	-0.739	-1.15	-1.12	884	0	0	0	17	0	0	0	0	0	0	0	0	2	1	23	0	1	0	0	0	2	0	0	2	0	1.19	-2.37	45.32	15.1	10.81	20.11	9.32	31.37	11.78	11.05	4.21	14.63	13.96	0.25			2	0	13	4	7	147	33	64	1471	9	12	-0.162625	0.686	0.196476	17.3014	5.42843	8.12131	0.995488	12.6226	0.965175	2.96949	10.432	0.1899	0.184505	0.1427	0.372	0.0974	0.1033	0.136907	0.0920455	0.354571	0.188729	0.136409	0.0971977	0.125455	0.0412027	0.119535	0.137436	0.0361702	0.186816	0.348395	0.128706	0.110876	0.0891026	0.136724	0.113333	0.115646	0.0906627	0.100363	0.100169	0.109091	0.096675	0.185187	0.133168	0.100279	0.112883	0.351248	0.046729	0.0950081	0.833	1	1	1	1	1	1	1	0.9267	3.8				noncoding
rs7234029	18	12877061	3.210925E-12	TIER1	G	A	2025-01-23	18-12877061-A-G	264690	73062	0.276029	PASS	rs7234029	intronic	PTPN2			ENST00000643397.1											Name=0.52;genehancer_id=GH18I012876;connected_gene=LINC01882;score=8.04;connected_gene=ENSG00000260302;score=6.11;connected_gene=GC18P012884;score=0.44;connected_gene=PTPN2;score=0.23;connected_gene=GC18M015392;score=0.22;connected_gene=GC18M015006;score=0.22	SE_25524,SE_09562,SE_31055										7.30669	0.425423	0.437	0.013	3632	17897					0.001	0	0	-0.314	-1.767	-1.756	790	0	3	1	1	0	0	5	0	1	0	3	2	0	1	27	0	0	1	0	0	0	0	0	3	0	3.9	-7.8	17.06	20.04	13.67	9.9	11.73	19.06	5.78	16.58	141.87	30.48	7.92	0.85	0.33		1	1	14	3	7	149	26	71	1530	15	16	-0.2277	0.446	0.160637	11.7612	1.36377	18.0137	0.998702	99.4512	1.00357	2.96949	12.2506	0.5772	0.290735	0.1412	0.2986	0.1362	0.1605	0.269266	0.130533	0.298755	0.523913	0.272159	0.174383	0.264117	0.124444	0.254647	0.26619	0.119149	0.519404	0.272295	0.1682	0.156972	0.12612	0.269689	0.244782	0.158778	0.12846	0.162872	0.171293	0.148936	0.174454	0.515561	0.172581	0.16652	0.157732	0.284527	0.130233	0.174679	1	1	1	1	1	1	1	1	1.01	4.55				noncoding
rs7235964	18	12761250	1E-9	TIER1	A	G	2025-01-23	18-12761250-G-A	264690	34697	0.131085	PASS	rs7235964	ncRNA_intronic	AP005482.1			ENST00000589930.2												SE_31126										6.29528	5.59179	0.556	0.093	533	432					0.002	0.005	0.004	-0.199	0.386	0.348	884	0	0	0	19	2	1	1	0	1	0	0	0	0	0	19	0	0	0	0	0	5	0	0	0	0	1.6	0.704	10.2	7.03	10.45	8.06	15.79	6.43	20.62	10.95	13.93	9.27	16.26	0.33			1	3	17	4	12	141	41	85	1447	7	7	-0.053025	1.317	2.09174	6.64326	8.17889	14.3685	0.269673	14.511	0.215527	2.96949	9.21084	0.1657	0.177915	0.1427	0.371	0.0974	0.1033	0.127532	0.1	0.354861	0.158488	0.126691	0.0966472	0.122263	0.0411111	0.115421	0.128428	0.0361702	0.156491	0.343639	0.125083	0.110519	0.0952381	0.127714	0.108238	0.1152	0.097767	0.0990909	0.0969388	0.105357	0.0962913	0.154789	0.129569	0.0981591	0.11249	0.348815	0.0465116	0.0951613	0.875	1	1	1	1	1	1	1		4.5				noncoding
rs7241016	18	12880207	4.609689E-12	TIER1	G	A	2025-01-23	18-12880207-A-G	264690	73232	0.276671	PASS	rs7241016	intronic	PTPN2			ENST00000643397.1											Name=2.69;genehancer_id=GH18I012878;connected_gene=PTPN2;score=561.89;connected_gene=GC18P012884;score=550.77;connected_gene=PSMG2;score=22.63;connected_gene=CEP192;score=20.31;connected_gene=LINC01882;score=12.45;connected_gene=CEP76;score=10.44;connected_gene=ENSG00000260302;score=8.93;connected_gene=ENSG00000267199;score=6.43;connected_gene=ENSG00000267480;score=5.27;connected_gene=GC18M015392;score=0.21;connected_gene=GC18M015006;score=0.21	SE_25524,SE_09562,SE_31055										7.51903	0.72536	0.464	0.013	486	21043					0.003	0	0	-2.259	-0.365	-0.321	790	0	1	0	1	0	0	1	0	0	0	4	7	5	3	10	0	5	1	0	0	0	0	0	5	5	5	-4.7	47.44	63.5	30.44	28.03	6.2	44.4	3.75	11.31	93.73	23.03	15.94	1.18	0.44		1	1	13	3	9	146	31	87	1713	35	49	-0.078407	1.14	0.32375	20.2713	0.707284	18.0541	0.500365	5.64182	0.491109	2.96949	16.4261	0.5779	0.290136	0.1427	0.2956	0.1362	0.1585	0.269803	0.130682	0.298197	0.525459	0.272717	0.173765	0.260512	0.124444	0.253259	0.266705	0.119149	0.521035	0.273428	0.167543	0.156894	0.126761	0.270204	0.245731	0.159123	0.128838	0.162577	0.171806	0.14841	0.173851	0.517267	0.171913	0.166569	0.157833	0.284847	0.130233	0.174121	0.5	1	1	1	1	1	1	1	1.911	4.85				noncoding
rs726657	9	114934056	8.727E-7	TIER2	T	C	2025-01-23	9-114934056-C-T	264690	134528	0.508247	PASS	rs726657	intergenic	TNFSF8(dist=3461),TNC(dist=85519)			ENST00000648852.1,ENST00000649565.1												SE_18576										5.72068	4.86639	0.437	0.027	48972	35873					0.002	0	0	0.469	-0.079	-0.057	721	0	0	0	12	0	0	0	0	0	0	0	0	0	0	13	0	0	0	0	0	10	12	0	1	0	4.56	-2.44	3.36	2.71	5.13	9.28	12.43	4.68	35.32	2.88	1.03	14.92	11.17	0.41	0.03		1	0	15	5	5	143	35	46	1392	1	1	0.030204	2.035	2.66095	4.80916	18.4957	0.726794	1.21137	21.1437	1.8537	2.96949	4.69789	0.7209	0.479034	0.5677	0.2381	0.4185	0.3998	0.501572	0.459659	0.247573	0.675044	0.502914	0.419379	0.466302	0.463252	0.47814	0.500144	0.478632	0.671981	0.248219	0.417546	0.422813	0.435256	0.501654	0.490494	0.422995	0.448193	0.515112	0.507789	0.405694	0.414669	0.669373	0.420243	0.511943	0.42289	0.247921	0.446512	0.39976	0.958	1	1	1	1	1	1	1	6.878	4.6				noncoding
rs72687044	4	122267346	6.7E-9	TIER1	G	A	2025-01-23	4-122267346-A-G	264690	75019	0.283422	PASS	rs72687044	intronic	KIAA1109			ENST00000264501.8,ENST00000388738.7,ENST00000419325.5,ENST00000446180.5																						3.56078	3.52384	0.464	0.067	12487	8844					0.016	0	0	0.229	-0.503	-0.413	841	1	0	0	0	0	0	36	4	0	0	1	0	0	0	5	1	0	0	0	0	0	0	0	0	0	1.54	-3.07	6.3	5.43	9.64	12.62	2.26	8.9	2.84	20.66	2.7	3.47	8.88	0.17	0.24		0	0	16	2	6	101	11	53	1160			0.08589	2.628	0.829741	11.626	0.721062	5.92562	6.98985	0.958077	7.31841	2.96949	3.14279	0.0885	0.298722	0.4395	0.4345	0.3459	0.2945	0.290548	0.215341	0.462448	0.128188	0.283053	0.468015	0.294545	0.198661	0.289767	0.298522	0.22103	0.131545	0.43385	0.274639	0.339798	0.216667	0.290833	0.284762	0.339854	0.215964	0.40848	0.394915	0.273852	0.469033	0.134405	0.274818	0.402611	0.339821	0.447047	0.174419	0.472267		0.208	0.389	0.472	0.56	0.62	0.85	1	0.0005	2.7				noncoding
rs72773819	16	11312935	3E-10	TIER1	A	C	2025-01-23	16-11312935-C-A	264690	28985	0.109505	PASS	rs72773819	UTR5	RMI2(ENST00000572173.1:c.-3844C>A)			ENST00000572992.1											Name=1.7;genehancer_id=GH16I011306;connected_gene=RMI2;score=36.55;connected_gene=CIITA;score=9.90;connected_gene=ENSG00000263013;score=9.82;connected_gene=LOC105371083;score=7.82;connected_gene=SOCS1;score=2.88;connected_gene=ENSG00000199668;score=0.77;connected_gene=MIR548H2;score=0.44;connected_gene=LOC105371082;score=0.21;connected_gene=GC16P010485;score=0.03	SE_62053,SE_33035										14.4744	15.9665	0.596	0.027	35	4027					0.08	0.664	0.028	0.357	1.969	1.231	940	0	0	0	2	0	0	0	0	0	0	0	16	8	1	1	0	2	5	1	0	0	0	0	4	8	5.46	4.46	72.12	99.03	58.5	29.8	7.43	52.39	7.33	3.05	6.16	9.14	66.4	1.85	0.19		2	2	22	7	4	206	44	80	1832	73	107	0.713469	9.139	11.5774	19.9785	4.82616	5.27639	0.0947673	12.6226	0.0887924	2.96949	20.4271	0.0197	0.0710863	0.0706	0.0417	0.16	0.0798	0.115914	0.120318	0.0428177	0.0410803	0.118375	0.144509	0.0981818	0.151111	0.100743	0.113296	0.146809	0.0440379	0.0474496	0.106697	0.167728	0.133803	0.115917	0.103416	0.16506	0.126655	0.0910968	0.0908322	0.106007	0.144973	0.0465557	0.106855	0.0909823	0.166605	0.0453095	0.155814	0.146449	0.833	1	1	1	1	1	1	1		5.7				noncoding
rs72975941	6	128018554	1.6972E-6	TIER2	G	A	2025-01-23	6-128018554-A-G	264690	24253	0.0916279	PASS	rs72975941	intronic	PTPRK			ENST00000524481.5																						3.56078	1.15618	0.351	0	46210	18567					0.054	0.006	0.006	0.475	1.187	1.185	719	0	0	0	20	0	0	2	0	0	0	0	0	0	0	26	0	0	0	0	0	0	0	0	0	0	4.32	4.32	6.69	5.61	9.11	7.17	10.27	7.41	6	7.84	7.58	10.45	4.7	0.2	0.61		1	0	9	2	6	145	12	73	1303			0.338449	5.733	7.49424	4.8944	1.96497	7.64809	2.7864	7.37571	3.82254	2.96949	3.14279	0.0045	0.0650958	0.0706		0.1451	0.1278	0.103738	0.084	0	0.0281793	0.103593	0.162595	0.0688073	0.122768	0.0827103	0.103892	0.138889	0.0278575	0.000595238	0.118734	0.154874	0.0911425	0.104037	0.0971429	0.15151	0.087364	0.0876691	0.0837875	0.131673	0.159245	0.0275835	0.115789	0.0859882	0.153458	0.000319693	0.10514	0.148583	0.708	0.958	1	1	1	1	1	1	11.76	2.3				noncoding
rs7300170	12	6410671	5.276E-7	TIER2	A	G	2025-01-23	12-6410671-A-G	264690	203595	0.769183	PASS	rs7300170	intergenic	AC005840.3(dist=14523),CD27-AS1(dist=28330)			ENST00000498412.1																						3.03804	2.79657	0.358	0	658	1034					0.024	0.278	0.276	0.125	0.762	0.737	912	0	0	2	8	0	0	1	1	0	0	0	0	0	0	35	0	0	0	0	0	1	0	0	0	0	0.712	-0.269	4.45	1.78	5.36	7.74	10.15	5.11	7.7	7.09	5.73	5.12	2.67	0.17	0.05		1	1	16	2	9	150	19	73	1405			0.305466	5.362	7.94119	1.02502	3.58185	5.58694	1.10689	3.75571	1.05225	2.96949	3.14279	0.9085	0.805112	0.7522	0.8542	0.7078	0.7526	0.76884	0.528377	0.851314	0.877354	0.768301	0.747539	0.734973	0.557047	0.746747	0.769414	0.542735	0.879433	0.856718	0.789335	0.717625	0.532092	0.768835	0.759013	0.718621	0.53012	0.734609	0.735005	0.783688	0.749281	0.881204	0.790622	0.734781	0.718044	0.85422	0.57277	0.754792	0.292	1	1	1	1	1	1	1	2.891	3.5				noncoding
rs73166630	22	21591689	1.17E-8	TIER1	A	G	2025-01-23	22-21591689-G-A	264690	48882	0.184676	PASS	rs73166630	intronic	UBE2L3			ENST00000496722.1											Name=0.71;genehancer_id=GH22I021589;connected_gene=TOP3B;score=20.81;connected_gene=CCDC116;score=19.75;connected_gene=LZTR1;score=16.63;connected_gene=ENSG00000272779;score=14.09;connected_gene=IGLV5-52;score=13.81;connected_gene=ENSG00000234630;score=13.41;connected_gene=ABHD17AP4;score=11.71;connected_gene=PPIL2;score=11.62;connected_gene=THAP7;score=10.40;connected_gene=THAP7-AS1;score=9.84;connected_gene=PIR33609;score=0.29;connected_gene=ENSG00000275293;score=0.28;connected_gene=UBE2L3;score=0.26	SE_13989,SE_41896,SE_15083										8.69017	0.654933	0.536	0.013	23959	32346					0.006	0	0	-0.314	0.016	0	946	0	4	0	0	0	0	7	7	3	2	12	8	0	2	2	0	0	0	0	0	0	0	0	1	0	5.04	-0.852	36.27	17.45	9.66	13.63	11.05	22.09	2.22	35.96	170.2	93.02	6.8	0.37	0.12		1	0	17	3	9	139	16	72	1455	11	13	-0.044385	1.382	1.81078	11.4524	1.93282	25.6145	1.64785	6.15012	1.25662	2.96949	11.1183	0.0265	0.227636	0.3631	0.4157	0.1819	0.2566	0.179958	0.2375	0.416321	0.0567747	0.169306	0.324584	0.202555	0.129176	0.195996	0.191292	0.138298	0.0564101	0.427121	0.279169	0.191287	0.223431	0.180278	0.189163	0.19433	0.230885	0.299638	0.308543	0.289007	0.32186	0.0560995	0.276923	0.303485	0.192568	0.422115	0.119159	0.313248	0.542	1	1	1	1	1	1	1	0.0367	2.6				noncoding
rs73166632	22	21591884	3.3E-8	TIER1	G	A	2025-01-23	22-21591884-A-G	264690	56991	0.215312	PASS	rs73166632	intronic	UBE2L3			ENST00000496722.1											Name=0.71;genehancer_id=GH22I021589;connected_gene=TOP3B;score=20.81;connected_gene=CCDC116;score=19.75;connected_gene=LZTR1;score=16.63;connected_gene=ENSG00000272779;score=14.09;connected_gene=IGLV5-52;score=13.81;connected_gene=ENSG00000234630;score=13.41;connected_gene=ABHD17AP4;score=11.71;connected_gene=PPIL2;score=11.62;connected_gene=THAP7;score=10.40;connected_gene=THAP7-AS1;score=9.84;connected_gene=PIR33609;score=0.29;connected_gene=ENSG00000275293;score=0.28;connected_gene=UBE2L3;score=0.26	SE_13989,SE_41896,SE_15083										8.31941	1.06109	0.609	0.053	24154	32151					0.002	0	0	-1.457	-0.435	-0.421	946	0	3	0	0	0	0	8	7	3	2	12	7	0	2	4	0	0	0	0	0	0	0	0	0	0	2.85	-1.9	23.29	11.92	9.44	9.9	5.32	15.46	3.92	37.74	147.28	94.84	5.23	2.04	0.13		1	2	13	3	12	142	16	71	1451	27	31	-0.145017	0.765	0.375118	10.8528	1.64029	22.1661	1.14404	6.72026	0.777225	2.96949	14.8825	0.1044	0.304912	0.3775	0.5079	0.1928	0.4305	0.211978	0.23777	0.508333	0.1289	0.199035	0.350595	0.244526	0.140625	0.229516	0.225762	0.152361	0.127712	0.52515	0.404793	0.194938	0.226633	0.212229	0.213878	0.198593	0.23253	0.321456	0.329769	0.420495	0.34824	0.1267	0.40121	0.325055	0.196476	0.517363	0.127907	0.3408	0.583	1	1	1	1	1	1	1	0.0367	2.55				noncoding
rs7316953	13	42443334	4.36E-7	TIER2	T	C	2025-01-23	13-42443334-T-C	264690	208622	0.788175	PASS	rs7316953	ncRNA_intronic	LINC02341			ENST00000637043.1,ENST00000637462.1																						8.57743	7.72881	0.351	0.013	18442	811					0.147	0.001	0.001	0.447	0.392	0.412	613	0	0	1	38	0	0	0	0	0	0	0	0	0	0	6	0	0	0	0	0	3	0	0	0	0	5.09	1.47	2.44	3.69	6.97	4.12	17.97	7.82	15.23	4.21	1.64	5.42	2.7	0.22	0.06		2	2	14	4	7	153	22	71	1338	1	1	0.326204	5.597	5.5947	2.8462	8.83063	1.71623	0.895899	8.10064	0.717386	2.96949	4.69789	0.7852	0.780551	0.8646	0.7847	0.7753	0.7157	0.782363	0.721339	0.776625	0.795824	0.780863	0.793243	0.80292	0.711581	0.798883	0.783959	0.694444	0.796068	0.792262	0.700855	0.767948	0.708067	0.782298	0.794677	0.772858	0.715102	0.825458	0.825313	0.701413	0.794405	0.796275	0.700727	0.825396	0.770015	0.785029	0.730233	0.798085	0.667	1	1	1	1	1	1	1	0.0443	4.25				noncoding
rs731774	16	11362409	1.044E-7	TIER2	C	T	2025-01-23	16-11362409-C-T	264690	197159	0.744868	PASS	rs731774	intronic	AC099489.1,RMI2			ENST00000649869.1											Name=1.71;genehancer_id=GH16I011353;connected_gene=RMI2;score=35.20;connected_gene=SOCS1;score=15.66;connected_gene=LOC105371084;score=12.83;connected_gene=HNRNPCP4;score=12.57;connected_gene=ENSG00000199668;score=12.20;connected_gene=PRM2;score=11.31;connected_gene=ENSG00000212228;score=11.30;connected_gene=PRM3;score=11.21;connected_gene=TNP2;score=11.20;connected_gene=ENSG00000261560;score=10.97;connected_gene=LOC105371083;score=7.64;connected_gene=CIITA;score=3.50;connected_gene=ZC3H7A;score=1.94;connected_gene=TXNDC11;score=1.77;connected_gene=ENSG00000262703;score=0.39;connected_gene=LOC100420951;score=0.34;connected_gene=LOC105371082;score=0.14;connected_gene=LOC400499;score=0.10;connected_gene=GC16P010485;score=0.03	SE_44615,SE_39207										8.98856	0.565081	0.57	0.04	16939	2564					0.003	0	0	-0.582	-0.252	-0.23	929	0	0	0	2	0	0	1	0	0	0	0	12	5	0	17	0	2	2	0	3	0	0	0	3	1	4	-0.381	111.86	55.75	22.09	13.66	6.05	28.52	15.28	4.68	6.12	19.47	18.39	3.12	0.04		1	0	14	4	11	159	36	129	1938	50	73	-0.040096	1.415	0.852317	16.9656	12.8185	4.25098	0.136786	17.0936	0.139049	2.96949	18.3063	0.5794	0.800719	0.8689	0.9504	0.8012	0.8967	0.747071	0.854143	0.94337	0.587204	0.738905	0.848592	0.789617	0.766147	0.786512	0.755755	0.774468	0.585616	0.930952	0.874425	0.792644	0.8543	0.746973	0.78327	0.793109	0.854217	0.85044	0.840894	0.884752	0.844748	0.584262	0.872074	0.846306	0.792839	0.936701	0.757009	0.832534	0.917	1	1	1	1	1	1	1	2.7	5.45				noncoding
rs738127	22	21613932	4.7E-8	TIER1	A	G	2025-01-23	22-21613932-G-A	264690	57331	0.216597	PASS	rs738127	intronic	UBE2L3			ENST00000496722.1												SE_41896										4.72202	0.428513	0.47	0.013	46202	10103					0.018	0	0	0.475	-1.067	-0.984	946	0	2	0	0	0	0	14	22	6	1	1	0	0	1	1	0	0	0	0	0	0	0	0	0	0	2.12	-4.24	15.97	8.27	9.61	12.88	6.15	15.44	6.61	57.97	128.1	66	3.72	0.52	0.75		1	0	14	1	7	141	20	79	1467	2	2	-0.233757	0.427	0.547549	9.91814	1.38548	26.7557	2.34895	7.36474	1.86032	2.96949	5.7871	0.1112	0.30651	0.3775	0.506	0.1938	0.4305	0.213206	0.239773	0.502072	0.133037	0.200144	0.350377	0.243144	0.140312	0.229478	0.227106	0.151064	0.13163	0.516647	0.404934	0.194847	0.228846	0.213241	0.215238	0.198836	0.234639	0.322556	0.330288	0.421986	0.348308	0.130433	0.40105	0.325905	0.196526	0.509904	0.128505	0.341727	0.625	1	1	1	1	1	1	1	0.0059	2.35				noncoding
rs738129	22	21616752	2.36E-8	TIER1	T	C	2025-01-23	22-21616752-C-T	264690	83588	0.315796	PASS	rs738129	intronic	UBE2L3			ENST00000496722.1												SE_41896										4.42911	0.442655	0.437	0.013	49022	7283					0.002	0.002	0.002	-0.789	-0.776	-0.758	946	0	3	0	0	0	0	32	0	2	0	1	0	1	0	8	0	0	0	0	0	0	0	0	1	0	0.208	-0.415	7.63	7.61	2.83	8.14	3.19	7.69	3.42	18.07	64.34	22.32	3.32	0.32	0.31		2	0	17	5	13	143	19	73	1480	1	1	-0.204967	0.52	0.26998	5.71907	0.513863	12.6088	0.654274	1.8548	0.435729	2.96949	4.69789	0.4992	0.41274	0.4049	0.506	0.1938	0.4305	0.306384	0.242321	0.495139	0.438507	0.297453	0.348574	0.317431	0.14	0.308161	0.315913	0.151064	0.437371	0.512005	0.407138	0.195761	0.228553	0.307436	0.298464	0.199801	0.235843	0.347594	0.356246	0.423488	0.34712	0.436405	0.403409	0.351347	0.197461	0.504185	0.127907	0.34257	0.042	0.875	0.944	1	1	1	1	1	0.0333	2.65				noncoding
rs7445	22	21622758	4.2E-8	TIER1	T	C	2025-01-23	22-21622758-C-T	264690	59511	0.224833	PASS	rs7445	UTR3	UBE2L3(ENST00000458578.6:c.*1089C>T,ENST00000342192.8:c.*1089C>T,ENST00000545681.2:c.*1089C>T)			ENST00000496722.1											Name=0.54;genehancer_id=GH22I021622;connected_gene=PIR33609;score=550.77;connected_gene=CCDC116;score=26.14;connected_gene=ENSG00000275293;score=0.20;connected_gene=UBE2L3;score=0.19	SE_41896										13.7524	2.41779	0.589	0.067	55028	1277					0.043	0	0	0.469	0.952	0.86	946	0	2	0	0	0	2	8	13	7	4	6	1	1	1	3	0	0	0	0	0	0	0	0	0	0	7.47	3.05	22.4	8.99	6.85	13.27	6.87	15.7	5.43	40.45	47.8	43.33	2.53	0.78	16.61		1	0	18	2	4	166	14	74	1471	16	21	0.261877	4.845	7.4159	10.8582	1.17193	16.4568	1.90785	2.40725	1.5909	2.96949	12.8075	0.1369	0.313898	0.379	0.5079	0.1938	0.4305	0.220769	0.240636	0.500692	0.158707	0.207982	0.349064	0.251366	0.140312	0.235814	0.234385	0.151709	0.156573	0.515495	0.404417	0.194907	0.228553	0.221104	0.219582	0.198851	0.234958	0.325756	0.333333	0.421708	0.347166	0.154756	0.400485	0.329032	0.196566	0.508643	0.127907	0.341181	0.042	1	1	1	1	1	1	1		2.95				noncoding
rs7523862	1	113900797	8.447274E-14	TIER1	A	G	2025-01-23	1-113900797-G-A	264690	85438	0.322785	PASS	rs7523862	ncRNA_exonic	AP4B1-AS1			ENST00000419536.1							AP4B1-AS1				Name=0.31;genehancer_id=GH01I113900;connected_gene=PTPN22;score=21.15;connected_gene=AP4B1;score=15.43;connected_gene=HIPK1;score=11.96;connected_gene=HIPK1-AS1;score=11.96;connected_gene=DCLRE1B;score=0.77;connected_gene=BCL2L15;score=0.39;connected_gene=AP4B1-AS1;score=0.17											12.9672	0.413289	0.437	0.04	552	441					0.021	0.02	0.018	0.475	1.187	1.385	576	0	0	0	0	0	0	22	18	0	2	1	0	1	0	4	0	0	0	0	0	0	0	0	0	0	5.03	-4.36	5.16	7.71	5.13	3.59	3.65	7.08	3.72	21.2	25.05	6.57	3.92	0.17	0.63		1	0	20	3	1	140	13	56	1451			0.200188	4.065	7.95771	3.34304	0.800056	13.3724	3.8139	2.77711	3.16055	2.96949	3.14279	0.0756	0.365415	0.4957	0.7659	0.3748	0.2423	0.313443	0.284904	0.755187	0.127888	0.305606	0.447468	0.335466	0.337808	0.330065	0.321785	0.341202	0.131136	0.79132	0.278947	0.361794	0.267949	0.313691	0.324427	0.358022	0.276942	0.470352	0.453898	0.258865	0.4403	0.133904	0.283522	0.463227	0.360206	0.774616	0.334112	0.417666	0.125	1	1	1	1	1	1	1	2.203	2.25				noncoding
rs7524200	1	113884202	6.567512E-14	TIER1	G	T	2025-01-23	1-113884202-T-G	264690	85670	0.323662	PASS	rs7524200	ncRNA_intronic	AP4B1-AS1			ENST00000650418.1							AP4B1-AS1															6.5116	0.563628	0.344	0	1254	2438					0.04	0.002	0.002	-0.505	0.016	0.003	576	0	0	0	6	0	0	2	0	0	0	1	1	0	0	38	0	0	0	0	0	0	0	0	0	0	0.899	-1.8	2.59	6.92	5.87	4.63	8.64	5.21	6.77	6.79	4.85	10.85	8.04	0.26	0.06		1	0	10	2	3	115	17	66	1306	2	2	-0.019252	1.584	0.918101	1.8576	1.81132	3.97385	6.4373	8.95186	6.09233	2.96949	5.7871	0.0764	0.368011	0.4957	0.7778	0.3748	0.2423	0.313644	0.284904	0.771528	0.12887	0.305675	0.448861	0.338208	0.335938	0.331151	0.322128	0.339744	0.131655	0.804529	0.282523	0.361215	0.269231	0.313924	0.323755	0.357911	0.277544	0.466408	0.454345	0.266784	0.441312	0.134027	0.286118	0.461194	0.359825	0.789288	0.331776	0.417402	0.708	1	1	1	1	1	1	1	0.3285	2.45				noncoding
rs7529353	1	113877840	1.942189E-13	TIER1	A	G	2025-01-23	1-113877840-G-A	264690	72048	0.272198	PASS	rs7529353	ncRNA_intronic	AP4B1-AS1			ENST00000419536.1							AP4B1-AS1															6.52872	0.64878	0.411	0.013	9620	329					0.234	0	0	0.595	0.169	0.125	568	0	0	0	10	0	0	0	0	0	0	0	0	0	0	38	0	0	0	0	0	0	0	0	0	0	4.03	-5.44	5.86	5.78	5.27	8.95	5.9	5.77	12.41	10.85	4.72	8.33	16.53	0.43	0.02		1	0	12	3	3	117	16	59	1268	6	7	0.137015	3.247	5.11395	5.84803	2.43806	6.39957	6.25862	2.77711	5.74331	2.96949	8.85005	0.2201	0.335663	0.438	0.6121	0.2525	0.2198	0.2565	0.236064	0.612033	0.220518	0.25141	0.309896	0.266849	0.184152	0.270446	0.261915	0.180258	0.221594	0.641836	0.224161	0.234316	0.22023	0.256751	0.274194	0.230407	0.228614	0.365479	0.369668	0.202509	0.309611	0.222512	0.229032	0.367292	0.232671	0.628041	0.188372	0.308706	0.125	1	1	1	1	1	1	1	0.35	2.3				noncoding
rs75352297	3	46303660	7.614E-7	TIER2	C	T	2025-01-23	3-46303660-T-C	264690	23346	0.0882013	PASS	rs75352297	intergenic	CCR3(dist=36954),CCR2(dist=50074)			ENST00000545097.1(dist=36954),ENST00000417777.1(dist=6931)											Name=0.52;genehancer_id=GH03I046302;connected_gene=CCR2;score=20.52;connected_gene=CCR5;score=11.29;connected_gene=CCR1;score=7.87;connected_gene=LRRC2;score=5.62;connected_gene=GC03M046310;score=0.44	SE_09884,SE_43575										0.827813	7.19503	0.576	0.027	8263	6932					0.018	0	0	0.22	-1.262	-1.223	413	0	0	0	11	0	0	0	0	0	0	0	1	1	0	15	0	0	0	0	0	13	6	1	0	0	2.31	2.31	24.3	8.35	12.72	7.3	11.43	16.76	36.93	5.72	9.81	10.91	21.09	0.42			1	0	11	5	3	133	27	37	1200	16	17	0.146712	3.371	0.374496	12.3899	16.0824	9.75059	4.81805	12.6226	5.3044	2.96949	12.5123	0.0068	0.0443291	0.098		0.1322	0.0123	0.0973225	0.155114	0	0.0294331	0.098732	0.14971	0.0741758	0.203125	0.0746269	0.0958229	0.199571	0.0296959	0.0023753	0.0187377	0.142035	0.163462	0.0974009	0.0750951	0.140611	0.159036	0.0769827	0.0771313	0.0159011	0.150996	0.0299198	0.0193861	0.077047	0.141436	0.00127796	0.206977	0.155076	0.833	1	1	1	1	1	1	1	0.7108	4				noncoding
rs7536360	1	113562854	8.470532E-11	TIER1	C	A	2025-01-23	1-113562854-A-C	264690	61069	0.230719	PASS	rs7536360	intronic	MAGI3			ENST00000486456.1							MAGI3															3.03804	11.9397	0.364	0.013	171723	18249					0.128	0.367	0.344	0.298	1.366	1.365	546	0	0	2	24	0	0	4	0	0	0	0	0	0	0	18	0	0	0	0	0	0	0	0	0	0	2.12	2.12	4.59	2.77	6.85	3.48	8.86	3.24	3.81	7.84	6.83	8.26	6.99	0.2	0.02		1	0	13	3	0	133	29	42	1245			0.62151	8.375	10.8546	3.06357	3.17368	4.75964	6.1643	3.49867	6.20496	2.96949	3.14279	0.0726	0.30012	0.4121	0.6448	0.2505	0.2239	0.218008	0.248014	0.629144	0.0874651	0.210713	0.31239	0.243169	0.210468	0.241636	0.225775	0.207265	0.0890121	0.680952	0.234169	0.23571	0.23072	0.218281	0.240038	0.231316	0.239904	0.358215	0.354287	0.218861	0.311181	0.0903285	0.237652	0.356514	0.23386	0.656969	0.213953	0.307354	0.375	1	0.917	1	1	1	1	1	0.1265	2.9				noncoding
rs755390	18	12763707	6E-10	TIER1	C	T	2025-01-23	18-12763707-T-C	264690	34412	0.130009	PASS	rs755390	ncRNA_intronic	AP005482.1			ENST00000589930.2												SE_31126										3.99571	6.43941	0.318	0.027	12431	24217					0.011	0.006	0.006	0.469	0.213	0.225	884	0	0	0	19	0	0	1	1	1	0	0	1	0	0	21	0	0	0	0	0	4	0	0	0	0	1.73	0.52	6.14	5.97	5.98	3.72	3.58	4.54	4.71	4.47	4.14	2.41	4.75	0.23			1	0	7	4	7	128	36	85	1500			0.218002	4.295	2.89293	3.0569	1.62005	8.35141	1.10844	3.22073	1.46546	2.96949	3.14279	0.1649	0.176118	0.1254	0.375	0.0974	0.1033	0.124793	0.0997719	0.355337	0.15446	0.124206	0.0883901	0.117375	0.041387	0.112216	0.125423	0.0364807	0.152105	0.344702	0.124493	0.110438	0.0945946	0.127412	0.106796	0.114971	0.0973398	0.0903841	0.0889431	0.104779	0.0886473	0.1501	0.128939	0.0897572	0.112345	0.349641	0.046729	0.0894378	0.208	1	1	1	1	1	1	1	3.598	4.4				noncoding
rs7555634	1	113824494	1.5E-9	TIER1	C	T	2025-01-23	1-113824494-C-T	264690	148238	0.560044	PASS	rs7555634	ncRNA_intronic	AL137856.1			ENST00000448199.1							AP4B1-AS1															15.6905	0.416499	0.265	0.013	1081	998					0.516	0.894	0.182	0.463	0.602	1.226	704	0	0	0	16	0	0	7	3	0	0	0	0	0	0	22	0	0	0	0	0	0	0	0	0	0	8.17	-1.76	3.89	1.8	5.19	4.56	3.58	4.07	6.59	17.1	2.79	6.69	8.21	0.26	0.02		1	2	5	3	7	110	13	59	1161			0.903154	10.98	12.9747	2.8348	2.07621	6.87056	5.92576	8.10064	5.38008	2.96949	3.14279	0.6989	0.519768	0.4179	0.1667	0.5537	0.6789	0.573022	0.603409	0.168975	0.66513	0.578559	0.48165	0.561931	0.584444	0.55948	0.567129	0.585106	0.663013	0.142262	0.645151	0.566588	0.613956	0.572904	0.556926	0.572354	0.608368	0.451175	0.453189	0.662544	0.488363	0.661212	0.641191	0.452046	0.569015	0.154609	0.583721	0.509615	0.667	1	1	1	1	1	1	1	0.0145	2.2				noncoding
rs7556622	1	113713757	4E-10	TIER1	C	G	2025-01-23	1-113713757-C-G	264690	162334	0.613299	PASS	rs7556622	intronic	PHTF1			ENST00000474926.5							PHTF1															20.2005	3.00819	0.49	0.013	429	7992					0.032	0.001	0	0.289	0.956	0.335	658	0	0	0	1	0	0	27	9	0	0	0	0	0	0	11	0	0	0	0	0	0	0	0	0	0	6.39	-1.78	7.27	10.19	10.69	5.71	13.32	18.6	3.51	54.52	14.29	16.17	12.1	0.23	0.44		1	0	12	2	5	116	11	41	1173	6	6	0.056827	2.307	5.96116	6.72852	2.25586	12.2916	8.01851	2.40725	7.85946	2.96949	8.68122	0.7542	0.552915	0.4755	0.1677	0.6024	0.682	0.628053	0.625	0.16759	0.729609	0.634687	0.540729	0.614051	0.622222	0.617784	0.620992	0.631915	0.728116	0.141498	0.650658	0.624552	0.637356	0.628034	0.621673	0.629503	0.630802	0.49509	0.496439	0.663701	0.544677	0.726843	0.6477	0.495674	0.626635	0.153551	0.611628	0.557154	0.042	1	1	1	1	1	1	1	0.0275	2.15				noncoding
rs7565895	2	100158311	1.867E-7	TIER2	A	G	2025-01-23	2-100158311-G-A	264690	100660	0.380294	PASS	rs7565895	intergenic	AFF3(dist=15728),LINC01104(dist=49943)			ENST00000483600.1(dist=15572),ENST00000452354.5(dist=49943)																						1.4989	7.58046	0.371	0.027	15572	48466					0.001	0	0	0.475	0.484	0.446	343	0	1	9	23	0	0	1	0	0	0	0	0	0	0	5	0	0	0	0	0	8	1	0	0	0	4.65	-8.1	3.87	2.63	3.46	2.63	10.09	3.67	13.64	3.85	3.39	6.76	6.68	0.17			1	2	19	3	15	150	19	96	1524			-0.218119	0.476	4.79948	1.82459	4.59339	4.7744	0.381021	21.1437	0.213125	2.96949	3.14279	0.3971	0.416933	0.3559	0.5496	0.3857	0.3824	0.373282	0.490919	0.566064	0.387645	0.376027	0.313971	0.387569	0.455257	0.389925	0.370358	0.476496	0.390465	0.583234	0.373016	0.361263	0.507692	0.373179	0.392381	0.358287	0.498796	0.344626	0.33713	0.3625	0.316485	0.39287	0.375406	0.341381	0.360011	0.575321	0.431925	0.324434	0.958	1	1	1	1	1	1	1	0.0495	4.05				noncoding
rs75719572	3	46141688	1.0141E-6	TIER2	G	C	2025-01-23	3-46141688-C-G	264690	21607	0.0816313	PASS	rs75719572	intergenic	XCR1(dist=113946),CCR3(dist=21916)			ENST00000451650.1											Name=0.31;genehancer_id=GH03I046140;connected_gene=FLT1P1;score=550.77;connected_gene=CCR1;score=12.72;connected_gene=LIMD1;score=5.81;connected_gene=LOC105377067;score=0.39	SE_53728,SE_09171										0.822777	3.5556	0.536	0.013	1990	671					0.017	0.02	0.003	0.181	0.183	0.729	438	0	0	0	21	0	0	0	0	0	0	0	2	1	0	14	0	0	0	0	0	9	1	0	0	0	1.45	1.45	7.78	5.59	4.94	12.64	11.5	12.28	14.89	5.47	3.76	3.35	12.56	0.23	0.01		1	0	13	3	5	127	19	40	1236			0.080029	2.561	3.23002	8.18188	6.55014	4.81232	5.46859	1.61436	5.49926	2.96949	3.14279	0.0068	0.0445288	0.0836		0.1292	0.0266	0.0896361	0.125	0.000691563	0.0276972	0.0905679	0.137038	0.0775547	0.202673	0.0740223	0.0886448	0.198718	0.0281083	0.00237248	0.0371955	0.129148	0.140385	0.0897531	0.0703422	0.128341	0.132229	0.0724619	0.0739675	0.0373665	0.138267	0.0284581	0.0371567	0.0731136	0.128808	0.00159642	0.206977	0.142173	0.25	0.625	0.806	0.861	1	1	1	1		3.65				noncoding
rs7574865	2	191099907	8.471379E-15	TIER1	T	G	2025-01-23	2-191099907-T-G	264690	207149	0.78261	PASS	rs7574865	intronic	STAT4			ENST00000495326.1,ENST00000495849.5											Name=0.22;genehancer_id=GH02I191099;connected_gene=NAB1;score=12.58;connected_gene=RNU6-959P;score=12.15;connected_gene=STAT4;score=10.91;connected_gene=STAT1;score=2.71;connected_gene=GLS;score=1.53;connected_gene=GC02P191122;score=0.34;connected_gene=GC02P191061;score=0.28											5.59591	2.46562	0.285	0	51107	23680					0.63	0.052	0.012	0.321	-0.054	-0.147	566	0	0	0	35	0	0	0	0	0	0	0	0	0	0	9	0	0	0	0	0	4	0	0	0	0	6.34	-12.7	3.46	1.75	6.5	9.77	5.85	5.37	15.64	5.89	2.43	7.26	8.7	0.22	0.03		1	0	10	2	5	124	15	83	1304			0.54227	7.703	7.30247	3.48539	4.26742	2.664	3.5839	2.40725	3.88574	2.96949	3.14279	0.8835	0.744609	0.6383	0.6528	0.7704	0.7004	0.789612	0.765607	0.645228	0.860415	0.793033	0.76654	0.746812	0.808889	0.758364	0.785968	0.808511	0.85913	0.643876	0.71025	0.778438	0.773718	0.789482	0.770398	0.779795	0.769416	0.700984	0.698068	0.723404	0.770609	0.858037	0.707258	0.699721	0.779009	0.644501	0.809302	0.78348	0.042	1	1	1	1	1	1	1	4.059	3.25				noncoding
rs7580200	2	100195441	4.257E-7	TIER2	A	C	2025-01-23	2-100195441-A-C	264690	145061	0.548041	PASS	rs7580200	intergenic	AFF3(dist=52858),LINC01104(dist=12813)			ENST00000483600.1(dist=52702),ENST00000452354.5(dist=12813)											Name=0.83;genehancer_id=GH02I100192;connected_gene=AFF3;score=10.62;connected_gene=LINC01104;score=0.39											12.6609	6.94594	0.358	0.013	12814	53822					0.353	0.002	0.004	0.475	1.001	1.232	433	0	0	0	8	0	0	0	0	0	0	0	0	2	2	25	0	0	0	0	0	6	1	0	4	0	6.53	6.53	7.96	4.03	3.32	5.55	6.66	5.84	14.86	1.82	1.48	6.04	6.55	0.28			1	0	12	2	2	151	16	66	1487	1	1	0.7042	9.061	9.17991	3.86989	4.17289	1.23432	4.20684	12.6226	3.61433	2.96949	4.69789	0.6165	0.536542	0.4308	0.6002	0.5437	0.4305	0.554878	0.54143	0.621547	0.607895	0.558363	0.548648	0.527322	0.45	0.542326	0.551168	0.440426	0.609177	0.646849	0.437747	0.548381	0.576184	0.554866	0.557985	0.542686	0.557762	0.456213	0.440061	0.431095	0.550576	0.610268	0.439271	0.449223	0.545984	0.635144	0.460465	0.556664	0.833	1	1	1	1	1	1	1		3.25				noncoding
rs758959	9	120914421	9.569E-7	TIER2	C	T	2025-01-23	9-120914421-C-T	264690	184406	0.696687	PASS	rs758959	intronic	TRAF1			ENST00000373887.7,ENST00000540010.1,ENST00000546084.5												SE_52520,SE_61111,SE_17766,SE_18313,SE_05342,SE_20050,SE_06145,SE_22312,SE_08512,SE_50248,SE_53449,SE_04446,SE_30939,SE_16854,SE_21944,SE_11823,SE_16326,SE_17311,SE_62230,SE_19108,SE_26718,SE_55104										13.9342	0.542757	0.543	0	152	12028					0.004	0	0	0.469	-0.242	-0.168	947	0	0	0	1	0	0	3	4	0	1	0	5	0	1	31	0	0	0	0	0	0	0	0	2	0	7.88	-3.53	11.5	5.34	6.87	4.55	6.87	10.91	4.72	10.68	8.93	14.94	9.71	0.55	0.37		1	1	17	5	2	143	24	45	1217	12	18	-0.005879	1.699	3.36913	6.36446	1.38122	9.8575	2.2363	6.72026	2.78434	2.96949	11.7995	0.7776	0.73123	0.6873	0.7242	0.6392	0.8016	0.685124	0.743473	0.71616	0.755854	0.685595	0.587352	0.699269	0.495526	0.700186	0.684623	0.504274	0.755124	0.707491	0.811637	0.645044	0.758023	0.685055	0.701139	0.644458	0.750301	0.694804	0.710196	0.800712	0.579114	0.754502	0.814113	0.701466	0.644797	0.711502	0.485915	0.553073	0.583	1	1	1	1	1	1	1	0.0765	4.45				noncoding
rs7590378	2	100173415	1.1331E-6	TIER2	G	A	2025-01-23	2-100173415-A-G	264690	119056	0.449794	PASS	rs7590378	intergenic	AFF3(dist=30832),LINC01104(dist=34839)			ENST00000483600.1(dist=30676),ENST00000452354.5(dist=34839)																						1.51748	5.35276	0.371	0.04	30676	63570					0.004	0	0	-0.689	-1.016	-1.028	365	0	0	0	27	0	0	0	0	0	0	0	2	0	0	9	0	0	0	0	0	6	1	0	3	0	4.42	-5	21.12	7.51	8.91	10.74	12.22	3.58	20.9	7.82	3.21	10.25	14.56	0.36			2	2	15	5	10	134	14	95	1356	5	5	-0.335216	0.2	0.348758	8.84505	14.5961	2.19569	0.718025	8.95186	0.41889	2.96949	8.09184	0.5915	0.477436	0.3804	0.5526	0.3956	0.3988	0.437628	0.500568	0.56768	0.559381	0.443866	0.315001	0.438182	0.465556	0.442844	0.430997	0.489362	0.56572	0.582444	0.388816	0.379282	0.517308	0.437904	0.447719	0.37707	0.508434	0.378874	0.37064	0.381206	0.317608	0.571126	0.390549	0.375311	0.37835	0.575622	0.439535	0.325879	0.708	1	1	1	1	1	1	1	0.6125	3.4				noncoding
rs7601754	2	191075725	6.25E-8	TIER2	G	A	2025-01-23	2-191075725-G-A	264690	168155	0.63529	PASS	rs7601754	intronic	STAT4			ENST00000495849.5												SE_22551,SE_18370										5.09681	2.17692	0.411	0.013	75289	300					0.022	0.001	0.002	-0.398	0.463	0.479	566	0	0	0	23	0	0	2	0	0	0	0	0	0	0	17	0	0	0	0	0	6	0	0	0	0	3.91	-4.76	4.06	7.94	5.89	6.99	6.82	4.41	22.84	3.25	3.67	5.5	14.12	0.19	0.11		1	1	18	2	2	108	7	59	1205			-0.205894	0.517	2.99203	4.51994	16.0428	2.33031	6.53805	3.22073	5.60738	2.96949	3.14279	0.1543	0.658347	0.7867	0.8552	0.8191	0.8804	0.658224	0.761067	0.873444	0.257165	0.648143	0.907216	0.717668	0.846667	0.695632	0.668946	0.855319	0.261025	0.868921	0.854276	0.822946	0.748395	0.657865	0.672676	0.826412	0.75512	0.768116	0.762623	0.8625	0.906788	0.264315	0.852419	0.765737	0.824404	0.871009	0.837209	0.905427	0.208	1	1	1	1	1	1	1	0.5105	2				noncoding
rs762788	3	46361073	4.11E-8	TIER1	T	C	2025-01-23	3-46361073-C-T	264690	54515	0.205958	PASS	rs762788	downstream	CCR2			ENST00000292301.4,ENST00000400888.2											Name=1.06;genehancer_id=GH03I046358;connected_gene=CCR2;score=9.39;connected_gene=CCR1;score=8.17;connected_gene=CCRL2;score=5.84;connected_gene=LRRC2;score=5.64;connected_gene=CCR5;score=0.44	SE_43552										10.1679	6.59857	0.583	0.04	3584	145					0.001	0	0	-1.757	-1.144	-1.1	426	1	0	0	2	1	0	0	0	0	1	0	10	0	4	6	0	0	1	0	1	9	3	0	7	2	5.47	-10.9	56.47	21.03	13.06	12.63	9.17	26.34	24.24	11.51	6.71	11	20.95	2.63	0.01		1	0	14	4	4	128	21	53	1303	31	58	-0.337835	0.196	0.174428	16.8036	11.0302	9.61716	4.24422	2.98861	3.75	2.96949	16.4496	0.0756	0.194888	0.2795	0.2907	0.2296	0.1616	0.197277	0.209421	0.298064	0.103373	0.198739	0.150882	0.21755	0.180089	0.227612	0.195722	0.195745	0.105056	0.285971	0.152303	0.242117	0.217029	0.197719	0.238095	0.237716	0.212996	0.311465	0.271278	0.153025	0.151599	0.106491	0.152139	0.29407	0.240265	0.291586	0.162736	0.153877	0.167	1	1	1	1	1	1	1	0.2814	3.15				noncoding
rs762789	3	46361136	1.306E-7	TIER2	A	G	2025-01-23	3-46361136-G-A	264690	89149	0.336805	PASS	rs762789	downstream	CCR2			ENST00000292301.4,ENST00000400888.2											Name=1.06;genehancer_id=GH03I046358;connected_gene=CCR2;score=9.39;connected_gene=CCR1;score=8.17;connected_gene=CCRL2;score=5.84;connected_gene=LRRC2;score=5.64;connected_gene=CCR5;score=0.44	SE_43552										8.88598	12.4133	0.609	0.067	3647	208					0.014	0	0	0.475	-0.002	0.008	426	1	0	0	2	1	0	0	0	0	1	0	10	0	4	6	0	0	1	0	1	9	3	0	7	2	4.54	-9.07	62.85	22.32	12.95	12.03	8.23	33.13	22.42	11.18	6.31	10.85	20.37	3.11	0.01		1	1	14	4	4	131	21	54	1313	28	53	-0.069092	1.202	3.0225	16.5611	6.32461	7.2074	3.50297	9.95131	2.89099	2.96949	15.9915	0.3132	0.335863	0.3588	0.3185	0.331	0.3732	0.338235	0.279796	0.328255	0.335303	0.335864	0.354246	0.338798	0.296875	0.34093	0.340759	0.309829	0.336848	0.334923	0.347569	0.334867	0.290862	0.33835	0.343156	0.331492	0.284982	0.386117	0.347782	0.36121	0.351684	0.338164	0.34448	0.369521	0.333447	0.331839	0.28271	0.3436	0.75	1	1	1	1	1	1	1	0.2814	3.15				noncoding
rs7662182	4	122577276	7.714016E-14	TIER1	G	C	2025-01-23	4-122577276-C-G	264690	57237	0.216242	PASS	rs7662182	intergenic	IL2(dist=120551),IL21(dist=32832)			ENST00000226730.4(dist=120551),ENST00000648588.1(dist=32832)																						0.231515	11.6515	0.497	0.013	41619	32833					0.01	0	0	-2.293	-2.872	-2.779	817	0	0	1	19	15	0	0	0	0	0	0	2	0	1	7	0	0	0	1	0	1	0	0	1	0	3.76	-7.53	14.18	7.22	4.61	9.79	5.8	6.83	10.12	5.9	3.01	19.01	24.85	0.4			1	0	9	1	7	114	21	72	1344	15	50	-0.512005	0.048	0.0156394	7.70038	6.20242	3.5028	4.07362	5.18561	4.31193	2.96949	14.5648	0.1172	0.166334	0.1671	0.1587	0.2674	0.136	0.214671	0.292045	0.124654	0.14587	0.222652	0.140459	0.202555	0.418708	0.216884	0.206179	0.429787	0.149185	0.135986	0.16469	0.275559	0.289103	0.21478	0.23187	0.27172	0.290663	0.191511	0.189258	0.171378	0.140349	0.152009	0.163158	0.190536	0.273943	0.130754	0.406542	0.14	0.458	1	1	1	1	1	1	1	0.1895	3.35				noncoding
rs7664452	4	122225070	1.52E-8	TIER1	G	T	2025-01-23	4-122225070-T-G	264690	74347	0.280883	PASS	rs7664452	intronic	KIAA1109			ENST00000482114.1																						3.56078	2.62711	0.305	0	5601	2678					0.116	0.001	0.006	0.447	0.758	1.263	910	0	0	0	1	0	0	30	2	0	0	0	0	0	0	15	0	0	0	0	0	0	0	0	0	0	6.93	-13.9	1.09	2.96	5.04	10.74	2.39	4.77	3.16	27.98	3.44	4.22	5.29	0.17	0.76		1	0	12	2	0	115	11	49	1242			0.165051	3.607	7.89912	1.32334	0.557246	8.19587	8.29412	2.40725	8.96279	2.96949	3.14279	0.0794	0.296126	0.4352	0.4335	0.3469	0.2965	0.288118	0.216232	0.462552	0.118485	0.280905	0.468314	0.292727	0.2	0.28891	0.2958	0.223404	0.122581	0.431548	0.272877	0.340657	0.216389	0.288487	0.284895	0.340447	0.216306	0.407609	0.394924	0.268683	0.468985	0.12607	0.273829	0.402112	0.340569	0.445868	0.174419	0.471108	0.042	1	1	1	1	1	1	1	0.0005	2.35				noncoding
rs7669697	4	122601284	3.075E-7	TIER2	T	A	2025-01-23	4-122601284-A-T	264690	112064	0.423378	PASS	rs7669697	intergenic	IL2(dist=144559),IL21(dist=8824)			ENST00000226730.4(dist=144559),ENST00000648588.1(dist=8824)																						0.822777	3.97917	0.318	0	19783	8825					0.174	0	0	0.321	0.497	0.516	787	0	0	0	18	0	0	0	0	0	0	0	0	0	0	7	0	0	0	0	0	17	6	0	0	0	2.5	-5	5.32	3.99	7	4.45	6.8	2.01	27.8	3.52	1.13	8.89	9.44	0.16			1	0	10	8	5	124	39	54	1246			0.264402	4.876	5.01244	3.08107	9.04304	1.03807	2.02409	3.47562	2.13159	2.96949	3.14279	0.4357	0.417532	0.4121	0.4861	0.3976	0.3466	0.411472	0.402384	0.439834	0.443954	0.417707	0.297854	0.405678	0.447661	0.402052	0.404835	0.46383	0.444081	0.448153	0.342452	0.410103	0.378846	0.411564	0.398289	0.406174	0.391331	0.428645	0.419655	0.357651	0.297139	0.444189	0.338997	0.424747	0.40845	0.444302	0.429907	0.294872	0.25	1	1	1	1	1	1	1	0.1675	3.55				noncoding
rs7670387	4	122601382	1.997E-7	TIER2	C	G	2025-01-23	4-122601382-G-C	264690	112244	0.424058	PASS	rs7670387	intergenic	IL2(dist=144657),IL21(dist=8726)			ENST00000226730.4(dist=144657),ENST00000648588.1(dist=8726)																						0.822777	7.87299	0.424	0.027	19685	8727					0.519	0.223	0.237	-0.505	-0.178	-0.166	787	0	0	0	18	0	0	0	0	0	0	0	0	0	0	7	0	0	0	0	0	17	6	0	0	0	2.52	-5.04	7.1	3.51	7.05	3.57	9.77	4.15	33.36	4.54	4.59	9.4	11.7	0.19			3	0	16	8	7	124	39	56	1235	1	1	0.381452	6.19	6.69394	5.29531	12.4868	3.49384	0.756699	4.40149	0.652458	2.96949	4.69789	0.4357	0.417532	0.4121	0.4861	0.3976	0.3466	0.412003	0.402384	0.440278	0.44471	0.418152	0.298833	0.406364	0.446548	0.403346	0.405451	0.463675	0.444871	0.451074	0.34315	0.410368	0.378361	0.411848	0.40019	0.406259	0.391095	0.429645	0.419919	0.359929	0.297997	0.445009	0.3393	0.425433	0.408639	0.446085	0.427907	0.295364	0.375	1	1	1	1	1	1	1	0.1675	3.55				noncoding
rs7671357	4	122205295	1.26E-8	TIER1	A	C	2025-01-23	4-122205295-C-A	264690	75200	0.284106	PASS	rs7671357	intronic	KIAA1109			ENST00000495260.5																						3.56078	2.10046	0.338	0.027	8546	34635					0.102	0.002	0.002	0.398	-0.014	-0.005	907	0	0	0	1	0	0	19	1	0	0	0	0	0	0	27	0	0	0	0	0	0	0	0	0	0	3.76	3.76	3.06	2.5	5.37	8.94	3.29	8.28	6.92	20.11	4.41	13.18	7.21	0.2	0.19		1	1	10	1	4	103	12	51	1145			0.060129	2.343	3.16097	4.53411	1.59965	6.32728	7.71545	3.75571	8.32447	2.96949	3.14279	0.0923	0.29992	0.4395	0.4335	0.3469	0.2955	0.291301	0.215909	0.465229	0.129664	0.284175	0.467628	0.296703	0.199332	0.290774	0.298884	0.222222	0.133367	0.431466	0.271861	0.340499	0.215661	0.291515	0.28463	0.340822	0.215793	0.407778	0.396528	0.269504	0.468371	0.136524	0.272397	0.402905	0.340635	0.447047	0.174419	0.47073	0.292	1	1	1	1	1	1	1	0.0005	2.55				noncoding
rs7676741	4	122602286	7E-10	TIER1	G	A	2025-01-23	4-122602286-G-A	264690	209378	0.791031	PASS	rs7676741	intergenic	IL2(dist=145561),IL21(dist=7822)			ENST00000226730.4(dist=145561),ENST00000648588.1(dist=7822)																						4.0682	3.3772	0.358	0	16609	7823					0.027	0	0	0.475	-0.833	-0.825	788	0	0	0	15	1	0	0	0	0	0	0	1	0	0	7	0	0	0	3	2	11	5	1	2	0	4.36	-8.73	19.91	25.9	18.1	9.62	6.19	5.59	32.53	5.45	8.68	11.69	37.18	0.78			1	0	11	5	9	120	40	56	1232	5	5	-0.109778	0.948	0.867037	11.6829	6.29018	6.51847	1.93655	4.77409	1.93111	2.96949	8.09184	0.9531	0.840256	0.8199	0.8859	0.6541	0.8466	0.764452	0.747446	0.876381	0.920432	0.76799	0.555556	0.775956	0.811111	0.77726	0.760687	0.789362	0.918661	0.891459	0.854701	0.680041	0.747119	0.764343	0.778626	0.675572	0.747292	0.806947	0.815291	0.843416	0.552859	0.917151	0.857258	0.810559	0.67816	0.884493	0.834884	0.544329	0.417	1	1	1	1	1	1	1	0.1655	3.55				noncoding
rs7677139	4	122273119	1.761458E-12	TIER1	A	G	2025-01-23	4-122273119-G-A	264690	65690	0.248177	PASS	rs7677139	intronic	KIAA1109			ENST00000264501.8,ENST00000388738.7,ENST00000419325.5,ENST00000446180.5																						1.95336	1.37108	0.305	0	18260	3071					0.039	0	0	-0.199	-0.228	-0.442	848	0	0	0	0	0	0	22	4	0	0	0	0	0	0	22	0	0	0	0	0	0	0	0	0	0	3.72	-7.45	5.2	4.49	2.41	7.61	5.62	6.16	7.46	26.25	2.83	4.4	2.49	0.16	0.39		1	2	13	2	6	118	7	40	1158	1	1	-0.310002	0.243	0.993068	1.27472	5.11425	6.76185	5.89613	5.18561	5.66194	2.96949	4.69789	0.3449	0.194489	0.1513	0.0565	0.2416	0.1155	0.243679	0.254276	0.0429958	0.309254	0.253486	0.128987	0.231618	0.342634	0.237805	0.233239	0.339056	0.311974	0.0487515	0.120724	0.246485	0.247112	0.243844	0.244253	0.242467	0.250906	0.18365	0.180938	0.123675	0.1275	0.314292	0.120049	0.182474	0.244794	0.0460948	0.346512	0.1228	0.458	1	1	1	1	1	1	1	0.0005	2.45				noncoding
rs7684187	4	122420004	7.403233E-14	TIER1	G	A	2025-01-23	4-122420004-G-A	264690	198658	0.750531	PASS	rs7684187	intronic	ADAD1			ENST00000296513.6,ENST00000388724.6,ENST00000388725.2																						0.822777	0.459677	0.358	0	40488	9781					0.043	0	0	0.223	-0.118	-0.115	911	0	0	0	34	0	0	0	0	0	0	0	0	0	0	6	0	0	0	0	0	8	0	0	0	0	3.84	-7.68	3.57	4.03	3.19	7.46	7.78	3.49	12.32	1.4	2.93	4.15	8.29	0.28			1	0	11	1	4	122	12	57	1284			-0.168784	0.659	2.06119	3.81682	4.11595	1.32038	6.48914	4.77409	6.85434	2.96949	3.14279	0.7723	0.801717	0.8329	0.8403	0.7276	0.8558	0.755241	0.702043	0.875	0.76082	0.746447	0.859804	0.773224	0.58	0.757914	0.764591	0.568085	0.759788	0.863853	0.832675	0.72012	0.702945	0.75513	0.741905	0.724087	0.702467	0.799741	0.800644	0.826241	0.85974	0.758907	0.834142	0.800132	0.72179	0.86901	0.593023	0.859537	0.417	1	1	1	1	1	1	1	0.0015	2.6				noncoding
rs7687716	4	122189801	8.400653E-13	TIER1	G	A	2025-01-23	4-122189801-A-G	264690	65810	0.24863	PASS	rs7687716	intronic	KIAA1109			ENST00000264501.8,ENST00000388738.7,ENST00000424425.5													Benign		not_provided		criteria_provided,_single_submitter	1	MedGen:CN517202		KIAA1109:84162	8.48744	7.34787	0.245	0	3620	50129					0.011	0	0	-0.318	-0.148	0.102	905	0	0	0	0	0	0	33	3	0	0	0	0	0	0	12	0	0	0	0	0	0	0	0	0	0	9.46	-18.9	1.5	4.06	6.8	5.48	4.09	6.07	1.78	14.52	2.77	7.57	2.27	0.08	0.58		1	0	12	3	6	110	12	75	1241			-0.166985	0.667	3.14981	4.59904	1.25279	4.75677	4.18278	9.95131	4.2044	2.96949	3.14279	0.3442	0.194489	0.1513	0.0565	0.2416	0.1166	0.243966	0.253409	0.0421271	0.308279	0.253827	0.129232	0.23224	0.342222	0.237628	0.23347	0.338298	0.310583	0.0492874	0.121212	0.248005	0.246795	0.244202	0.243295	0.243458	0.250301	0.184408	0.181695	0.123675	0.127936	0.312544	0.120648	0.183233	0.246091	0.045977	0.346512	0.123786	0.75	1	1	1	1	1	1	1	0.0005	2.85				noncoding
rs7693745	4	122314428	4.8E-9	TIER1	G	A	2025-01-23	4-122314428-A-G	264690	46695	0.176414	PASS	rs7693745	intronic	KIAA1109			ENST00000264501.8,ENST00000388738.7,ENST00000419325.5,ENST00000421930.6,ENST00000438707.5																						2.47634	0.984791	0.344	0.013	5063	2367					0.158	0	0	-0.357	-0.488	-0.363	877	0	0	0	0	0	0	27	4	0	0	0	0	0	0	17	0	0	0	0	0	0	0	0	0	0	4.65	-9.31	4.9	2.77	4.92	6.52	7.74	8.7	5.13	37.7	7.25	10.83	7.47	0.09	0.25		1	0	10	2	4	103	7	52	1133			-0.006492	1.693	1.4074	3.76041	2.22709	10.9132	8.71797	2.26089	9.11245	2.96949	3.14279	0.025	0.14397	0.1585	0.124	0.2932	0.1616	0.203117	0.196591	0.146814	0.0562455	0.199453	0.409447	0.184545	0.184444	0.187732	0.207018	0.208511	0.0588319	0.130202	0.147832	0.278848	0.203585	0.203359	0.191065	0.280631	0.19988	0.16029	0.159222	0.159574	0.409614	0.0610347	0.145161	0.159827	0.279598	0.137876	0.15814	0.410144		1	1	1	1	1	1	1	0.045	2				noncoding
rs7699742	4	122343330	5.2E-9	TIER1	C	T	2025-01-23	4-122343330-T-C	264690	74317	0.28077	PASS	rs7699742	intronic	KIAA1109			ENST00000264501.8,ENST00000306802.8,ENST00000388738.7,ENST00000438707.5,ENST00000442707.1													Benign		not_provided		criteria_provided,_single_submitter	1	MedGen:CN517202		KIAA1109:84162	8.49445	7.65218	0.298	0	4109	1282					0.241	0.002	0.001	0.469	0.344	0.646	883	0	0	0	1	0	0	25	4	0	0	0	0	0	0	18	0	0	0	0	0	0	0	0	0	0	10.6	-21.1	2.94	4.42	4.56	7.7	6.56	6.52	3.2	29.97	6.04	8.8	2.86	0.21	0.27		1	0	11	1	4	103	5	58	1150			0.122737	3.068	8.05721	1.31046	1.00598	7.38127	8.81041	5.64182	8.98704	2.96949	3.14279	0.0787	0.294329	0.4395	0.4325	0.3469	0.2863	0.287705	0.211035	0.460526	0.118582	0.280536	0.468924	0.290146	0.200445	0.287244	0.295336	0.224359	0.122959	0.426523	0.265902	0.340451	0.211538	0.288022	0.284221	0.341175	0.211272	0.404497	0.392167	0.26773	0.469668	0.126685	0.265487	0.399164	0.340756	0.442271	0.174419	0.472022	0.5	1	1	1	1	1	1	1	0.06	1.75				noncoding
rs7700332	5	96971908	5.412242E-11	TIER1	G	A	2025-01-23	5-96971908-G-A	264690	131461	0.49666	PASS	rs7700332	intronic	LNPEP			ENST00000231368.9,ENST00000395770.3												SE_00580,SE_18779										2.47634	0.431219	0.311	0.013	13457	57129					0.332	0.134	0.132	0.475	2.182	2.181	865	0	2	0	0	0	0	1	0	0	0	0	1	0	0	42	0	0	0	0	0	0	0	0	2	0	3.85	3.85	8.35	6.17	6.7	5.81	5.8	6.62	5.5	4.91	36.18	14.73	3.37	0.19	0.06		2	0	13	3	4	111	6	56	1219			0.66913	8.77	11.5389	6.81891	1.14051	7.85246	5.36139	4.77409	5.55035	2.96949	3.14279	0.5666	0.496206	0.428	0.4732	0.4781	0.4918	0.50263	0.371023	0.408901	0.57869	0.50503	0.475594	0.475184	0.510022	0.483178	0.500072	0.508511	0.577656	0.427458	0.442801	0.487648	0.366026	0.502688	0.491445	0.491067	0.368675	0.421518	0.432925	0.43617	0.472729	0.576773	0.44431	0.426455	0.489086	0.418867	0.511682	0.46368	0.417	1	1	1	1	1	1	1	0.066	2.75				noncoding
rs7703341	5	96954526	1.942447E-11	TIER1	A	G	2025-01-23	5-96954526-G-A	264690	103871	0.392425	PASS	rs7703341	intronic	LNPEP			ENST00000231368.9												SE_11033,SE_00580,SE_51386,SE_18779										8.8217	0.615552	0.358	0	19062	82990					0.006	0	0	-0.543	-0.706	-0.701	888	0	0	2	0	0	0	2	0	0	0	0	0	0	2	42	0	0	0	0	0	0	0	0	0	0	3.68	-7.36	12.91	5.65	6.25	8.82	3.07	13.27	2.78	9.84	70.18	17.62	4.8	0.36	0.11		1	1	12	1	5	78	15	60	1205			-0.403233	0.117	0.514431	8.47154	1.2275	15.1715	6.35849	8.10064	7.22479	2.96949	3.14279	0.3873	0.388778	0.3184	0.3929	0.4145	0.41	0.402965	0.295791	0.347552	0.401377	0.406293	0.384972	0.379182	0.389509	0.385347	0.39941	0.358369	0.402337	0.354317	0.35514	0.429109	0.296534	0.404783	0.391813	0.432012	0.29614	0.338522	0.339459	0.362319	0.386018	0.403155	0.353519	0.338927	0.430329	0.351194	0.423256	0.389415	0.667	1	1	1	1	1	1	1	0.034	3.25				noncoding
rs7713127	5	96952434	6.848826E-11	TIER1	A	G	2025-01-23	5-96952434-A-G	264690	129665	0.489875	PASS	rs7713127	intronic	LNPEP			ENST00000231368.9											Name=0.71;genehancer_id=GH05I096952;connected_gene=ERAP2;score=102.84;connected_gene=ENSG00000200884;score=0.44;connected_gene=GC05M096963;score=0.44;connected_gene=RPS20P16;score=0.39;connected_gene=LNPEP;score=0.37	SE_11033,SE_00580,SE_51386,SE_18779										6.35006	2.32667	0.404	0.013	16970	85082					0.099	0	0	0.475	-0.019	-0.019	891	0	2	0	0	1	0	2	0	0	0	0	2	1	10	22	0	0	0	0	0	0	0	0	8	0	4.44	-8.89	27.8	17.57	9.14	15.09	8.98	23.93	7.05	8.89	79.33	29.82	15.26	0.75	0.19		1	0	10	1	3	129	14	53	1242	9	13	0.124458	3.089	3.48587	11.8609	4.05449	14.2853	6.70189	12.6226	7.60027	2.96949	10.5812	0.5424	0.489217	0.4251	0.4732	0.4771	0.4918	0.496322	0.371591	0.408022	0.558772	0.49878	0.472061	0.468124	0.511136	0.477188	0.493704	0.508511	0.557871	0.428998	0.440461	0.487502	0.366837	0.496428	0.486667	0.490422	0.369356	0.421196	0.431718	0.434397	0.47043	0.557105	0.441842	0.425752	0.488731	0.419283	0.514019	0.465283	0.833	1	1	1	1	1	1	1	0.013	3.15				noncoding
rs7716222	5	96957302	1.857769E-11	TIER1	A	C	2025-01-23	5-96957302-C-A	264690	103884	0.392474	PASS	rs7716222	intronic	LNPEP			ENST00000231368.9											Name=1.62;genehancer_id=GH05I096956;connected_gene=LNPEP;score=563.09;connected_gene=ERAP2;score=102.84;connected_gene=ENSG00000247121;score=13.09;connected_gene=LIX1;score=10.13;connected_gene=ENSG00000200884;score=0.77;connected_gene=GC05M096963;score=0.77;connected_gene=RPS20P16;score=0.37	SE_11033,SE_00580,SE_51386,SE_18779										8.52914	1.26691	0.444	0.013	21838	80214					0.019	0.001	0.001	0.289	0.746	0.754	877	0	1	1	0	0	0	1	0	0	0	1	4	5	5	27	0	1	0	0	0	0	0	0	2	0	1.12	1.12	38	20.47	15.24	9.97	11.58	24.43	8.29	11.39	84.29	18.45	9.1	0.53	0.17		2	3	10	3	8	118	15	54	1159	10	11	-0.056857	1.289	4.38637	13.8521	3.62325	12.8754	2.44054	4.40149	2.25994	2.96949	10.663	0.3865	0.388778	0.3184	0.3929	0.4155	0.41	0.404743	0.296254	0.345354	0.404611	0.407669	0.390976	0.378871	0.391111	0.388837	0.401628	0.361702	0.40506	0.355012	0.358882	0.429775	0.294608	0.40485	0.39924	0.432987	0.295482	0.339674	0.342988	0.362989	0.392138	0.405441	0.35795	0.341109	0.431127	0.350545	0.423256	0.395833	0.375	1	1	1	1	1	1	1	0.0475	3.25				noncoding
rs7719705	5	96950582	1E-10	TIER1	A	G	2025-01-23	5-96950582-G-A	264690	96080	0.362991	PASS	rs7719705	intronic	LNPEP			ENST00000231368.9												SE_11033,SE_00580,SE_51386,SE_18779										9.25339	0.507377	0.377	0.013	15118	86934					0.032	0	0	-0.601	0.159	0.165	894	0	3	1	0	0	0	6	0	0	0	0	1	0	2	35	0	0	0	0	0	0	0	0	0	0	5.42	5.42	10.79	4.92	8.07	4.35	8.58	9.06	10.25	18.59	58.98	38.99	4.57	0.28	0.09		1	3	7	2	8	112	14	51	1246	1	1	-0.072061	1.182	2.05477	6.68737	2.04774	13.7141	3.86889	6.72026	4.0729	2.96949	4.69789							0.373972	0.252554	0.283541	0.343267	0.378644	0.358751	0.356102	0.389755	0.362791	0.369	0.358974	0.345057	0.300595	0.272548	0.418322	0.264103	0.374165	0.369772	0.420791	0.257977	0.32657	0.329946	0.286219	0.361357	0.346582	0.269417	0.328031	0.419361	0.292706	0.423256	0.3696	0.583	1	1	1	1	1	1	1	0.003	3.45				noncoding
rs7721944	5	96887598	1.18E-8	TIER1	C	T	2025-01-23	5-96887598-C-T	264690	148500	0.561034	PASS	rs7721944	ncRNA_intronic	AC009126.1			ENST00000501338.5												SE_11033,SE_63150,SE_18922										3.03804	1.87884	0.444	0.053	8034	1891					0.008	0.003	0.003	0.289	0.67	0.678	888	0	0	0	4	0	0	26	3	0	0	1	0	0	0	14	0	0	0	0	0	0	0	0	0	0	0.989	0.989	5.67	1.95	2.04	5.3	3.62	5.57	2.98	17.74	8.25	7.4	1.86	0.13	0.04		1	3	18	6	9	137	33	68	1233	6	10	0.01637	1.902	3.99762	1.19512	1.02636	9.72181	0.41245	1.66697	0.432321	2.96949	9.25115	0.587	0.553315	0.585	0.5248	0.5288	0.5399	0.548717	0.615472	0.581831	0.558793	0.548666	0.507989	0.565455	0.547778	0.555246	0.548771	0.568085	0.558661	0.572533	0.591447	0.531146	0.608974	0.548706	0.544592	0.529176	0.612417	0.604943	0.598305	0.589606	0.510216	0.558548	0.591861	0.602069	0.530317	0.576825	0.525581	0.517269	0.292	0.875	0.75	0.944	0.82	0.98	1	1	0.4185	5.5				noncoding
rs7731592	5	96953256	1.586896E-11	TIER1	A	G	2025-01-23	5-96953256-G-A	264690	103609	0.391435	PASS	rs7731592	intronic	LNPEP			ENST00000231368.9											Name=0.71;genehancer_id=GH05I096952;connected_gene=ERAP2;score=102.84;connected_gene=ENSG00000200884;score=0.44;connected_gene=GC05M096963;score=0.44;connected_gene=RPS20P16;score=0.39;connected_gene=LNPEP;score=0.37	SE_11033,SE_00580,SE_51386,SE_18779										8.23073	0.50719	0.43	0.027	17792	84260					0.022	0.002	0.002	-1.692	-1.332	-1.293	890	0	2	0	0	0	0	0	0	0	0	1	0	1	5	34	0	2	0	0	0	0	0	0	3	0	0.709	0.709	18.39	17.51	8.26	16.86	8.17	23.11	5.66	10.43	60.29	19.4	19.37	0.52	0.3		1	3	11	2	7	125	16	56	1248	12	13	-0.425769	0.097	0.0923402	14.2892	1.173	11.4156	2.88564	8.95186	2.69413	2.96949	11.3632	0.382	0.38758	0.3184	0.3929	0.4155	0.41	0.403971	0.296591	0.346685	0.401524	0.40683	0.390799	0.38117	0.391111	0.390494	0.400929	0.361702	0.402012	0.355012	0.359539	0.429864	0.295513	0.404047	0.40019	0.433417	0.296084	0.33953	0.342862	0.364286	0.391897	0.402428	0.358468	0.340972	0.431359	0.351152	0.423256	0.395367	0.708	1	1	1	1	1	1	1	0.0245	3.2				noncoding
rs7733312	5	96950117	1E-10	TIER1	G	C	2025-01-23	5-96950117-C-G	264690	96074	0.362968	PASS	rs7733312	intronic	LNPEP			ENST00000231368.9												SE_11033,SE_00580,SE_51386,SE_18779										13.6439	1.54395	0.417	0	14653	87399					0.82	0.136	0.116	0.289	0.017	0.032	894	0	3	1	0	0	0	6	0	0	0	0	0	0	1	37	0	0	0	0	0	0	0	0	0	0	5.08	-10.2	4.87	4.83	5.16	12.24	11.02	7.13	5.51	11.43	64.77	17.55	6.02	0.46	0.18		1	0	12	2	10	115	15	52	1236	1	1	0.698383	9.013	9.21562	6.66712	2.19196	12.0475	3.9261	4.40149	4.29817	2.96949	4.69789	0.3132	0.336462	0.3112	0.3413	0.4016	0.3139	0.374161	0.252554	0.284924	0.343523	0.378841	0.359549	0.355455	0.391982	0.363594	0.369176	0.363248	0.345107	0.300954	0.270449	0.418745	0.263764	0.374232	0.372137	0.420975	0.257822	0.326222	0.330173	0.284452	0.361704	0.346456	0.267234	0.327933	0.419684	0.293534	0.423256	0.368505	0.375	1	1	1	1	1	1	1	0.0025	3.55				noncoding
rs7736466	5	96954007	5.755889E-11	TIER1	G	C	2025-01-23	5-96954007-G-C	264690	129749	0.490192	PASS	rs7736466	intronic	LNPEP			ENST00000231368.9												SE_11033,SE_00580,SE_51386,SE_18779										6.52195	1.30804	0.377	0	18543	83509					0.003	0.002	0.004	-0.421	0.095	0.019	889	0	1	1	0	0	0	1	0	0	0	0	0	1	3	40	0	0	0	0	0	0	0	0	0	1	4.68	-9.36	23.52	20.12	10.63	12.52	8.63	17	3.86	13.44	64.7	29.29	9.09	0.55	0.33		2	0	15	2	5	130	16	59	1220	3	7	-0.320061	0.225	1.744	13.6651	1.50993	14.6123	3.31344	4.40149	3.35453	2.96949	7.45248	0.5424	0.489417	0.428	0.4732	0.4771	0.4908	0.496502	0.370307	0.40638	0.558763	0.498955	0.472483	0.469891	0.512222	0.479031	0.493893	0.508511	0.557907	0.428741	0.440789	0.487681	0.367779	0.496623	0.488571	0.49068	0.369119	0.42074	0.432972	0.434629	0.470922	0.557177	0.442199	0.426037	0.488943	0.418426	0.516279	0.466	0.375	1	1	1	1	1	1	1	0.03	3.2				noncoding
rs7762750	6	20600603	7.1E-9	TIER1	A	T	2025-01-23	6-20600603-T-A	264690	19613	0.074098	PASS	rs7762750	intronic	CDKAL1			ENST00000274695.8,ENST00000378610.1																						9.80785	11.3706	0.285	0	54262	631802					0.276	0.002	0.001	0.321	0.285	0.455	805	0	0	0	5	0	0	4	0	0	0	0	0	0	0	39	0	0	0	0	0	0	0	0	0	0	6.68	6.68	7.75	5.7	3.06	6.39	5.27	4.16	1.41	7.49	8.93	6.79	2.61	0.17	0.27		1	1	15	2	9	116	25	86	1259			0.406873	6.448	6.52892	3.21042	1.06188	6.21259	1.41005	3.47562	1.37485	2.96949	3.14279	0.1324	0.0585064	0.0403	0.001	0.0586	0.0307	0.0707771	0.0578888	0.000691563	0.133198	0.0738936	0.0171625	0.0684307	0.135045	0.0629077	0.0674603	0.123932	0.134648	0	0.0277962	0.0471759	0.0725289	0.070825	0.0571429	0.0476806	0.064759	0.0466024	0.0511596	0.0160714	0.0187561	0.135884	0.030463	0.0485752	0.0473882	0.000319489	0.147196	0.0239274	0.25	1	1	1	1	1	1	1	0.405	4.2				noncoding
rs78037977	1	172746562	6.3E-9	TIER1	G	A	2025-01-23	1-172746562-A-G	264690	19191	0.0725037	PASS	rs78037977	intergenic	FASLG(dist=79686),Z98043.1(dist=6024)			ENST00000367721.2(dist=79688),ENST00000458247.1(dist=1998)							FASLG(dist=79686),TNFSF18(dist=294658)			chr1:172746350-172746620	Name=1.48;genehancer_id=GH01I172744;connected_gene=ENSG00000224228;score=6.35;connected_gene=SLC25A38P1;score=0.77;connected_gene=FASLG;score=0.17											23.3743	18.2948	0.444	0	1999	2941					0.997	1	1	0.475	3.187	1.546	858	0	0	0	9	0	0	0	0	0	0	0	8	4	5	3	0	1	2	0	0	2	0	0	3	11	7.73	-13.6	41.19	48.27	15.85	10.87	3.04	30.06	3.76	1.42	2.52	6.72	12.13	49.97	0		1	0	8	2	6	125	23	77	1486	205	461	1.951	18.39	19.0604	11.6776	0.716745	0.40057	3.38538	4.40149	3.04946	2.96949	31.0243	0.0038	0.0403355	0.0331	0.001	0.1183	0.0552	0.0792839	0.118615	0.00138122	0.0201675	0.0808662	0.111753	0.0664845	0.0634744	0.0697026	0.0776011	0.0747863	0.0215478	0	0.0677186	0.11955	0.0947503	0.0794217	0.073055	0.119048	0.107401	0.0588691	0.0580765	0.0638298	0.112555	0.0227233	0.0686037	0.0585262	0.119338	0.000638162	0.0511628	0.115108	0.375	1	1	1	1	1	1	1	0.3185	2.45				noncoding
rs7808122	7	22758461	3E-10	TIER1	T	C	2025-01-23	7-22758461-T-C	264690	175557	0.663255	PASS	rs7808122	intergenic	IL6(dist=26459),TOMM7(dist=54171)			ENST00000444653.1(dist=9657),ENST00000447425.1(dist=15185)																						0.82747	6.37931	0.417	0.013	9657	10786					0.083	0.012	0.011	0.321	0.328	0.353	875	0	0	1	28	0	0	0	0	0	0	0	0	0	0	8	0	0	0	0	0	10	1	0	0	0	2.1	-4.2	6.83	5.38	4.69	6.9	8.77	3.93	18.49	3.28	2.89	9.51	13.14	0.28			2	0	12	7	7	134	49	71	1405	5	5	0.226774	4.407	3.8102	5.15085	7.40932	4.18056	1.12897	5.64182	0.56652	2.96949	8.09184	0.7398	0.770168	0.7392	0.9921	0.5736	0.8067	0.631878	0.675568	0.995159	0.715271	0.63083	0.447435	0.681239	0.612723	0.681691	0.632993	0.651064	0.714892	0.998214	0.783224	0.557522	0.702305	0.631838	0.682163	0.556169	0.68814	0.740554	0.728504	0.765957	0.445013	0.71457	0.787157	0.735333	0.556953	0.996801	0.570423	0.437349	0.5	1	1	1	1	1	1	1	0.545					noncoding
rs7864019	9	120930590	4.566E-7	TIER2	A	T	2025-01-23	9-120930590-A-T	264690	175506	0.663062	PASS	rs7864019	intergenic	TRAF1(dist=1417),C5(dist=21745)			ENST00000540010.1(dist=1417),ENST00000223642.2(dist=21745)											Name=2.74;genehancer_id=GH09I120923;connected_gene=TRAF1;score=572.95;connected_gene=CUTALP;score=42.09;connected_gene=PSMD5;score=16.86;connected_gene=FBXW2;score=12.03;connected_gene=B3GNT10;score=10.83;connected_gene=CNTRL;score=0.11	SE_52520,SE_61111,SE_17766,SE_10607,SE_21626,SE_18313,SE_58895,SE_26506,SE_05342,SE_20050,SE_06145,SE_22312,SE_08512,SE_49159,SE_50248,SE_01664,SE_53449,SE_15500,SE_04446,SE_30939,SE_16854,SE_21944,SE_16052,SE_43058,SE_11823,SE_32579,SE_16326,SE_17311,SE_62230,SE_19108,SE_01292,SE_20905,SE_26718,SE_55104										7.15667	3.28791	0.483	0.08	1417	28197					0.177	0	0	0.4	-0.372	-0.323	899	0	0	0	0	0	0	0	0	0	0	0	2	5	7	30	0	1	0	0	0	1	0	0	0	2	4.12	-4.22	19.27	6.32	5.53	5.32	5.87	16.74	3.54	1.45	5.65	2.72	6.45	0.33	0.07		1	0	10	3	3	140	18	51	1247	1	2	0.194066	3.985	2.4533	6.7543	1.01632	5.0553	4.64122	17.0936	5.77078	2.96949	4.79076	0.6505	0.696286	0.6772	0.7242	0.6402	0.8006	0.654263	0.743473	0.71875	0.655871	0.653505	0.586529	0.672131	0.494432	0.67365	0.655069	0.506383	0.654756	0.70868	0.808601	0.644803	0.760897	0.654281	0.675238	0.643862	0.751656	0.686224	0.701594	0.794326	0.578745	0.653805	0.811845	0.692872	0.644407	0.713325	0.481308	0.554043	0.917	1	1	1	1	1	1	1	0.0775	3.95				noncoding
rs78729754	3	46297694	1.1839E-6	TIER2	A	C	2025-01-23	3-46297694-C-A	264690	23215	0.0877064	PASS	rs78729754	intergenic	CCR3(dist=30988),CCR2(dist=56040)			ENST00000545097.1(dist=30988),ENST00000417777.1(dist=12897)											Name=1.39;genehancer_id=GH03I046297;connected_gene=CCR1;score=25.92;connected_gene=CCR2;score=20.23;connected_gene=CCR5;score=14.42;connected_gene=CCRL2;score=11.45;connected_gene=TDGF1;score=9.48;connected_gene=LRRC2;score=5.63;connected_gene=FYCO1;score=4.29;connected_gene=GC03M046310;score=0.39	SE_59428,SE_09884,SE_43575										7.1536	8.16694	0.603	0.04	14229	12898					0.005	0.001	0.001	0.289	0.366	0.384	419	0	0	0	9	0	0	0	0	0	0	0	10	2	1	5	0	0	0	0	0	10	4	2	5	0	4.35	-8.48	60.44	13.57	13.47	8.72	9.43	24.49	14.95	5.79	5.63	6.4	25.05	0.79			2	0	13	3	7	137	28	43	1270	37	69	-0.016785	1.604	4.02075	12.8313	5.31162	2.96434	2.76859	1.53453	2.54685	2.96949	17.3119	0.0053	0.04373	0.0965		0.1322	0.0123	0.0965438	0.154938	0	0.0283126	0.0979558	0.148891	0.0729927	0.198661	0.0740223	0.0950417	0.196581	0.0284721	0.00237812	0.01875	0.141598	0.161538	0.0967337	0.0750951	0.139996	0.158037	0.0764554	0.0767276	0.0159574	0.149895	0.028608	0.0193861	0.0765733	0.140923	0.00127796	0.200935	0.153078		1	0.25	1	0.96	1	1	1	0.673	3.8				noncoding
rs7874896	9	114874599	4.726E-7	TIER2	T	G	2025-01-23	9-114874599-G-T	264690	62711	0.236922	PASS	rs7874896	intergenic	TNFSF15(dist=68560),TNFSF8(dist=18744)			ENST00000648852.1																						0.822777	9.27436	0.371	0	23631	246432					0.062	0.001	0	0.504	0.337	0.281	787	0	0	7	14	1	0	0	0	0	0	0	0	0	0	21	0	0	0	0	0	5	0	0	0	0	3.49	0.677	5.41	2.94	11.23	8.57	26.33	7.43	15.73	10.39	3.57	4.81	6.96	0.23			1	0	15	1	5	140	17	79	1563			-0.021777	1.562	4.25039	2.87659	13.3442	5.85419	2.62819	2.99716	2.02712	2.96949	3.14279	0.1785	0.195487	0.2464	0.0357	0.2744	0.2658	0.24395	0.31328	0.031768	0.197039	0.244113	0.264587	0.230419	0.135045	0.233488	0.243778	0.128205	0.194413	0.0285036	0.285714	0.282917	0.295134	0.244099	0.236692	0.284968	0.304753	0.224044	0.232735	0.283688	0.262234	0.192175	0.286176	0.227805	0.28378	0.0300128	0.142523	0.254792	0.208	1	0.972	1	1	1	1	1	0.3015	2.45				noncoding
rs7875829	9	120898120	5.885E-7	TIER2	A	G	2025-01-23	9-120898120-A-G	264690	184468	0.696921	PASS	rs7875829	intergenic	PHF19(dist=3224),TRAF1(dist=4273)			ENST00000616568.5(dist=3224),ENST00000546084.5(dist=4273)											Name=1.25;genehancer_id=GH09I120896;connected_gene=CUTALP;score=27.20;connected_gene=FBXW2;score=14.49;connected_gene=PSMD5;score=14.00;connected_gene=TRAF1;score=12.67;connected_gene=CNTRL;score=12.38;connected_gene=ENSG00000239593;score=10.21;connected_gene=PHF19;score=0.77	SE_40539,SE_52520,SE_61111,SE_17766,SE_20898,SE_59862,SE_16155,SE_15579,SE_13925,SE_05342,SE_20050,SE_59300,SE_06145,SE_22312,SE_43652,SE_50248,SE_60687,SE_53449,SE_30939,SE_39503,SE_16854,SE_21944,SE_11823,SE_16326,SE_17311,SE_62230,SE_19108,SE_61770,SE_26718,SE_55104										4.90348	5.43008	0.437	0.04	3224	4274					0.005	0.005	0.005	0.347	0.345	0.333	940	0	0	0	3	0	0	1	0	0	0	0	0	3	0	35	0	0	0	0	0	5	0	0	0	1	0.214	-0.429	21.84	8.63	5.01	11.75	3.39	17.29	7.3	4.99	2.87	5.82	8.75	0.43	0.24		1	1	13	4	7	142	23	41	1296	4	4	0.172018	3.698	2.51526	9.37704	1.92104	4.34774	2.27967	4.78031	2.53239	2.96949	7.43005	0.7776	0.732029	0.6902	0.7242	0.6412	0.8016	0.685433	0.743473	0.715374	0.755878	0.685976	0.58732	0.699091	0.496644	0.699349	0.684856	0.508621	0.755399	0.707491	0.811761	0.645228	0.759283	0.685322	0.69962	0.64472	0.750903	0.695613	0.711506	0.798587	0.579165	0.75499	0.81477	0.702489	0.645014	0.711132	0.483721	0.553328	0.458	1	0.972	1	1	1	1	1	0.064	3.95				noncoding
rs7909519	10	6047878	1.574077E-11	TIER1	G	T	2025-01-23	10-6047878-T-G	264690	18115	0.0684386	PASS	rs7909519	intronic	IL2RA			ENST00000644262.1												SE_58346,SE_19212,SE_11461,SE_63121,SE_18361										1.95336	1.94029	0.265	0.013	14413	8478					0.008	0.001	0.001	-0.605	0.242	0.252	946	0	0	1	6	0	0	0	0	0	0	0	1	0	0	13	0	0	0	1	0	17	3	4	2	0	1.8	0.628	2.23	2.31	3.35	4.52	2.75	1.82	11.28	1.56		5.86	2.04	0.21	0.01		1	0	9	4	7	140	25	56	1429	2	2	0.095439	2.738	1.44501	1.01127	1.1649	0.713888	2.00594	8.10064	2.60815	2.96949	5.7871	0.0098	0.0359425	0.036		0.0805	0.0624	0.0717531	0.111237	0.00276243	0.0274987	0.0737093	0.0646138	0.0611314	0.167411	0.0578898	0.0696732	0.166667	0.0280596	0.00118624	0.0761655	0.104984	0.141026	0.0718839	0.0544933	0.104013	0.125226	0.0537468	0.0515254	0.0640569	0.0666667	0.0285374	0.078905	0.0527859	0.104575	0.00191449	0.168224	0.0732899	0.667	1	1	1	1	1	1	1	1.632	4.3				noncoding
rs79629761	3	46299139	1.0021E-6	TIER2	T	C	2025-01-23	3-46299139-C-T	264690	23357	0.0882429	PASS	rs79629761	intergenic	CCR3(dist=32433),CCR2(dist=54595)			ENST00000545097.1(dist=32433),ENST00000417777.1(dist=11452)											Name=1.39;genehancer_id=GH03I046297;connected_gene=CCR1;score=25.92;connected_gene=CCR2;score=20.23;connected_gene=CCR5;score=14.42;connected_gene=CCRL2;score=11.45;connected_gene=TDGF1;score=9.48;connected_gene=LRRC2;score=5.63;connected_gene=FYCO1;score=4.29;connected_gene=GC03M046310;score=0.39	SE_59428,SE_09884,SE_43575										5.08062	5.72536	0.49	0.013	12784	11453					0.036	0	0	-0.421	-0.709	-0.676	413	0	0	0	9	0	0	0	0	0	0	0	2	3	2	10	0	1	0	0	0	8	9	1	1	2	5.21	-10.4	33.66	11.37	11.79	10.43	8.4	25.47	49.61	5.31	2.6	10.44	10.65	0.55			1	0	11	2	2	111	30	40	1280	14	19	-0.18003	0.613	0.687231	11.8354	12.8287	4.61881	6.57792	7.36474	7.40374	2.96949	12.2959	0.0061	0.0443291	0.098		0.1322	0.0133	0.0972232	0.156214	0	0.0294209	0.0986393	0.149395	0.0745455	0.201559	0.0752089	0.0957161	0.196581	0.0296513	0.00237248	0.0216963	0.142043	0.162612	0.097417	0.0759013	0.140177	0.159228	0.0769032	0.076845	0.0160142	0.150307	0.0298475	0.0229839	0.076878	0.141258	0.00127632	0.206977	0.1532	0.625	1	1	1	1	1	1	1	0.6745	3.9				noncoding
rs79893749	3	46212159	1.304E-6	TIER2	T	C	2025-01-23	3-46212159-C-T	264690	25816	0.097533	PASS	rs79893749	intronic	CCR3			ENST00000357422.2												SE_09580,SE_43623										4.85381	1.95452	0.51	0.04	48555	54457					0.004	0	0	-1.248	-0.784	-0.592	441	0	0	0	6	0	0	0	0	0	0	0	3	0	0	23	0	0	0	0	0	13	3	0	0	0	5.91	-11.6	27.6	8.03	9.33	8.59	8.2	13.63	19.24	2.67	5.51	10.59	14.23	0.42	0.01		3	0	16	7	8	132	26	55	1267			-0.319104	0.227	0.439945	12.3178	3.66608	1.35681	1.02325	4.77409	0.788078	2.96949	3.14279	0.0393	0.0561102	0.0951		0.1372	0.0256	0.104911	0.131818	0	0.0603046	0.106229	0.139834	0.0939781	0.202222	0.0875233	0.103509	0.197872	0.0590127	0.00237248	0.0378289	0.139891	0.15	0.105022	0.0807985	0.138936	0.140361	0.0807076	0.0816396	0.0390071	0.141284	0.0579128	0.0375606	0.0811108	0.139489	0.00127796	0.206977	0.145883	0.417	1	1	1	1	1	1	1	0.1689	3.9				noncoding
rs7993214	13	39776775	1.103E-7	TIER2	T	C	2025-01-23	13-39776775-T-C	264690	182121	0.688054	PASS	rs7993214	intronic	COG6			ENST00000416691.5											Name=1.19;genehancer_id=GH13I039775;connected_gene=COG6;score=23.38;connected_gene=ENSG00000212553;score=10.43;connected_gene=GC13P039785;score=0.44;connected_gene=GC13P039748;score=0.31											5.8587	0.502432	0.417	0.027	121148	14891					0.011	0	0	-0.393	-0.435	-0.267	872	0	0	1	16	0	0	0	0	0	0	0	2	1	3	17	1	0	0	0	0	0	0	0	4	3	7.5	-0.062	28.61	33.91	9.88	14.09	10.1	39.57	8.47	3.1	2.38	7.38	17.98	9.74	0.02		1	0	12	4	1	140	12	40	1366	40	52	0.126405	3.114	1.5094	12.2485	7.01335	2.14526	6.39931	6.72026	6.30372	2.96949	16.935	0.6589	0.701478	0.7565	0.7649	0.6571	0.7004	0.67498	0.775823	0.761411	0.669368	0.670362	0.644422	0.6949	0.721111	0.693953	0.679893	0.717021	0.665854	0.781287	0.710855	0.649232	0.786538	0.67475	0.692966	0.653237	0.780855	0.779917	0.776743	0.733096	0.643815	0.66286	0.705811	0.778543	0.650918	0.772087	0.725581	0.641886	0.583	1	1	1	1	1	1	1	0.1042	2				noncoding
rs80191532	18	12752869	8E-10	TIER1	T	G	2025-01-23	18-12752869-G-T	264690	30825	0.116457	PASS	rs80191532	ncRNA_intronic	AP005482.1			ENST00000589930.2											Name=0.2;genehancer_id=GH18I012752;connected_gene=PTPN2;score=11.59;connected_gene=ENSG00000260302;score=5.77;connected_gene=ENSG00000266961;score=0.77;connected_gene=GC18P012760;score=0.44	SE_39614,SE_31126										1.95336	5.71785	0.377	0.027	23269	13379					0.273	0.086	0.075	0.181	0.952	0.917	884	0	0	0	21	0	0	0	0	0	1	0	0	2	0	22	0	0	0	0	0	1	0	0	1	0	0.949	0.949	37.78	12.99	8.06	9.47	8.52	23.19	11.65	13.02	17.26	7.44	23.21	0.18			1	0	18	3	3	160	33	68	1414			0.340953	5.76	7.43285	15.7353	5.21928	19.866	1.28086	11.1486	1.32084	2.96949	3.14279	0.1067	0.161342	0.1369	0.373	0.0954	0.1022	0.113758	0.0998865	0.351878	0.111767	0.112808	0.0965709	0.107468	0.0411111	0.10186	0.114769	0.0361702	0.111672	0.347255	0.125411	0.110537	0.0953905	0.113852	0.0960076	0.115331	0.0977738	0.0940812	0.0930193	0.106762	0.0960138	0.111591	0.129645	0.0936217	0.112555	0.34939	0.0465116	0.0942492	0.792	1	1	1	1	1	1	1	0.9341	4				noncoding
rs8022092	14	68798847	1.818E-7	TIER2	C	A	2025-01-23	14-68798847-C-A	264690	121787	0.460112	PASS	rs8022092	intergenic	ZFP36L1(dist=2594),ACTN1(dist=75296)			ENST00000557086.1(dist=2594),ENST00000605130.1(dist=62915)											Name=0.31;genehancer_id=GH14I068798;connected_gene=ZFP36L1;score=0.77;connected_gene=GC14P068845;score=0.25;connected_gene=GC14M068442;score=0.13	SE_42151,SE_27622,SE_20000,SE_36124,SE_60527,SE_00216,SE_23287,SE_56951,SE_48168,SE_26562,SE_38917,SE_51158,SE_61098,SE_59058,SE_02903,SE_55116,SE_46115,SE_58723,SE_25802,SE_54538,SE_44214,SE_52355,SE_06376,SE_53295,SE_07116,SE_62217,SE_51840,SE_23844,SE_10927,SE_01773,SE_09974,SE_10217,SE_04320,SE_29562,SE_47482,SE_60370,SE_31416,SE_65371,SE_28546,SE_44812,SE_40783,SE_50069,SE_13798,SE_37021,SE_61862,SE_63619,SE_33005,SE_00958,SE_46691,SE_48639										7.02769	5.7988	0.364	0	2594	8658					0.132	0.005	0.006	0.174	0.048	0.06	633	0	0	1	1	2	0	1	0	0	0	1	0	0	1	40	0	0	0	0	0	1	0	0	0	0	2.93	0.996	10.8	7.47	9.61	6.18	20.05	6.49	10.26	6.3	9.6	2.97	8.97	0.42	0.03		1	0	9	4	5	141	22	58	1277	7	7	0.103995	2.84	2.92362	3.9317	8.43448	6.72522	4.00651	1.67288	3.7961	2.96949	9.21084	0.2799	0.509585	0.5403	0.8085	0.5209	0.4785	0.452943	0.541998	0.755525	0.301493	0.447653	0.492787	0.497268	0.466518	0.485116	0.458575	0.472222	0.300438	0.782325	0.497368	0.502115	0.570513	0.453033	0.472433	0.504385	0.555388	0.544938	0.534237	0.467857	0.49375	0.299541	0.504032	0.540311	0.50307	0.769943	0.46028	0.496797	0.083	0.583	0.944	1	1	1	1	1	0.3439	3				noncoding
rs8056901	16	11382368	3.823E-7	TIER2	C	T	2025-01-23	16-11382368-T-C	264690	82481	0.311614	PASS	rs8056901	intronic	AC099489.1			ENST00000595168.1,ENST00000598234.6,ENST00000599216.5																						6.43818	0.580697	0.43	0.013	1338	706					0.038	0.001	0.001	0.452	0.02	0.028	934	0	0	0	11	0	1	5	0	0	0	0	0	0	0	25	0	0	0	0	0	4	1	1	0	0	1.18	0.0242	6.22	4.13	6.86	6.76	19.13	6.22	21.26	6.76	3.89	7.35	8.48	0.38	0.05		2	0	19	12	13	206	70	101	2222			0.215683	4.265	2.05566	4.81466	10.9288	5.61417	0.0156194	4.40149	0.0204695	2.96949	3.14279	0.2534	0.288538	0.2738	0.2629	0.3718	0.2873	0.315419	0.370876	0.291667	0.273876	0.319635	0.286906	0.309091	0.30692	0.311513	0.310933	0.304721	0.275131	0.319857	0.329068	0.354001	0.360077	0.315731	0.314042	0.351174	0.365802	0.268416	0.275593	0.325088	0.287675	0.2762	0.329976	0.271521	0.352811	0.306855	0.309302	0.290104	0.375	1	1	1	1	1	1	1		9.45				noncoding
rs8061370	16	11364614	1.276E-7	TIER2	T	A	2025-01-23	16-11364614-A-T	264690	66014	0.249401	PASS	rs8061370	intronic	AC099489.1,RMI2			ENST00000649869.1											Name=1.71;genehancer_id=GH16I011353;connected_gene=RMI2;score=35.20;connected_gene=SOCS1;score=15.66;connected_gene=LOC105371084;score=12.83;connected_gene=HNRNPCP4;score=12.57;connected_gene=ENSG00000199668;score=12.20;connected_gene=PRM2;score=11.31;connected_gene=ENSG00000212228;score=11.30;connected_gene=PRM3;score=11.21;connected_gene=TNP2;score=11.20;connected_gene=ENSG00000261560;score=10.97;connected_gene=LOC105371083;score=7.64;connected_gene=CIITA;score=3.50;connected_gene=ZC3H7A;score=1.94;connected_gene=TXNDC11;score=1.77;connected_gene=ENSG00000262703;score=0.39;connected_gene=LOC100420951;score=0.34;connected_gene=LOC105371082;score=0.14;connected_gene=LOC400499;score=0.10;connected_gene=GC16P010485;score=0.03	SE_44615,SE_39207										6.37161	0.418914	0.411	0.013	19092	4769					0.04	0.001	0.001	0.457	-0.041	-0.034	929	0	0	0	2	0	0	0	0	0	0	1	3	3	5	17	0	1	0	0	1	2	1	0	8	4	4.43	-2.05	44.33	38.62	21.68	22.39	10.47	72.04	30.36	7.92	4.95	7.45	13.92	3.01	0.06		1	0	12	5	8	190	40	113	1882	65	85	0.130938	3.17	2.98016	15.3717	28.831	6.99359	0.153157	6.72026	0.168025	2.96949	19.4941	0.4017	0.192492	0.1254	0.0466	0.1978	0.1022	0.247883	0.145455	0.0458333	0.400995	0.255539	0.149107	0.21	0.234375	0.21329	0.239741	0.225532	0.401727	0.0628707	0.127792	0.206059	0.147247	0.248141	0.21673	0.206331	0.146297	0.143264	0.151813	0.116608	0.153118	0.40235	0.130347	0.146964	0.206173	0.0550224	0.244131	0.165867	0.583	1	1	1	1	1	1	1	2.698	5.7				noncoding
rs8087237	18	12834360	2.83E-8	TIER1	A	C	2025-01-23	18-12834360-C-A	264690	90683	0.342601	PASS	rs8087237	intronic	PTPN2			ENST00000309660.9,ENST00000327283.7,ENST00000353319.8,ENST00000587703.5,ENST00000589216.1,ENST00000591115.5,ENST00000591305.5,ENST00000591497.5,ENST00000592059.5,ENST00000592776.1,ENST00000645191.1,ENST00000645816.1,ENST00000646492.1												SE_09562										2.47634	2.35815	0.364	0.013	2465	8556					0.013	0.014	0.013	0.418	0.072	0.085	755	0	0	0	0	0	0	31	7	1	0	0	0	0	0	9	0	0	0	0	0	0	0	0	0	0	1.67	0.706	2.79	1.54	5.53	7.4	5.76	3.27	2.87	15.56	11.15	5.59	2.04	0.15	0.24		1	0	13	4	5	128	15	49	1297			-0.026011	1.527	2.37096	1.3498	2.39542	9.10778	4.74689	2.77711	4.37629	2.96949	3.14279	0.0877	0.249401	0.4352	0.1359	0.4771	0.2188	0.350235	0.503417	0.146814	0.138437	0.348302	0.49649	0.362477	0.446188	0.367509	0.352308	0.461373	0.140693	0.134088	0.251979	0.447439	0.519872	0.351476	0.372832	0.445867	0.511158	0.456037	0.446728	0.24735	0.496847	0.142616	0.253041	0.451999	0.446777	0.139974	0.429577	0.497937	0.125	1	1	1	1	1	1	1	0.1067	2.45				noncoding
rs8129061	21	35369904	2.613E-7	TIER2	C	T	2025-01-23	21-35369904-C-T	264690	131090	0.495259	PASS	rs8129061	intronic	RUNX1			ENST00000475045.6												SE_37836,SE_64212										1.95336	1.61508	0.311	0.027	634764	482858					0.009	0	0	0.469	-1.279	-1.223	823	0	0	0	29	0	0	0	0	0	0	0	0	0	0	19	0	0	0	0	0	0	0	0	0	0	5.32	-6.56	8.7	2.85	2.54	9.31	5.54	4.11	10.77	3.87	1.45	2.69	7.7	0.17	0		1	1	18	1	7	133	13	77	1352	1	1	-0.321636	0.222	0.584466	1.57575	2.56291	1.07294	1.6887	17.0936	1.73629	2.96949	4.69789	0.4304	0.492212	0.5576	0.4573	0.5209	0.5358	0.50028	0.528944	0.465972	0.434014	0.495238	0.560131	0.47541	0.55902	0.501862	0.505643	0.566239	0.435212	0.448091	0.580762	0.521033	0.521154	0.5003	0.529524	0.525602	0.525286	0.536721	0.51882	0.56383	0.56035	0.436234	0.584609	0.528976	0.522956	0.456354	0.551163	0.561044	0.917	1	1	1	1	1	1	1	1.091	4.3				noncoding
rs8135343	22	37231805	3.44E-8	TIER1	A	G	2025-01-23	22-37231805-G-A	264690	102952	0.388953	PASS	rs8135343	intronic	RAC2			ENST00000249071.10,ENST00000405484.5,ENST00000406508.5,ENST00000441619.5											Name=2.79;genehancer_id=GH22I037227;connected_gene=RAC2;score=567.55;connected_gene=CYTH4;score=12.16;connected_gene=GGA1;score=12.15;connected_gene=CSF2RB;score=9.67;connected_gene=SSTR3;score=7.76;connected_gene=C1QTNF6;score=7.34;connected_gene=NCF4;score=7.31;connected_gene=SH3BP1;score=6.65;connected_gene=ENSG00000226233;score=6.43;connected_gene=MFNG;score=2.82;connected_gene=IL2RB;score=2.57;connected_gene=LGALS2;score=2.27;connected_gene=NOL12;score=2.01;connected_gene=GC22M037228;score=0.39	SE_11141,SE_10320,SE_11906,SE_50312,SE_21592,SE_17369,SE_39809,SE_14617,SE_53490,SE_55137,SE_62378,SE_58850,SE_32637,SE_16969,SE_09557,SE_21034,SE_17862,SE_19164,SE_60812,SE_55695,SE_15906,SE_18463,SE_22062,SE_20119,SE_15501,SE_16510,SE_61227,SE_43640										7.18321	2.82603	0.623	0.027	302	600					0.656	0	0	0.595	-0.649	-0.886	963	0	0	1	2	0	0	3	2	0	9	1	1	0	1	18	0	1	0	0	0	5	1	2	0	1	10.8	-13.8	35.4	13.13	6.49	9.43	2.96	20.47	14.03	26.99	15.14	23.96	4.09	0.7	0.03		1	1	8	2	7	136	24	75	1316	4	4	0.511586	7.432	6.69096	13.0212	2.11442	15.9542	1.67379	11.1486	2.48795	2.96949	7.43005	0.4705	0.364816	0.33	0.3155	0.3777	0.2843	0.38696	0.43076	0.326602	0.446837	0.392171	0.322597	0.375	0.279018	0.387127	0.381408	0.277778	0.447224	0.322329	0.319297	0.375603	0.430591	0.387288	0.399809	0.37077	0.430681	0.342528	0.330396	0.33274	0.326334	0.447553	0.316218	0.337272	0.373571	0.324307	0.280374	0.338141	0.792	1	1	1	1	1	1	1	0.9366	5.5				noncoding
rs8179673	2	191104615	4.907584E-15	TIER1	C	T	2025-01-23	2-191104615-C-T	264690	205824	0.777604	PASS	rs8179673	intronic	STAT4			ENST00000495326.1,ENST00000495849.5																						3.56078	0.49359	0.291	0	46399	28388					0.01	0	0	-0.442	-0.501	-0.554	566	0	0	0	32	0	0	1	0	0	0	0	0	0	0	10	0	0	0	0	0	5	0	0	0	0	4.6	-9.2	3.53	2.22	2.77	2.33	5.49	4.43	11.25	4.77	3.76	4.6	9.72	0.09	0.01		1	0	14	1	6	101	15	66	1258			-0.331756	0.205	0.727895	1.69427	8.99093	2.13005	4.7758	6.72026	5.29617	2.96949	3.14279	0.8691	0.738019	0.6369	0.6468	0.7654	0.6984	0.78559	0.748581	0.643154	0.851994	0.788911	0.764958	0.742727	0.808889	0.754182	0.782055	0.808511	0.851434	0.643198	0.710665	0.776559	0.759949	0.785353	0.76616	0.777892	0.753916	0.698316	0.691995	0.72242	0.76943	0.850957	0.707997	0.695579	0.77712	0.643177	0.809302	0.7836	0.583	1	1	1	1	1	1	1	4.018	3.15				noncoding
rs876445	9	120914824	8.26E-7	TIER2	A	T	2025-01-23	9-120914824-A-T	264690	184427	0.696766	PASS	rs876445	intronic	TRAF1			ENST00000373887.7,ENST00000540010.1												SE_52520,SE_61111,SE_17766,SE_18313,SE_05342,SE_20050,SE_06145,SE_22312,SE_08512,SE_50248,SE_53449,SE_04446,SE_30939,SE_16854,SE_21944,SE_11823,SE_16326,SE_17311,SE_62230,SE_19108,SE_26718,SE_55104										7.18321	4.51457	0.49	0.013	252	12431					0.014	0.011	0.01	0.475	0.856	0.855	944	0	0	0	1	0	0	2	2	0	1	2	4	0	1	32	0	0	0	0	0	0	0	0	2	1	3.47	2.34	27.8	13.91	10.11	14.14	9.11	12.71	9.95	11.48	15.25	18.46	13.29	0.54	0.5		1	1	14	3	3	154	23	47	1237	6	7	0.261684	4.843	6.0295	10.0397	3.31749	10.1134	2.65299	3.75571	3.29659	2.96949	8.85005	0.7776	0.73143	0.6888	0.7242	0.6392	0.8016	0.68521	0.744318	0.718144	0.755962	0.685773	0.58561	0.700364	0.495556	0.701395	0.68461	0.506383	0.755197	0.707143	0.811184	0.645109	0.758665	0.685148	0.702471	0.644914	0.751055	0.694602	0.710723	0.797153	0.577921	0.754545	0.814366	0.701569	0.645027	0.712228	0.483721	0.5536	0.292	1	1	1	1	1	1	1	0.0765	4.4				noncoding
rs878825	22	21627960	2.45E-8	TIER1	C	T	2025-01-23	22-21627960-T-C	264690	87520	0.330651	PASS	rs878825	downstream	YDJC			ENST00000292778.10,ENST00000398873.4,ENST00000415762.6,ENST00000464015.5,ENST00000468686.5,ENST00000473985.1,ENST00000482998.1												SE_40262										8.64888	3.30499	0.464	0	2053	130					0.001	0	0	-0.484	-1.063	-1.03	946	0	1	1	0	0	1	11	7	2	5	10	0	0	0	8	0	0	2	0	0	0	0	0	0	0	4.44	-5.51	27.78	42.79	24.06	12.93	6.16	12.23	5.62	37.96	99.68	28.53	4.39	0.5	0.46		1	0	19	2	3	154	19	79	1598	11	12	-0.13331	0.822	0.382585	11.5526	1.76291	22.6789	1.47294	3.47562	1.31064	2.96949	11.026	0.5386	0.424521	0.4078	0.5109	0.1938	0.4305	0.320207	0.245444	0.511773	0.48122	0.311051	0.349861	0.328467	0.14	0.31797	0.329955	0.151064	0.477936	0.525687	0.40625	0.196403	0.232692	0.320529	0.307034	0.200133	0.239445	0.356497	0.363251	0.421986	0.348068	0.475141	0.402666	0.359416	0.197972	0.519243	0.127907	0.3424	0.25	1	1	1	1	1	1	1	1.894	2.95				noncoding
rs888270	18	12774895	6.239903E-12	TIER1	A	G	2025-01-23	18-12774895-G-A	264690	29787	0.112535	PASS	rs888270	ncRNA_exonic	AP005482.1			ENST00000563722.1												SE_31126										7.68864	0.754452	0.351	0.027	1029	244					0.011	0	0	-0.766	-0.981	-1.01	783	0	0	1	11	0	0	0	0	0	0	0	0	0	0	26	2	0	0	2	0	5	0	0	1	0	0.493	-0.987	10.52	30.41	63.23	68.1	7.93	35.8	10.5	7.99	28.87	10.48	18.65	0.29	0.02		3	0	26	7	18	266	44	145	2104	1	1	-0.177524	0.623	0.21564	21.183	2.9188	18.8267	0.0121705	2.77711	0.00978227	2.96949	4.69789	0.0091	0.121605	0.1311	0.1925	0.1392	0.1759	0.115604	0.0953462	0.169199	0.0322146	0.114482	0.13618	0.115455	0.0478842	0.114206	0.116799	0.0405983	0.0331126	0.166271	0.187048	0.15861	0.0923077	0.115751	0.112903	0.161206	0.0939193	0.128782	0.121823	0.202128	0.138053	0.0338774	0.183616	0.12577	0.159703	0.167625	0.055814	0.144	0.125	1	1	1	1	1	1	1	3.608	5.35				noncoding
rs889648	16	11361959	8.61E-8	TIER2	C	G	2025-01-23	16-11361959-G-C	264690	41751	0.157735	PASS	rs889648	intronic	AC099489.1,RMI2			ENST00000649869.1											Name=1.71;genehancer_id=GH16I011353;connected_gene=RMI2;score=35.20;connected_gene=SOCS1;score=15.66;connected_gene=LOC105371084;score=12.83;connected_gene=HNRNPCP4;score=12.57;connected_gene=ENSG00000199668;score=12.20;connected_gene=PRM2;score=11.31;connected_gene=ENSG00000212228;score=11.30;connected_gene=PRM3;score=11.21;connected_gene=TNP2;score=11.20;connected_gene=ENSG00000261560;score=10.97;connected_gene=LOC105371083;score=7.64;connected_gene=CIITA;score=3.50;connected_gene=ZC3H7A;score=1.94;connected_gene=TXNDC11;score=1.77;connected_gene=ENSG00000262703;score=0.39;connected_gene=LOC100420951;score=0.34;connected_gene=LOC105371082;score=0.14;connected_gene=LOC400499;score=0.10;connected_gene=GC16P010485;score=0.03	SE_44615,SE_39207										8.85805	0.767368	0.543	0.067	16489	2114					0	0	0	-2.136	-2.212	-2.103	929	0	0	0	2	0	0	0	0	0	0	0	15	3	1	14	0	2	3	0	4	0	0	0	3	1	3.04	-6.07	81.34	67.87	28.69	21.76	8.51	34.86	10.15	4.8	5.23	21.24	31.94	1.25	0.02		1	0	20	4	8	186	35	123	1927	55	89	-0.484908	0.06	0.0332492	19.0849	4.81194	1.31545	0.113889	14.511	0.113619	2.96949	19.0537	0.0938	0.109425	0.1037	0.0526	0.1978	0.1022	0.161451	0.14562	0.0574792	0.116687	0.165989	0.151649	0.141166	0.235556	0.140465	0.156622	0.225532	0.118653	0.0666667	0.125247	0.206725	0.146154	0.161491	0.139734	0.206556	0.145871	0.11433	0.120684	0.114841	0.155304	0.120326	0.127634	0.117082	0.206654	0.06242	0.246512	0.166934	0.875	1	1	1	1	1	1	1	2.688	5.55				noncoding
rs907715	4	122613898	1.328289E-12	TIER1	T	C	2025-01-23	4-122613898-C-T	264690	95997	0.362677	PASS	rs907715	intronic	IL21			ENST00000647784.1																						1.15516	0.48415	0.278	0.013	4997	1188					0.004	0	0	-1.659	-1.188	-1.124	798	0	0	0	23	0	0	0	0	0	0	0	1	0	0	12	0	0	0	0	0	10	0	1	1	0	4.81	-9.61	3.13	3.28	4.39	5.61	4.06	3.49	7.55	2.38	5.75	9.73	11.67	0.16			1	0	16	3	5	131	16	64	1217			-0.44976	0.08	0.16533	4.7299	1.61805	5.23199	3.8224	4.77409	3.33105	2.96949	3.14279	0.3737	0.366014	0.3559	0.4831	0.3161	0.2935	0.345543	0.352273	0.434813	0.390828	0.352033	0.199519	0.335455	0.404444	0.334884	0.33863	0.414894	0.390778	0.442789	0.298026	0.333423	0.32455	0.345421	0.334286	0.327795	0.339264	0.379524	0.36818	0.296099	0.200115	0.390736	0.298465	0.374615	0.331054	0.439103	0.393023	0.202	0.417	1	1	1	1	1	1	1	0.085	2.45				noncoding
rs912423	13	42477668	9.418E-7	TIER2	T	A	2025-01-23	13-42477668-T-A	264690	202157	0.76375	PASS	rs912423	ncRNA_intronic	LINC02341			ENST00000637043.1																						12.3815	7.13036	0.55	0.04	52776	8289					0.489	0.352	0.426	-0.356	0.768	0.979	608	2	0	0	22	1	0	0	0	0	0	0	4	0	0	12	0	0	0	0	1	3	0	0	3	0	9.24	2.98	15.49	10.17	8.55	7.79	16.98	12.41	25.86	6.57	6.23	7.92	16.77	0.8	0.02		1	1	15	1	4	125	19	64	1261	21	28	0.934507	11.34	11.7321	7.70144	16.4195	6.47592	3.4561	8.95186	3.75791	2.96949	14.0045	0.7095	0.755591	0.8458	0.7837	0.7664	0.7137	0.761529	0.706583	0.777008	0.747594	0.759181	0.787242	0.786496	0.71317	0.779535	0.764026	0.695745	0.747869	0.790629	0.700855	0.758842	0.695262	0.761403	0.772296	0.763745	0.701264	0.811516	0.805819	0.706406	0.788612	0.748103	0.699597	0.80905	0.760906	0.784345	0.732394	0.792966	0.708	1	1	1	1	1	1	1	0.2713	4.4				noncoding
rs9127	5	97036461	1.2E-9	TIER1	G	A	2025-01-23	5-97036461-G-A	264690	143968	0.543912	PASS	rs9127	UTR3	LNPEP(ENST00000231368.10:c.*7928G>A)			ENST00000231368.9(ENST00000231368.9:c.*7928G>A)																						8.24878	9.44401	0.377	0.013	100997	1055					0.046	0.039	0.02	0.595	0.426	0.996	939	0	0	0	1	0	0	14	5	0	0	0	2	0	0	24	0	0	0	0	0	0	0	0	2	0	9.85	-19.2	10.18	5.18	10.19	12.36	8.73	9.2	7.57	34.12	9.83	11.84	8.86	0.21	7.49		1	1	13	1	2	129	14	85	1399	6	6	-0.117523	0.905	8.01361	5.25586	2.73325	8.97028	2.7945	11.1486	3.26222	2.96949	8.68122	0.5151	0.579673	0.634	0.5774	0.5437	0.6677	0.536694	0.674829	0.654861	0.495585	0.531961	0.560258	0.560219	0.481111	0.554054	0.541733	0.482979	0.495605	0.626635	0.678078	0.526778	0.667734	0.53662	0.547619	0.52462	0.671489	0.612468	0.604576	0.669039	0.560568	0.495622	0.680129	0.609044	0.52587	0.639654	0.47907	0.561551	0.792	1	1	1	1	1	1	1	2.57	3.5				noncoding
rs925549	4	122609838	2.1E-9	TIER1	C	T	2025-01-23	4-122609838-C-T	264690	210179	0.794057	PASS	rs925549	downstream	IL21			ENST00000264497.8,ENST00000648588.1																						1.14224	7.90734	0.437	0.027	11229	271					0.024	0	0	-0.346	-0.191	-0.379	793	0	0	0	20	0	0	0	0	0	0	0	0	0	0	16	0	0	0	0	0	11	1	0	0	0	4.91	-9.81	4.81	6.87	5.1	9.41	10.09	3.22	20.27	6.31	2.53	6.69	21.96	0.22			1	1	14	2	6	138	15	66	1253	5	6	-0.283422	0.298	1.34026	7.43298	9.72554	3.70198	2.83015	6.72026	2.75941	2.96949	8.26709	0.9531	0.842652	0.8199	0.8869	0.662	0.8497	0.767402	0.754257	0.877072	0.922145	0.771164	0.557197	0.780909	0.811804	0.782063	0.763396	0.790598	0.920186	0.893112	0.857331	0.684325	0.75032	0.767175	0.78327	0.679624	0.752407	0.808877	0.81749	0.84629	0.554809	0.918518	0.859855	0.81261	0.682347	0.885696	0.834884	0.547238	0.583	1	1	1	1	1	1	1	0.187	3.6				noncoding
rs927623	13	42471918	5.74E-7	TIER2	C	T	2025-01-23	13-42471918-T-C	264690	43981	0.16616	PASS	rs927623	ncRNA_intronic	LINC02341			ENST00000637043.1																						2.47634	7.21475	0.424	0.027	47026	14039					0.016	0.002	0.002	0.469	-0.205	-0.187	605	0	0	1	33	0	0	0	0	0	0	0	0	0	0	8	0	0	0	0	0	4	2	0	0	0	3.64	-2.12	2.85	3.42	7.55	4.82	9.48	2.87	21.87	3.75	1.91	5.7	8.32	0.19	0.03		2	0	16	4	8	139	26	68	1342	1	1	0.129884	3.157	2.02034	3.99159	7.34319	1.66009	1.08234	4.77409	0.992601	2.96949	4.69789	0.0416	0.160343	0.1167	0.1696	0.2207	0.2802	0.172323	0.278661	0.172891	0.0680311	0.17428	0.177212	0.154827	0.287778	0.165581	0.17024	0.304255	0.0705269	0.165874	0.292409	0.231331	0.291933	0.172381	0.176806	0.225475	0.284898	0.155043	0.153768	0.292115	0.177209	0.0726503	0.292476	0.154491	0.228866	0.169118	0.269767	0.1772	0.417	1	1	1	1	1	1	1		4.6				noncoding
rs9314181	5	96984882	1.325057E-11	TIER1	C	T	2025-01-23	5-96984882-T-C	264690	105020	0.396766	PASS	rs9314181	intronic	LNPEP			ENST00000231368.9,ENST00000395770.3												SE_18779										6.56689	0.678637	0.358	0	26431	44155					0.01	0	0	-0.525	-1.136	-1.368	874	0	0	0	1	0	0	20	2	1	0	1	4	0	2	17	0	0	0	0	0	0	0	0	0	0	8.76	-17.5	18.74	12.39	6.61	11.22	7.16	15.37	5.26	30.77	18.81	16.14	9.84	0.89	0.39		1	1	15	3	9	114	15	67	1105	16	27	-0.333829	0.202	0.489259	8.96509	3.57831	10.4	2.67376	2.01111	2.63106	2.96949	13.2394	0.4039	0.39397	0.3228	0.3929	0.4155	0.41	0.408449	0.296023	0.345568	0.416485	0.411624	0.389715	0.385246	0.391982	0.394517	0.405068	0.363248	0.417	0.353222	0.359684	0.430024	0.295775	0.40863	0.404175	0.433215	0.295906	0.340698	0.34393	0.361702	0.391092	0.417438	0.359223	0.342098	0.431366	0.349679	0.423256	0.395451		1	0.972	1	1	1	1	1	0.0165	3.5				noncoding
rs9315920	13	42473784	9.794E-7	TIER2	C	T	2025-01-23	13-42473784-C-T	264690	203861	0.770188	PASS	rs9315920	ncRNA_intronic	LINC02341			ENST00000637043.1																						4.49838	6.22534	0.391	0.013	48892	12173					0.277	0.018	0.069	0.469	0.384	0.545	604	0	0	0	34	0	0	0	0	0	0	0	0	0	0	9	0	0	0	0	0	5	0	0	0	0	5.68	0.548	3.52	3.94	7.51	6.97	11.43	7.95	13.76	6.2	2.21	4.86	11.19	0.26	0.02		1	1	6	1	6	134	26	62	1340	2	2	0.343528	5.788	7.32404	3.3553	8.51144	4.09182	3.5527	4.77409	4.08487	2.96949	5.7871	0.7277	0.760383	0.8458	0.7837	0.7664	0.7137	0.758759	0.70625	0.775623	0.739842	0.756333	0.78622	0.778689	0.711581	0.776071	0.761339	0.695745	0.739768	0.791568	0.701119	0.758979	0.696154	0.758708	0.773333	0.763615	0.701506	0.807702	0.803898	0.703901	0.78773	0.739705	0.700485	0.806057	0.760931	0.784207	0.728972	0.792498	0.417	1	1	1	1	1	1	1		4.6				noncoding
rs9525624	13	42437024	8.061E-7	TIER2	T	G	2025-01-23	13-42437024-T-G	264690	201614	0.761699	PASS	rs9525624	ncRNA_intronic	LINC02341			ENST00000637043.1,ENST00000637462.1																						0.861248	9.15636	0.278	0	12132	7121					0.037	0	0	-0.349	-0.14	-0.114	616	0	0	0	35	0	0	0	0	0	0	0	0	0	0	9	0	0	0	0	0	4	0	0	0	0	4.82	-1.76	5.45	4.1	2.4	1.7	5.29	3.64	11.54	4.6	1.61	7.16	4.76	0.11			1	3	14	1	11	122	14	82	1279	1	1	-0.120884	0.887	1.57247	1.70835	3.28819	3.57659	1.49894	4.40149	1.08715	2.96949	4.69789	0.702	0.740815	0.8573	0.7341	0.7664	0.6912	0.756511	0.717367	0.737535	0.728717	0.755053	0.786077	0.785455	0.712222	0.782063	0.758065	0.695745	0.730244	0.750894	0.681159	0.760837	0.704866	0.756598	0.778517	0.764853	0.711492	0.814829	0.81301	0.685512	0.788235	0.731545	0.680162	0.814042	0.762526	0.744715	0.730233	0.795036	0.375	1	1	1	1	1	1	1	0.0789	3.65				noncoding
rs9610682	22	37231194	2.731E-7	TIER2	C	T	2025-01-23	22-37231194-T-C	264690	110647	0.418025	PASS	rs9610682	intronic	RAC2			ENST00000481215.1											Name=2.79;genehancer_id=GH22I037227;connected_gene=RAC2;score=567.55;connected_gene=CYTH4;score=12.16;connected_gene=GGA1;score=12.15;connected_gene=CSF2RB;score=9.67;connected_gene=SSTR3;score=7.76;connected_gene=C1QTNF6;score=7.34;connected_gene=NCF4;score=7.31;connected_gene=SH3BP1;score=6.65;connected_gene=ENSG00000226233;score=6.43;connected_gene=MFNG;score=2.82;connected_gene=IL2RB;score=2.57;connected_gene=LGALS2;score=2.27;connected_gene=NOL12;score=2.01;connected_gene=GC22M037228;score=0.39	SE_11141,SE_10320,SE_11906,SE_50312,SE_21592,SE_17369,SE_39809,SE_14617,SE_53490,SE_55137,SE_62378,SE_58850,SE_32637,SE_16969,SE_09557,SE_21034,SE_17862,SE_19164,SE_60812,SE_55695,SE_15906,SE_18463,SE_22062,SE_20119,SE_15501,SE_16510,SE_61227,SE_43640										11.6529	2.58986	0.629	0.067	310	4441					0.004	0	0	-1.397	-4.81	-2.836	963	0	0	0	2	0	0	2	0	0	7	4	7	1	2	10	0	4	0	0	0	4	1	2	2	0	10.2	-20.4	66.97	25.49	16.4	24.76	7.08	46.79	8.76	36.74	13.42	18.74	9.58	1.15	0.06		2	1	19	2	11	148	29	78	1300	36	46	-0.511539	0.048	0.0155837	18.5349	2.79505	12.6133	0.448146	5.64182	0.463695	2.96949	16.3931	0.5537	0.389577	0.3357	0.3185	0.3807	0.2883	0.413635	0.431818	0.333564	0.52473	0.419715	0.326928	0.395264	0.279018	0.409218	0.407163	0.279915	0.524548	0.32177	0.322835	0.380538	0.43389	0.414481	0.42381	0.375101	0.432791	0.354797	0.340007	0.333333	0.331156	0.524393	0.320451	0.3484	0.378251	0.327232	0.278037	0.344524	0.5	1	1	1	1	1	1	1		5.4				noncoding
rs9610683	22	37231206	1.583E-7	TIER2	C	G	2025-01-23	22-37231206-G-C	264690	108986	0.41175	PASS	rs9610683	intronic	RAC2			ENST00000481215.1											Name=2.79;genehancer_id=GH22I037227;connected_gene=RAC2;score=567.55;connected_gene=CYTH4;score=12.16;connected_gene=GGA1;score=12.15;connected_gene=CSF2RB;score=9.67;connected_gene=SSTR3;score=7.76;connected_gene=C1QTNF6;score=7.34;connected_gene=NCF4;score=7.31;connected_gene=SH3BP1;score=6.65;connected_gene=ENSG00000226233;score=6.43;connected_gene=MFNG;score=2.82;connected_gene=IL2RB;score=2.57;connected_gene=LGALS2;score=2.27;connected_gene=NOL12;score=2.01;connected_gene=GC22M037228;score=0.39	SE_11141,SE_10320,SE_11906,SE_50312,SE_21592,SE_17369,SE_39809,SE_14617,SE_53490,SE_55137,SE_62378,SE_58850,SE_32637,SE_16969,SE_09557,SE_21034,SE_17862,SE_19164,SE_60812,SE_55695,SE_15906,SE_18463,SE_22062,SE_20119,SE_15501,SE_16510,SE_61227,SE_43640										8.31347	1.77408	0.656	0.067	298	4453					0.008	0	0	0.418	0.469	-0.268	963	0	0	0	2	0	0	4	1	0	7	2	8	1	2	11	0	3	0	0	0	4	1	2	0	0	15.6	-2.7	66.18	24.73	15.7	24.52	7.4	42.48	9.08	37.51	13.87	18.66	9.53	1	0.14		2	0	20	2	11	147	29	78	1301	33	44	0.174794	3.734	7.10628	18.2632	3.04557	12.1658	0.505765	5.18561	0.54153	2.96949	16.0563	0.5303	0.383387	0.3357	0.3185	0.3807	0.2883	0.407678	0.431818	0.333795	0.506082	0.413488	0.327128	0.392532	0.278523	0.403075	0.401492	0.279915	0.505882	0.323105	0.32239	0.380139	0.432432	0.408493	0.414122	0.374705	0.432106	0.353078	0.336447	0.33274	0.331442	0.505712	0.320048	0.345888	0.377852	0.328075	0.276995	0.345048	0.458	1	1	1	1	1	1	1		5.4				noncoding
rs9621715	22	21587718	9.3E-9	TIER1	A	G	2025-01-23	22-21587718-G-A	264690	48462	0.18309	PASS	rs9621715	intronic	UBE2L3			ENST00000496722.1											Name=1.34;genehancer_id=GH22I021587;connected_gene=TOP3B;score=21.47;connected_gene=CCDC116;score=19.75;connected_gene=LZTR1;score=14.55;connected_gene=IGLV5-52;score=13.97;connected_gene=PPIL2;score=13.35;connected_gene=ENSG00000225544;score=11.27;connected_gene=ENSG00000234630;score=10.92;connected_gene=ENSG00000275293;score=0.29;connected_gene=UBE2L3;score=0.28;connected_gene=PIR33609;score=0.28	SE_13989,SE_41896,SE_15083										6.82561	1.81012	0.55	0.013	19988	36317					0.011	0	0	-0.313	0.533	0.499	946	3	2	0	0	0	0	6	0	4	2	12	3	3	1	6	0	1	0	0	0	0	0	0	3	2	3.72	1.6	61.06	33.84	13.43	20.95	10.27	34.67	3.42	36.64	204.76	95.01	8.55	1.12	0.12		2	0	15	4	7	156	20	73	1465	19	23	0.066013	2.406	3.17048	16.3574	2.10057	39.2118	1.15674	14.511	0.864095	2.96949	13.4198	0.0227	0.226238	0.3631	0.4137	0.1819	0.2566	0.179747	0.2375	0.414702	0.0552338	0.168984	0.32668	0.203636	0.128889	0.196097	0.191196	0.138298	0.0552225	0.427976	0.279895	0.191134	0.223431	0.179902	0.188213	0.194348	0.230885	0.300052	0.309008	0.289753	0.323445	0.0552128	0.277643	0.303927	0.192488	0.421845	0.118605	0.3132	0.875	1	1	1	1	1	1	1	0.0329	2.65				noncoding
rs9633775	10	6065934	8.65E-7	TIER2	A	G	2025-01-23	10-6065934-G-A	264690	27049	0.102191	PASS	rs9633775	intergenic	IL2RA(dist=3609),RBM17(dist=23100)			ENST00000644262.1(dist=3564),ENST00000397237.2(dist=5580)												SE_58346,SE_19212,SE_11461,SE_63121,SE_18361										9.97416	5.33851	0.298	0	3564	5581					0.088	0.13	0.134	0.595	0.399	0.398	940	0	0	0	4	0	0	0	0	0	0	0	3	0	4	15	0	0	0	0	0	16	3	1	2	0	5.06	1.47	16.23	8.58	7.51	1.2	6.64	4.14	18.66	1.04	1.75	4.18	4.5	0.53			1	0	10	3	5	119	21	73	1412	21	25	0.245783	4.647	7.3145	5.88825	3.172	0.901943	2.62153	4.06326	3.40432	2.96949	13.8283	0.0136	0.105631	0.0749	0.2312	0.1362	0.091	0.11584	0.0898169	0.225421	0.0344055	0.113536	0.208962	0.0951456	0.18427	0.0956697	0.11836	0.181818	0.0345671	0.216346	0.139904	0.150934	0.0713359	0.117251	0.0962343	0.15302	0.081155	0.0938812	0.0925926	0.152344	0.204815	0.0347064	0.137238	0.093311	0.151806	0.220531	0.186916	0.19311	0.333	1	1	1	1	1	1	1	0.6536	4.4				noncoding
rs964947	17	27859860	8.589E-7	TIER2	A	G	2025-01-23	17-27859860-G-A	264690	50333	0.190158	PASS	rs964947	intronic	AC005697.1			ENST00000582441.1																						2.47634	1.84891	0.497	0.027	33506	61054					0.241	0.031	0.022	-0.743	0.076	0.043	183	0	0	0	14	0	0	0	0	0	0	0	0	0	0	21	0	0	0	0	0	7	6	0	0	0	2.73	-0.47	5.07	2.28	5.47	7.47	9.88	2.44	32.15	4.82	3.04	9.43	7.19	0.22	0.02		1	0	14	4	6	127	13	52	1215			0.109705	2.908	2.20039	2.63021	8.34296	1.78069	5.63878	6.72026	4.14367	2.96949	3.14279	0.1218	0.224441	0.3314	0.244	0.1789	0.3139	0.188373	0.214205	0.261442	0.137408	0.178943	0.2667	0.207117	0.192222	0.193203	0.198403	0.180851	0.136115	0.272565	0.320158	0.173241	0.174136	0.188608	0.178707	0.177525	0.195364	0.30641	0.30061	0.323843	0.264565	0.135012	0.319321	0.303901	0.175044	0.267434	0.204651	0.257794	0.583	1	1	1	1	1	1	1	0.1459	2.35				noncoding
rs9653442	2	100208905	6.092E-7	TIER2	C	T	2025-01-23	2-100208905-C-T	264690	117724	0.444762	PASS	rs9653442	ncRNA_intronic	LINC01104			ENST00000452354.5																						1.4989	0.650354	0.404	0.027	651	42580					0.002	0	0	0.469	-0.169	-0.157	624	0	0	0	7	0	0	0	0	0	0	0	1	0	0	26	0	0	0	0	0	10	4	0	0	0	1.9	1.9	2.91	3.74	4.67	3.87	8.44	3.26	26.81	6.37	2.97	13.08	9.11	0.37			1	0	17	2	4	132	26	52	1453	2	2	-0.012902	1.638	1.63378	2.34382	7.53308	4.12008	3.03873	3.75571	2.88773	2.96949	5.7871	0.2564	0.43111	0.3948	0.5972	0.5467	0.4029	0.45924	0.544318	0.607341	0.309233	0.457393	0.564719	0.453552	0.438753	0.466078	0.461204	0.42766	0.307557	0.638526	0.407298	0.541149	0.567308	0.459258	0.479127	0.537266	0.55512	0.42261	0.404512	0.402482	0.56652	0.306127	0.408394	0.414784	0.539515	0.62412	0.450935	0.572227	0.292	1	1	1	1	1	1	1	0.267	3.6				noncoding
rs975403	4	122600485	2.242E-7	TIER2	A	G	2025-01-23	4-122600485-G-A	264690	112092	0.423484	PASS	rs975403	intergenic	IL2(dist=143760),IL21(dist=9623)			ENST00000226730.4(dist=143760),ENST00000648588.1(dist=9623)																						1.4989	3.40603	0.457	0.013	20582	9624					0.01	0	0	-0.601	-1.19	-1.127	787	0	0	0	18	0	0	0	0	0	0	0	0	0	0	7	0	0	0	0	0	18	5	0	0	0	1.19	-2.39	6.38	3.88	5.2	4.66	8.79	1.94	39.08	3.8	2.2	6.21	9.61	0.16	0.01		2	0	11	7	4	124	41	52	1251			-0.307279	0.248	0.210518	2.31445	13.1077	2.13742	1.80468	1.39206	1.85682	2.96949	3.14279	0.4357	0.417332	0.4121	0.4851	0.3976	0.3466	0.411896	0.402384	0.440278	0.444479	0.418127	0.298982	0.406934	0.446429	0.402894	0.405251	0.461538	0.444876	0.450418	0.342053	0.410353	0.378691	0.411874	0.398662	0.406139	0.391265	0.429424	0.419185	0.360424	0.298205	0.445213	0.337816	0.424989	0.40858	0.445729	0.429907	0.295763		0.542	0.389	1	0.88	1	1	1	0.169	3.5				noncoding
rs975405	4	122600025	2.037E-7	TIER2	G	A	2025-01-23	4-122600025-A-G	264690	112425	0.424742	PASS	rs975405	intergenic	IL2(dist=143300),IL21(dist=10083)			ENST00000226730.4(dist=143300),ENST00000648588.1(dist=10083)																						0.822777	7.57604	0.457	0	18870	10084					0.011	0.009	0.007	-0.365	0.436	0.441	786	0	0	0	18	0	0	0	0	0	0	0	0	0	0	7	0	0	0	0	0	18	5	0	0	0	2.35	-4.69	6.2	4.17	5.5	7.61	7.29	5.2	42.87	5.85	2.53	9.23	17.43	0.32			1	0	12	4	6	112	40	53	1219	3	3	0.00976	1.84	2.3972	4.39964	19.8555	4.71567	2.90384	9.95131	3.15532	2.96949	6.67311	0.438	0.418131	0.4121	0.4861	0.3976	0.3466	0.412638	0.403409	0.441667	0.447223	0.419205	0.297006	0.406764	0.447661	0.403075	0.405643	0.465812	0.447703	0.448441	0.342227	0.410379	0.378846	0.412939	0.39924	0.406153	0.391867	0.428442	0.42015	0.357651	0.296742	0.448111	0.338723	0.424853	0.4086	0.445302	0.427907	0.29591	0.75	1	1	1	1	1	1	1	0.17	3.55				noncoding
rs976183	4	122601575	2.146E-7	TIER2	C	T	2025-01-23	4-122601575-T-C	264690	112126	0.423613	PASS	rs976183	intergenic	IL2(dist=144850),IL21(dist=8533)			ENST00000226730.4(dist=144850),ENST00000648588.1(dist=8533)																						0.822777	6.24459	0.437	0	19492	8534					0.051	0.001	0.001	0.321	0.139	0.122	787	0	0	0	19	0	0	0	0	0	0	0	0	0	0	7	0	0	0	0	0	16	6	0	0	0	2.33	-4.65	8.09	8.33	5.49	5.61	13.54	4.33	51.67	2.76	5.83	9.2	10.14	0.25			1	0	14	7	6	125	39	55	1227	1	1	0.102165	2.818	2.67167	5.16485	18.67	5.52089	1.68035	3.24482	1.65463	2.96949	4.69789	0.4357	0.417532	0.4121	0.4861	0.3976	0.3466	0.411694	0.403977	0.440278	0.444214	0.417991	0.296962	0.407509	0.446667	0.403828	0.404994	0.46383	0.444378	0.449525	0.343298	0.410378	0.379641	0.411746	0.4	0.406156	0.392535	0.429292	0.419349	0.360424	0.296346	0.444518	0.339387	0.424989	0.408601	0.445262	0.427907	0.2944	0.292	0.958	1	1	1	1	1	1	0.167	3.55				noncoding
rs976184	4	122601516	2.152E-7	TIER2	C	T	2025-01-23	4-122601516-T-C	264690	112118	0.423582	PASS	rs976184	intergenic	IL2(dist=144791),IL21(dist=8592)			ENST00000226730.4(dist=144791),ENST00000648588.1(dist=8592)																						0.822777	5.03048	0.417	0	19551	8593					0.035	0	0	0.289	-0.694	-0.662	787	0	0	0	19	0	0	0	0	0	0	0	0	0	0	7	0	0	0	0	0	16	6	0	0	0	2.63	-5.26	6.7	5.37	5.97	3.15	10.01	2.15	41.69	1.73	3.14	5.57	9.79	0.27			1	1	16	7	7	122	39	55	1224	1	1	0.014358	1.883	0.78418	1.8689	14.388	1.41272	1.21223	5.18561	1.08633	2.96949	4.69789	0.4357	0.417532	0.4121	0.4861	0.3976	0.3466	0.411634	0.402384	0.439751	0.443925	0.417858	0.297899	0.40585	0.446667	0.401961	0.405007	0.46383	0.444017	0.450119	0.342556	0.4105	0.379177	0.411782	0.397901	0.406167	0.391501	0.429477	0.419404	0.355872	0.297386	0.444096	0.339531	0.425114	0.408677	0.445332	0.427907	0.295763	0.458	1	1	1	1	1	1	1	0.167	3.55				noncoding
rs9901262	17	27874192	2.328E-7	TIER2	C	A	2025-01-23	17-27874192-A-C	264690	46852	0.177007	PASS	rs9901262	intronic	AC005697.1			ENST00000582441.1																						5.72928	1.35427	0.344	0.013	454	7046					0.265	0	0	0.225	-0.206	-0.203	212	0	0	1	13	0	0	5	0	0	0	0	2	0	1	16	0	0	0	0	0	7	1	0	2	0	2.53	-1.05	7.61	4.15	2.82	2.21	4.66	2.78	11.71	3.02	3.31	3.12	5	0.8	0.01		1	0	8	2	4	127	11	47	1367	10	13	0.301251	5.314	2.67181	2.71312	2.45558	3.73398	8.42534	2.58714	7.40699	2.96949	10.8254	0.0537	0.206669	0.3415	0.2401	0.1799	0.3108	0.182136	0.224478	0.270251	0.0802988	0.172514	0.287081	0.209434	0.211845	0.194605	0.192452	0.204348	0.0806599	0.275274	0.338066	0.187323	0.175518	0.180555	0.179134	0.190987	0.201346	0.316163	0.30831	0.338182	0.283919	0.0809677	0.33804	0.312756	0.188865	0.272934	0.220096	0.274461	0.458	0.917	0.917	0.972	0.94	0.98	1	1	0.5667	2				noncoding
rs9907633	17	27873987	1.355E-7	TIER2	C	T	2025-01-23	17-27873987-T-C	264690	46622	0.176138	PASS	rs9907633	intronic	AC005697.1			ENST00000582441.1											Name=0.71;genehancer_id=GH17I027873;connected_gene=ENSG00000266527;score=550.77;connected_gene=NOS2;score=16.67;connected_gene=ENSG00000266202;score=0.37											7.81573	0.514428	0.417	0	659	7251					0.74	0	0	0.22	-0.372	-0.42	211	0	0	1	13	1	0	4	0	0	0	0	2	0	1	16	0	0	0	0	0	7	1	0	2	0	2.36	-2.66	7.42	6.68	6.88	4.71	15.94	3.53	12.39	4.49	2.82	11.56	5.2	3.67	0.02		1	0	11	2	4	121	12	48	1370	62	100	0.781315	9.747	5.05398	5.59364	8.07559	2.81339	7.97122	7.36474	6.61951	2.96949	19.7143	0.0537	0.203874	0.3401	0.2282	0.1799	0.3098	0.176081	0.218502	0.25554	0.0759789	0.166337	0.272773	0.200364	0.208889	0.188662	0.186448	0.2	0.0760621	0.260119	0.331908	0.183312	0.174136	0.176265	0.176471	0.187942	0.197653	0.307941	0.300068	0.33452	0.271631	0.076133	0.331316	0.304533	0.185261	0.258003	0.218605	0.268	0.625	1	1	1	1	1	1	1		2				noncoding
rs9918077	4	122071841	2.73E-8	TIER1	A	G	2025-01-23	4-122071841-G-A	264690	24834	0.093823	PASS	rs9918077	intergenic	TRPC3(dist=119781),RN7SL335P(dist=15667)			ENST00000379645.7(dist=120087),ENST00000413478.1(dist=5999)																						0.822777	6.59173	0.318	0	6478	6000					0.02	0	0	0.385	0.338	0.281	794	0	0	0	26	0	0	0	0	0	0	0	0	0	0	12	0	0	0	0	0	10	0	0	0	0	3.57	-7.13	4.21	4.02	2.84	2.32	5.09	5.11	14.51	0.23	3.53	9.67	6.26	0.17			1	0	17	3	4	132	11	60	1406			-0.192313	0.566	3.75044	2.32815	3.86672	0.424638	3.38391	6.72026	3.22402	2.96949	3.14279	0.0295	0.0632987	0.0634	0.001	0.1441	0.09	0.0995669	0.0965909	0.00138122	0.0445744	0.102628	0.0970788	0.0772727	0.11	0.0878253	0.0963091	0.108511	0.0466473	0.00059453	0.0942838	0.145402	0.101152	0.0996093	0.0988593	0.142389	0.0987357	0.0824502	0.075958	0.0975177	0.0958262	0.0484127	0.0935484	0.0796421	0.144134	0.000958466	0.111628	0.091853	0.583	1	1	1	1	1	1	1	0.32	3.15				noncoding
rs9932855	16	11312687	4E-10	TIER1	C	G	2025-01-23	16-11312687-G-C	264690	33058	0.124893	PASS	rs9932855	intronic	RMI2			ENST00000573910.1,ENST00000649869.1											Name=1.7;genehancer_id=GH16I011306;connected_gene=RMI2;score=36.55;connected_gene=CIITA;score=9.90;connected_gene=ENSG00000263013;score=9.82;connected_gene=LOC105371083;score=7.82;connected_gene=SOCS1;score=2.88;connected_gene=ENSG00000199668;score=0.77;connected_gene=MIR548H2;score=0.44;connected_gene=LOC105371082;score=0.21;connected_gene=GC16P010485;score=0.03	SE_62053,SE_33035										7.91234	0.969063	0.55	0	214	4275					0.129	0	0	0.565	-0.317	-0.373	940	0	0	0	2	0	0	0	0	0	0	0	17	8	1	2	0	5	2	0	0	0	0	0	4	7	4.52	-3.7	126.48	126.34	59.37	43.51	9.15	96.84	11.39	8.37	9.59	5.28	103.58	1.85	0.06		2	0	14	5	5	204	44	79	1835	67	100	0.136414	3.239	2.61683	21.7084	4.29738	6.57389	0.202147	4.77409	0.217969	2.96949	19.9692	0.0741	0.0858626	0.072	0.0417	0.16	0.0808	0.130481	0.120318	0.0435685	0.0870533	0.133414	0.144763	0.105647	0.151786	0.114777	0.127361	0.147436	0.0903115	0.0474496	0.106697	0.167924	0.133803	0.130574	0.124288	0.165244	0.126655	0.098526	0.0970578	0.106007	0.145127	0.0930858	0.106855	0.0978898	0.166796	0.0456577	0.156542	0.146283	0.417	1	1	1	1	1	1	1	0.8609	5.7				noncoding
rs9939877	16	11302922	7.12E-8	TIER1	A	G	2025-01-23	16-11302922-G-A	264690	38436	0.145211	PASS	rs9939877	intronic	RMI2			ENST00000573910.1,ENST00000649869.1											Name=0.95;genehancer_id=GH16I011302;connected_gene=RMI2;score=20.52;connected_gene=LOC105371083;score=8.71;connected_gene=MIR548H2;score=0.77;connected_gene=PIR58691;score=0.44;connected_gene=LOC105371082;score=0.23;connected_gene=GC16P010485;score=0.03	SE_62053										1.95336	1.41828	0.265	0	53273	14040					0.04	0.001	0.001	0.404	-0.256	-0.259	929	0	0	0	4	0	0	0	0	0	0	0	3	0	3	34	0	0	0	0	0	4	0	0	0	0	0.596	-0.892	3.69	3.3	3.88	1.67	2.52	1.55	3.35	2.34	0.53	0.8	0.96	0.41	0		1	1	18	7	4	158	34	93	1731	4	4	-0.1075	0.961	1.36536	0.644578	0.60431	1.38117	0.273913	1.26807	0.270673	2.96949	7.43005	0.0877	0.0990415	0.0836	0.0427	0.1809	0.0992	0.150683	0.143019	0.0429363	0.110086	0.155041	0.147905	0.126364	0.183333	0.129991	0.146046	0.168085	0.112586	0.0445368	0.11811	0.193112	0.145327	0.150749	0.133776	0.190681	0.144103	0.106801	0.109343	0.114841	0.148848	0.114716	0.118856	0.107902	0.19209	0.043798	0.2	0.151843		0.292		1	1	1	1	1		5.35				noncoding
rs9948472	18	12768847	1.09E-8	TIER1	G	A	2025-01-23	18-12768847-A-G	264690	86266	0.325913	PASS	rs9948472	ncRNA_intronic	AP005482.1			ENST00000589930.2												SE_31126										7.86116	3.00593	0.444	0	7291	29357					0.042	0.222	0.221	0.342	0.563	0.545	873	1	0	0	12	0	0	1	0	0	0	1	5	0	0	20	0	0	0	0	0	3	0	0	5	0	0.461	-0.56	32.46	15.74	9.65	9.01	4.6	5.38	3.82	7.27	8.15	7.57	12.8	4.91			1	3	15	2	4	145	36	88	1613	9	10	0.240763	4.584	6.99879	8.86959	1.02752	12.067	0.426868	8.10064	0.515741	2.96949	10.2699	0.5386	0.346845	0.2536	0.3849	0.2614	0.2025	0.312907	0.268182	0.369475	0.50171	0.316623	0.161185	0.300546	0.0855556	0.314246	0.308953	0.087234	0.497187	0.365155	0.214004	0.236373	0.289744	0.3131	0.328571	0.240667	0.278313	0.253294	0.241105	0.231449	0.162655	0.493333	0.210016	0.248021	0.23818	0.367157	0.0837209	0.167332	0.667	1	1	1	1	1	1	1	3.644	5.45				noncoding
rs9960807	18	12770852	1.9E-8	TIER1	G	A	2025-01-23	18-12770852-A-G	264690	40131	0.151615	PASS	rs9960807	ncRNA_intronic	AP005482.1			ENST00000589930.2												SE_31126										5.48094	3.20776	0.411	0.013	5286	31362					0.01	0	0	0.328	-0.982	-0.993	867	1	0	0	12	0	0	0	0	0	0	1	0	0	0	30	0	0	0	0	0	3	0	0	1	0	1.11	-2.22	18.7	11.79	7.65	7.18	4.35	8.46	10.08	9.36	15.57	7.69	10.85	0.4	0.02		2	0	21	3	7	150	32	116	1880	1	1	-0.062984	1.245	0.466294	10.174	3.7173	15.8592	0.163296	5.18561	0.170848	2.96949	4.69789	0.1891	0.192093	0.1441	0.374	0.1292	0.1074	0.147801	0.110227	0.350829	0.185137	0.146233	0.108078	0.134545	0.0445434	0.140204	0.14947	0.0404255	0.182718	0.345833	0.138451	0.128203	0.110256	0.1479	0.14611	0.134015	0.110241	0.130513	0.118572	0.116608	0.107901	0.180661	0.143433	0.125348	0.13065	0.348146	0.0490654	0.107342	0.458	1	1	1	1	1	1	1	3.636	5.45				noncoding
rs9979383	21	35343463	1E-10	TIER1	C	T	2025-01-23	21-35343463-C-T	264690	190795	0.720824	PASS	rs9979383	intronic	RUNX1			ENST00000475045.6												SE_59401										8.25298	1.23167	0.411	0.027	661205	456417					0.005	0	0	0.469	-0.763	-0.715	788	0	0	1	22	0	0	0	0	0	0	0	3	1	0	11	0	0	1	1	0	6	1	0	1	0	3.87	-5.55	42.28	34.19	21.79	11.3	17.7	17.12	17.91	5.58	7.21	10.07	13.72	0.41	0.08		1	1	21	1	17	159	17	100	1430	18	20	-0.253522	0.371	0.86843	15.1742	12.3075	3.76307	0.237771	8.95186	0.23469	2.96949	13.0692	0.9705	0.707069	0.7003	0.5317	0.6382	0.6074	0.719575	0.674801	0.561026	0.914466	0.721695	0.665823	0.687614	0.63363	0.702514	0.717319	0.643162	0.913702	0.5454	0.65415	0.631158	0.666026	0.719506	0.718095	0.630175	0.67068	0.655636	0.656123	0.643617	0.665929	0.913051	0.656553	0.655847	0.630744	0.552632	0.623256	0.666265	0.708	1	1	1	1	1	1	1	0.2584	6.6				noncoding
rs9992580	4	122605040	1.6E-9	TIER1	T	G	2025-01-23	4-122605040-T-G	264690	210279	0.794435	PASS	rs9992580	intergenic	IL2(dist=148315),IL21(dist=5068)			ENST00000226730.4(dist=148315),ENST00000648588.1(dist=5068)																						1.95336	3.66604	0.411	0	13855	5069					0	0	0	-0.481	0.057	0.024	789	0	0	0	15	0	0	0	0	0	0	0	0	0	0	17	0	0	0	0	0	15	0	1	0	0	2.59	-5.17	7.72	4.57	6.55	8.92	5.65	7.51	24.69	7.16	2.22	8.16	18.93	0.24	0		1	0	16	3	6	132	36	64	1303			-0.01229	1.643	1.33041	6.1053	4.92194	1.67731	1.83332	8.95186	1.78029	2.96949	3.14279	0.9531	0.842851	0.8199	0.8859	0.664	0.8497	0.767767	0.755682	0.877762	0.922343	0.771562	0.555302	0.78051	0.811111	0.782123	0.763726	0.789362	0.920405	0.892985	0.857943	0.684873	0.756722	0.767552	0.78381	0.680438	0.756171	0.808926	0.818521	0.845745	0.55329	0.918756	0.860729	0.813078	0.683007	0.885942	0.834884	0.546913	0.708	1	1	1	1	1	1	1	0.1655	3.7				noncoding

### Sheet: Table S9
Supplementary Table 9. RegulomeDb Scores and ranks for Tier 1, Tier 2, and Non-Significant (P>0.5) SNPs. MHC region SNPs are excluded.
Non-Significant (NS) SNPs are provided for comparison. Results are sorted by p-value. Some SNPs were not available in RegulomeDb missing Regulomedb counts are: NS N=201; Tier1=8; Tier2=1
Regulomedb Rank definitions are provided at end of table.
rsID	Chromosome	position (hg38)	Single-SNP association p-value	SNP Tier	Regulomedb_rank	Regulomedb_score
rs6679677	1	113761186	4.13301e-33	Tier 1	1f	0.55324
rs2476601	1	113834946	6.8277e-33	Tier 1	1b	0.83898
rs1230666	1	113630788	8.4402e-25	Tier 1	1f	0.55436
rs11552449	1	113905767	5.4725e-19	Tier 1	1f	0.55436
rs3761936	1	113907040	9.3138e-19	Tier 1	1f	0.55436
rs2358994	1	113886839	4.0093e-18	Tier 1	1f	0.08794
rs11102701	1	113907207	6.3735e-18	Tier 1	5	0.85633
rs2358995	1	113886893	8.8782e-18	Tier 1	1b	0.99
rs71624119	5	56144903	1.47364e-16	Tier 1	1f	0.22271
rs10174238	2	191108308	1.68467e-16	Tier 1	5	0.88556
rs11889341	2	191079016	1.3998e-15	Tier 1	5	0.13454
rs10065637	5	56143024	5.0072e-15	Tier 1	1b	0.46817
rs8179673	2	191104615	5.2779e-15	Tier 1	5	0.13454
rs10181656	2	191105153	5.4948e-15	Tier 1	4	0.60906
rs6859219	5	56142753	1.3539e-14	Tier 1	1f	0.55436
rs7574865	2	191099907	1.4574e-14	Tier 1	5	0.13454
rs4274624	2	191093930	2.1829e-14	Tier 1	6	0.114
rs1479924	4	122466445	4.1109e-14	Tier 1	5	0.15502
rs13122023	4	122410161	4.1886e-14	Tier 1	7	0.18412
rs6823186	4	122404814	4.1945e-14	Tier 1	7	0.18412
rs6849238	4	122481615	4.72333e-14	Tier 1	4	0.60906
rs11575812	4	122449894	5.065e-14	Tier 1	5	0.13454
rs10026154	4	122605472	5.2046e-14	Tier 1	7	0.51392
rs2069776	4	122450821	5.6282e-14	Tier 1	1f	0.66703
rs13145929	4	122431046	5.7919e-14	Tier 1	7	0.18412
rs4833823	4	122397387	5.8185e-14	Tier 1	7	0.18412
rs1217392	1	113891348	7.005e-14	Tier 1	1f	0.55324
rs4833830	4	122501408	7.0386e-14	Tier 1	3a	0.50088
rs6814718	4	122502161	7.41e-14	Tier 1	7	0.18412
rs10027390	4	122447361	7.5232e-14	Tier 1	5	0.04578
rs7662182	4	122577276	7.5889e-14	Tier 1	4	0.60906
rs7523862	1	113900797	7.6505e-14	Tier 1	1f	0.81932
rs7524200	1	113884202	7.7915e-14	Tier 1	7	0.51392
rs1217391	1	113891554	8.093e-14	Tier 1	5	0.58955
rs7684187	4	122420004	8.2232e-14	Tier 1	6	0.47449
rs10776775	1	113893860	8.4426e-14	Tier 1	1f	0.55436
rs11736927	4	122489097	9.1355e-14	Tier 1	5	0.39333
rs115616732	1	113882971	9.3398e-14	Tier 1	NA	NA
rs11102691	1	113878691	1.1298e-13	Tier 1	1f	0.55324
rs10745340	1	113894348	1.1529e-13	Tier 1	1f	0.55436
rs4572894	4	122551631	1.2653e-13	Tier 1	6	0.26465
rs13144509	4	122552332	1.3029e-13	Tier 1	5	0.13454
rs4833833	4	122541465	1.3974e-13	Tier 1	5	0.13454
rs2488457	1	113872746	1.4467e-13	Tier 1	1f	0.55436
rs10212786	4	122582337	1.5902e-13	Tier 1	4	0.60906
rs7529353	1	113877840	1.8027e-13	Tier 1	1f	0.55436
rs10858022	1	113903719	2.1597e-13	Tier 1	1f	0.55436
rs12566340	1	113877706	2.8661e-13	Tier 1	1f	0.55436
rs6851362	4	122342291	3.0297e-13	Tier 1	1f	0.55436
rs13151966	4	122289348	3.8568e-13	Tier 1	6	0.28536
rs1479918	4	122430276	4.2725e-13	Tier 1	7	0.51392
rs7687716	4	122189801	4.3966e-13	Tier 1	7	0.51392
rs10168266	2	191071078	4.6391e-13	Tier 1	7	0.51392
rs13114759	4	122343934	4.8185e-13	Tier 1	1f	0.55324
rs2358816	1	113876746	5.1561e-13	Tier 1	1f	0.32033
rs13143866	4	122619603	5.3304e-13	Tier 1	1f	0.22271
rs13119119	4	122317809	6.6875e-13	Tier 1	1f	0.22271
rs7677139	4	122273119	6.8768e-13	Tier 1	7	0.51392
rs1217200	1	113618494	7.8137e-13	Tier 1	7	0.51392
rs970748705	4	122595565	8.1071e-13	Tier 1	NA	NA
rs1235687	1	113583485	8.4886e-13	Tier 1	6	0.21138
rs6819058	4	122193467	8.633e-13	Tier 1	7	0.51392
rs66570627	4	122254745	9.0016e-13	Tier 1	7	0.51392
rs13143416	4	122190763	9.0073e-13	Tier 1	7	0.51392
rs1217412	1	113814589	9.1402e-13	Tier 1	7	0.18412
rs1217413	1	113815128	9.572e-13	Tier 1	7	0.51392
rs11734090	4	122306958	9.6284e-13	Tier 1	1f	0.22271
rs2488458	1	113863829	1.0163e-12	Tier 1	7	0.51392
rs11893432	2	191057148	1.118e-12	Tier 1	7	0.51392
rs2797412	1	113760344	1.1502e-12	Tier 1	1f	0.55436
rs13137682	4	122287194	1.1615e-12	Tier 1	7	0.51392
rs12063216	1	113734708	1.1983e-12	Tier 1	1f	0.22271
rs12061482	1	113732815	1.2265e-12	Tier 1	1f	0.55324
rs10858018	1	113769146	1.2296e-12	Tier 1	1f	0.55436
rs1599971	1	113834471	1.2319e-12	Tier 1	7	0.51392
rs80218678	1	113594394	1.301e-12	Tier 1	NA	NA
rs907715	4	122613898	1.3283e-12	Tier 1	7	0.51392
rs1217233	1	113593086	1.3598e-12	Tier 1	1f	0.55436
rs4145859	1	113769813	1.3634e-12	Tier 1	1f	0.22271
rs4839335	1	113691249	1.3746e-12	Tier 1	1f	0.55324
rs1217380	1	113800714	1.3849e-12	Tier 1	1f	0.55436
rs6534344	4	122201285	1.4154e-12	Tier 1	6	0.16705
rs1777238	1	113648551	1.4216e-12	Tier 1	1f	0.55324
rs61839660	10	6052734	1.44434e-12	Tier 1	1b	1
rs11102661	1	113618136	1.4665e-12	Tier 1	1f	0.55436
rs1217407	1	113851126	1.4857e-12	Tier 1	1f	0.55324
rs2542148	18	12777574	1.5496e-12	Tier 1	1f	0.55436
rs13114649	4	122283988	1.561e-12	Tier 1	7	0.51392
rs1217388	1	113821854	1.7229e-12	Tier 1	1f	0.55436
rs2257036	1	113847013	1.7321e-12	Tier 1	3b	0.885
rs1230685	1	113749922	1.7811e-12	Tier 1	1b	0.86517
rs12722495	10	6055320	1.795e-12	Tier 1	5	0.13454
rs1217236	1	113590090	1.8313e-12	Tier 1	6	0.0575
rs2847293	18	12782449	1.87104e-12	Tier 1	1f	0.22271
rs1217389	1	113823130	1.9281e-12	Tier 1	1f	0.55324
rs12722496	10	6054704	1.9725e-12	Tier 1	4	0.60906
rs1217204	1	113583598	2.0597e-12	Tier 1	7	0.51392
rs199972251	1	113686381	2.1586e-12	Tier 1	NA	NA
rs12041547	1	113773598	2.2877e-12	Tier 1	7	0.51392
rs1217228	1	113596737	2.2901e-12	Tier 1	1f	0.70294
rs1777237	1	113644749	2.3471e-12	Tier 1	7	0.51392
rs1230661	1	113642968	2.3708e-12	Tier 1	1f	0.22271
rs1981319	1	113725023	2.3771e-12	Tier 1	7	0.51392
rs2295853	1	113711270	2.4647e-12	Tier 1	6	0.17864
rs1217210	1	113631178	2.4695e-12	Tier 1	1f	0.55436
rs2359167	1	113756894	2.5121e-12	Tier 1	1f	0.55324
rs1217237	1	113589118	2.513e-12	Tier 1	1f	0.55436
rs11938795	4	122151854	2.5734e-12	Tier 1	1b	0.94075
rs2847278	18	12778716	2.5954e-12	Tier 1	1f	0.07
rs10858017	1	113745280	2.7226e-12	Tier 1	1f	0.22271
rs2542151	18	12779948	2.7284e-12	Tier 1	1f	0.55436
rs1936398	1	113703831	2.9518e-12	Tier 1	1f	0.42583
rs61817589	1	113758713	2.9942e-12	Tier 1	1f	0.55436
rs7234029	18	12877061	3.039e-12	Tier 1	1f	0.55436
rs34846641	18	12875976	3.06889e-12	Tier 1	1f	0.55436
rs12565589	1	113621886	3.1036e-12	Tier 1	1f	0.55436
rs1230687	1	113748337	3.1884e-12	Tier 1	1f	0.46417
rs2847280	18	12779343	3.3139e-12	Tier 1	1b	0.988
rs2542150	18	12779764	3.5263e-12	Tier 1	1d	0.2475
rs80209296	18	12860802	3.5395e-12	Tier 1	NA	NA
rs34920518	18	12783087	3.5595e-12	Tier 1	1f	0.29133
rs10858011	1	113606299	3.5616e-12	Tier 1	7	0.51392
rs13426947	2	191068528	3.7812e-12	Tier 1	7	0.51392
rs2847260	18	12775592	3.8494e-12	Tier 1	1f	0.02154
rs579052	18	12858611	3.9719e-12	Tier 1	7	0.51392
rs1230647	1	113711017	4.0753e-12	Tier 1	7	0.51392
rs1217201	1	113581151	4.1994e-12	Tier 1	1f	0.55324
rs487273	18	12853459	4.464e-12	Tier 1	1f	0.67917
rs1230658	1	113675829	4.4785e-12	Tier 1	1d	0.97789
rs1146182	1	113654261	4.5122e-12	Tier 1	1f	0.55436
rs657555	18	12847137	4.5306e-12	Tier 1	1f	0.55324
rs1230649	1	113701555	4.5937e-12	Tier 1	1f	0.55436
rs1743605	1	113664692	4.6857e-12	Tier 1	6	0.80877
rs7241016	18	12880207	4.7985e-12	Tier 1	1f	0.55436
rs1893217	18	12809341	4.9985e-12	Tier 1	1b	0.68148
rs1217203	1	113582637	5.3712e-12	Tier 1	1f	0.22271
rs2175679	4	122602470	5.4511e-12	Tier 1	1f	0.55436
rs1230659	1	113675639	5.6542e-12	Tier 1	1f	0.55436
rs1237289	1	113605243	5.6612e-12	Tier 1	1f	0.55436
rs888270	18	12774895	5.7245e-12	Tier 1	7	0.51392
rs1217395	1	113831813	6.2688e-12	Tier 1	1d	0.29222
rs12642902	4	122587346	6.3521e-12	Tier 1	1f	0.12
rs1146187	1	113669949	6.4296e-12	Tier 1	1f	0.55324
rs515151	18	12860935	6.4346e-12	Tier 1	6	0.14
rs1512973	4	122584901	6.9927e-12	Tier 1	1f	0.55436
rs1230640	1	113724725	7.2774e-12	Tier 1	1f	0.55324
rs484020	18	12855441	7.4614e-12	Tier 1	7	0.51392
rs11941093	4	122196046	7.9431e-12	Tier 1	1f	0.55436
rs1217211	1	113607170	8.0976e-12	Tier 1	1f	0.55324
rs11663253	18	12789557	8.6591e-12	Tier 1	1f	0.22271
rs514000	18	12854073	8.693e-12	Tier 1	7	0.51392
rs4456089	1	113541922	9.0928e-12	Tier 1	1f	0.55436
rs3024886	2	191035723	9.4361e-12	Tier 1	7	0.51392
rs534911	18	12857336	9.7815e-12	Tier 1	1d	0.2475
rs11875687	18	12843138	1.0514e-11	Tier 1	1f	0.55436
rs7909519	10	6047878	1.0567e-11	Tier 1	5	0.83228
rs45450798	18	12792941	1.0915e-11	Tier 1	7	0.51392
rs1777234	1	113628215	1.1479e-11	Tier 1	7	0.51392
rs2351010	5	96958225	1.1822e-11	Tier 1	1f	0.55436
rs4360063	5	96957449	1.1844e-11	Tier 1	1b	0.86517
rs1423357	5	96963054	1.1873e-11	Tier 1	1f	0.55436
rs6835457	4	122589971	1.1978e-11	Tier 1	1f	0.22271
rs12077419	1	113564301	1.2084e-11	Tier 1	7	0.51392
rs1343128	1	113565630	1.2104e-11	Tier 1	1f	0.55436
rs10476696	5	96983903	1.2146e-11	Tier 1	1b	0.99522
rs1423566	5	96938063	1.2161e-11	Tier 1	1f	0.55324
rs27290	5	97014384	1.2346e-11	Tier 1	7	0.51392
rs10038651	5	96984707	1.24988e-11	Tier 1	1f	0.55436
rs3821236	2	191038032	1.2595e-11	Tier 1	1f	0.22271
rs9314181	5	96984882	1.2648e-11	Tier 1	1f	0.55436
rs10051637	5	96943786	1.2744e-11	Tier 1	1b	0.64348
rs10044354	5	96984791	1.282e-11	Tier 1	1f	0.55436
rs38033	5	96986432	1.3333e-11	Tier 1	1f	0.22271
rs27659	5	97007848	1.4297e-11	Tier 1	1f	0.55324
rs2161548	5	96982441	1.4356e-11	Tier 1	7	0.51392
rs2910792	5	96940682	1.4908e-11	Tier 1	1f	0.55436
rs7731592	5	96953256	1.5299e-11	Tier 1	1f	0.55436
rs6819371	4	122629877	1.5325e-11	Tier 1	1b	0.37273
rs6887500	5	96942017	1.5357e-11	Tier 1	1f	0.22271
rs38043	5	97001087	1.5642e-11	Tier 1	1f	0.55324
rs12722563	10	6027598	1.5646e-11	Tier 1	7	0.18412
rs1996077	4	122588631	1.5704e-11	Tier 1	1f	0.55436
rs1363974	5	96958112	1.5964e-11	Tier 1	1a	0.972
rs38034	5	96986715	1.614e-11	Tier 1	1f	0.55436
rs2910686	5	96916885	1.6569e-11	Tier 1	1f	0.22271
rs547268	18	12823057	1.6964e-11	Tier 1	7	0.51392
rs12722508	10	6046780	1.711e-11	Tier 1	4	0.60906
rs6871162	5	96945958	1.7124e-11	Tier 1	7	0.51392
rs3909451	5	96959417	1.8023e-11	Tier 1	1f	0.55324
rs27436	5	96995262	1.8479e-11	Tier 1	1f	0.55436
rs16939895	18	12821904	1.8521e-11	Tier 1	1f	0.55436
rs6833591	4	122625127	1.8843e-11	Tier 1	1f	0.55324
rs12037873	1	113551212	1.931e-11	Tier 1	1f	0.22271
rs10858007	1	113576615	1.974e-11	Tier 1	1a	0.80921
rs10858000	1	113533174	2.0305e-11	Tier 1	1f	0.55324
rs2910789	5	96940691	2.0589e-11	Tier 1	1f	0.55436
rs17013326	1	113546694	2.1115e-11	Tier 1	1f	0.55436
rs7716222	5	96957302	2.1216e-11	Tier 1	1b	0.69
rs7703341	5	96954526	2.1934e-11	Tier 1	1f	0.22271
rs10745339	1	113545794	2.296e-11	Tier 1	1f	0.22271
rs11102652	1	113551664	2.3522e-11	Tier 1	1f	0.22271
rs16833214	2	191048916	2.5782e-11	Tier 1	7	0.51392
rs17031716	1	113609225	2.5822e-11	Tier 1	1f	0.22271
rs2617435	5	96937330	2.7034e-11	Tier 1	1f	0.55436
rs27747	5	97024208	2.8488e-11	Tier 1	1f	0.55436
rs12035317	1	113553475	2.8666e-11	Tier 1	7	0.51392
rs12408696	1	113503664	2.9158e-11	Tier 1	NA	NA
rs11102648	1	113533813	2.9429e-11	Tier 1	7	0.18412
rs12722558	10	6028313	2.9893e-11	Tier 1	5	0.13454
rs1343125	1	113568414	3.0111e-11	Tier 1	1f	0.22271
rs653178	12	111569952	3.2127e-11	Tier 1	1f	0.55436
rs38035	5	96987576	3.2707e-11	Tier 1	7	0.51392
rs27292	5	97021276	3.3089e-11	Tier 1	1f	0.22271
rs1217193	1	113619997	3.8115e-11	Tier 1	7	0.18412
rs12074958	1	113552717	3.9599e-11	Tier 1	1f	0.02154
rs1820149	5	96971454	4.3896e-11	Tier 1	1f	0.55324
rs3797796	5	96981054	4.7354e-11	Tier 1	7	0.51392
rs7736466	5	96954007	4.8238e-11	Tier 1	1f	0.19549
rs3184504	12	111446804	4.946e-11	Tier 1	1f	0.55436
rs12716486	5	96971932	4.99e-11	Tier 1	7	0.51392
rs13139130	4	122372353	5.6373e-11	Tier 1	7	0.51392
rs1217235	1	113592355	5.778e-11	Tier 1	1f	0.55436
rs2069778	4	122454980	5.7892e-11	Tier 1	7	0.18412
rs27300	5	97027703	5.797e-11	Tier 1	1f	0.83785
rs45545833	4	122471349	5.9718e-11	Tier 1	7	0.51392
rs3118469	10	6059166	6.15127e-11	Tier 1	1f	0.55436
rs13140464	4	122578590	6.1873e-11	Tier 1	1f	0.55436
rs13151961	4	122194347	6.3019e-11	Tier 1	7	0.51392
rs12722522	10	6036590	6.3388e-11	Tier 1	5	0.02831
rs2042384	5	96912205	6.512e-11	Tier 1	5	0.2541
rs27397	5	97004912	6.5771e-11	Tier 1	1f	0.22271
rs7713127	5	96952434	6.8349e-11	Tier 1	1f	0.55436
rs2112974	5	96977404	6.9102e-11	Tier 1	1f	0.23138
rs27295	5	97022983	6.9707e-11	Tier 1	1f	0.55436
rs3118471	10	6060794	7.3192e-11	Tier 1	1b	0.98
rs7536360	1	113562854	8.4705e-11	Tier 1	6	0.06
rs27294	5	97021556	8.7546e-11	Tier 1	1f	0.55436
rs10858008	1	113576998	1e-10	Tier 1	1f	0.55436
rs13132245	4	122128437	1e-10	Tier 1	4	0.60906
rs2549797	5	96909814	1e-10	Tier 1	1f	0.55436
rs1216565	5	96930175	1e-10	Tier 1	1f	0.55436
rs1046395	5	96937476	1e-10	Tier 1	1f	0.55436
rs2910787	5	96938519	1e-10	Tier 1	1f	0.55324
rs7733312	5	96950117	1e-10	Tier 1	1f	0.22271
rs7700332	5	96971908	1e-10	Tier 1	7	0.51392
rs1544777	5	96978526	1e-10	Tier 1	1f	0.55324
rs27993	5	97019899	1e-10	Tier 1	1b	0.98
rs31398	5	97020960	1e-10	Tier 1	7	0.51392
rs10795791	10	6066377	1e-10	Tier 1	1f	0.55436
rs41295061	10	6072697	1e-10	Tier 1	1f	0.55436
rs9979383	21	35343463	1e-10	Tier 1	2b	0.89367
rs2185971	1	113677683	2e-10	Tier 1	1f	0.55436
rs11102671	1	113692757	2e-10	Tier 1	1f	0.58493
rs1230682	1	113750904	2e-10	Tier 1	1f	0.55324
rs35026134	4	122231783	2e-10	Tier 1	7	0.51392
rs13140970	4	122242119	2e-10	Tier 1	1f	0.08
rs4459999	4	122319892	2e-10	Tier 1	7	0.18412
rs34135604	4	122362838	2e-10	Tier 1	7	0.51392
rs2069772	4	122451978	2e-10	Tier 1	6	0.92506
rs17087165	5	96907277	2e-10	Tier 1	7	0.51392
rs2113191	5	96910634	2e-10	Tier 1	6	0.2927
rs2042385	5	96912289	2e-10	Tier 1	1f	0.55324
rs2549801	5	96914560	2e-10	Tier 1	1f	0.22271
rs2548522	5	96914753	2e-10	Tier 1	1f	0.55436
rs1230381	5	96918505	2e-10	Tier 1	7	0.51392
rs1230382	5	96918650	2e-10	Tier 1	7	0.51392
rs2617434	5	96935934	2e-10	Tier 1	1f	0.55436
rs2910788	5	96939016	2e-10	Tier 1	1f	0.55324
rs71654350	5	96943244	2e-10	Tier 1	1d	0.97
rs6870825	5	96945765	2e-10	Tier 1	1f	0.55436
rs10069361	5	96949099	2e-10	Tier 1	7	0.51392
rs7719705	5	96950582	2e-10	Tier 1	1f	0.84
rs38040	5	96991959	2e-10	Tier 1	1f	0.55324
rs38041	5	96994598	2e-10	Tier 1	1f	0.22271
rs27306	5	96998854	2e-10	Tier 1	1f	0.61248
rs27307	5	97002801	2e-10	Tier 1	7	0.51392
rs27613	5	97003569	2e-10	Tier 1	6	0.87945
rs38031	5	97019744	2e-10	Tier 1	1f	0.55436
rs27712	5	97028359	2e-10	Tier 1	1f	0.22271
rs27302	5	97038046	2e-10	Tier 1	1f	0.55436
rs3134883	10	6058762	2e-10	Tier 1	1f	0.55436
rs3118470	10	6059750	2e-10	Tier 1	1f	0.22271
rs7073236	10	6064589	2e-10	Tier 1	1f	0.19549
rs4147359	10	6066476	2e-10	Tier 1	4	0.60906
rs41295065	10	6075012	2e-10	Tier 1	1f	0.70823
rs10774625	12	111472415	2e-10	Tier 1	1b	0.86517
rs72773819	16	11312935	2e-10	Tier 1	1f	0.55436
rs12922090	16	11321260	2e-10	Tier 1	1f	0.55436
rs2847266	18	12773339	2e-10	Tier 1	1f	0.22271
rs3789598	1	113776105	3e-10	Tier 1	1f	0.55324
rs1217421	1	113860224	3e-10	Tier 1	1f	0.55436
rs45454992	4	122476993	3e-10	Tier 1	1f	0.22271
rs6822844	4	122588266	3e-10	Tier 1	1f	0.55436
rs6840978	4	122633552	3e-10	Tier 1	1f	0.55436
rs1423568	5	96903590	3e-10	Tier 1	1b	0.86517
rs1019503	5	96919113	3e-10	Tier 1	7	0.51392
rs10058476	5	96961823	3e-10	Tier 1	7	0.18412
rs27291	5	97014566	3e-10	Tier 1	6	0.17686
rs41295049	10	6067713	3e-10	Tier 1	4	0.60906
rs41295081	10	6077271	3e-10	Tier 1	4	0.60906
rs41295113	10	6081366	3e-10	Tier 1	2b	0.64591
rs76996808	10	6082299	3e-10	Tier 1	6	0.69318
rs4766578	12	111466567	3e-10	Tier 1	1b	0.98667
rs12598646	16	11312662	3e-10	Tier 1	1f	0.66703
rs12922409	16	11321432	3e-10	Tier 1	1f	0.55436
rs7556622	1	113713757	4e-10	Tier 1	1b	0.42889
rs2273758	1	113738095	4e-10	Tier 1	7	0.51392
rs1235005	1	113874815	4e-10	Tier 1	1b	0.94075
rs1217385	1	113875583	4e-10	Tier 1	1f	0.66649
rs17032011	1	113932728	4e-10	Tier 1	1f	0.55324
rs59867199	4	122531076	4e-10	Tier 1	6	0.28784
rs13132308	4	122629959	4e-10	Tier 1	1a	0.82167
rs2549782	5	96895296	4e-10	Tier 1	1f	0.22271
rs2548537	5	96896518	4e-10	Tier 1	1f	0.66703
rs2549785	5	96896582	4e-10	Tier 1	1f	0.55436
rs2548535	5	96896995	4e-10	Tier 1	1f	0.55436
rs2548534	5	96897904	4e-10	Tier 1	7	0.51392
rs193993	5	96899168	4e-10	Tier 1	7	0.51392
rs2248374	5	96900192	4e-10	Tier 1	1f	0.22271
rs2113190	5	96900614	4e-10	Tier 1	7	0.51392
rs2287988	5	96901622	4e-10	Tier 1	1f	0.55436
rs171647	5	96901709	4e-10	Tier 1	1f	0.66703
rs2548533	5	96902697	4e-10	Tier 1	7	0.66148
rs1474348	7	22728289	4e-10	Tier 1	1b	0.50217
rs7808122	7	22758461	4e-10	Tier 1	1b	0.63094
rs62626322	10	6073676	4e-10	Tier 1	5	0.13454
rs41295071	10	6076148	4e-10	Tier 1	4	0.60906
rs12251307	10	6081532	4e-10	Tier 1	4	0.60906
rs9932855	16	11312687	4e-10	Tier 1	1b	0.43708
rs6498184	16	11342133	4e-10	Tier 1	1f	0.55436
rs10858016	1	113727355	5e-10	Tier 1	7	0.51392
rs2797414	1	113752816	5e-10	Tier 1	7	0.51392
rs7555634	1	113824494	5e-10	Tier 1	1f	0.55324
rs6665194	1	113875221	5e-10	Tier 1	1f	0.55324
rs35914000	4	122434768	5e-10	Tier 1	1f	0.22271
rs78863329	4	122587015	5e-10	Tier 1	NA	NA
rs75039958	4	122587018	5e-10	Tier 1	1f	0.22271
rs2548540	5	96894474	5e-10	Tier 1	6	0.80877
rs2161657	5	96897102	5e-10	Tier 1	1f	0.66703
rs251342	5	96901139	5e-10	Tier 1	7	0.51392
rs2859491	5	96913944	5e-10	Tier 1	1f	0.22271
rs716848	5	96929296	5e-10	Tier 1	1f	0.55324
rs2617447	5	96931951	5e-10	Tier 1	1f	0.55436
rs38030	5	97017980	5e-10	Tier 1	1f	0.55324
rs27621	5	97025629	5e-10	Tier 1	1f	0.22271
rs2069832	7	22727814	5e-10	Tier 1	1f	0.55436
rs1474347	7	22728505	5e-10	Tier 1	1f	0.55436
rs1554606	7	22729088	5e-10	Tier 1	1b	0.49233
rs12928822	16	11310036	5e-10	Tier 1	1f	0.55436
rs7229751	18	12751403	5e-10	Tier 1	1f	0.21056
rs755390	18	12763707	5e-10	Tier 1	4	0.60906
rs11098666	4	122586759	6e-10	Tier 1	7	0.51392
rs10518402	4	122633635	6e-10	Tier 1	1f	0.55436
rs2548536	5	96896698	6e-10	Tier 1	4	0.70497
rs2549787	5	96904133	6e-10	Tier 1	1f	0.55436
rs38029	5	97017519	6e-10	Tier 1	7	0.51392
rs27296	5	97025922	6e-10	Tier 1	7	0.51392
rs12924957	16	11309909	6e-10	Tier 1	1f	0.55436
rs1111695	1	113701277	7e-10	Tier 1	1f	0.22271
rs13144652	4	122105271	7e-10	Tier 1	7	0.18412
rs7676741	4	122602286	7e-10	Tier 1	1b	0.88043
rs80191532	18	12752869	7e-10	Tier 1	1f	0.19549
rs2927609	5	96916375	8e-10	Tier 1	7	0.51392
rs27305	5	96997630	8e-10	Tier 1	1f	0.55324
rs27660	5	97012071	8e-10	Tier 1	7	0.51392
rs17388568	4	122408207	9e-10	Tier 1	7	0.51392
rs1398554	4	122601414	9e-10	Tier 1	1f	0.61
rs62322747	4	122535302	1e-09	Tier 1	6	0.27375
rs55770741	5	96884383	1e-09	Tier 1	1f	0.22271
rs2069845	7	22730530	1e-09	Tier 1	1f	0.55436
rs12927773	16	11310106	1e-09	Tier 1	1f	0.55436
rs7235964	18	12761250	1e-09	Tier 1	1f	0.09125
rs716501	4	122430770	1.1e-09	Tier 1	7	0.51392
rs3136534	4	122448621	1.1e-09	Tier 1	6	0.26331
rs2069763	4	122456327	1.1e-09	Tier 1	1f	0.22271
rs2247650	5	96894046	1.1e-09	Tier 1	1f	0.55436
rs1217406	1	113850531	1.2e-09	Tier 1	1b	0.31571
rs9992580	4	122605040	1.2e-09	Tier 1	1f	0.55436
rs6556942	5	96890492	1.2e-09	Tier 1	1f	0.22271
rs9127	5	97036461	1.2e-09	Tier 1	1f	0.22271
rs1310182	1	113830881	1.3e-09	Tier 1	1f	0.55324
rs3789600	1	113791600	1.4e-09	Tier 1	1f	0.22271
rs1800795	7	22727026	1.4e-09	Tier 1	1f	0.55436
rs1217378	1	113802796	1.5e-09	Tier 1	1b	0.71
rs6537798	1	113809084	1.5e-09	Tier 1	1f	0.55436
rs12152645	4	122102051	1.5e-09	Tier 1	5	0.58955
rs2221903	4	122617757	1.5e-09	Tier 1	1f	0.55436
rs6672018	1	113788693	1.6e-09	Tier 1	1f	0.55436
rs2476600	1	113827112	1.6e-09	Tier 1	1f	0.55324
rs1217379	1	113801461	1.7e-09	Tier 1	1f	0.55324
rs12499753	4	122412022	1.7e-09	Tier 1	1f	0.55324
rs11725823	4	122504630	1.7e-09	Tier 1	7	0.51392
rs10905713	10	6070642	1.7e-09	Tier 1	1f	0.55436
rs12412095	10	6071560	1.7e-09	Tier 1	1f	0.55436
rs1539437	1	113792068	1.8e-09	Tier 1	6	0.24183
rs2797416	1	113826637	1.9e-09	Tier 1	1f	0.55324
rs4145717	4	122394921	1.9e-09	Tier 1	1f	0.22271
rs925549	4	122609838	1.9e-09	Tier 1	1f	0.22271
rs62097857	18	12857759	1.9e-09	Tier 1	2a	0.87
rs6848834	4	122588558	2e-09	Tier 1	1f	0.55436
rs1398553	4	122626913	2e-09	Tier 1	1f	0.02154
rs2549783	5	96895668	2e-09	Tier 1	1f	0.22271
rs4833837	4	122615808	2.1e-09	Tier 1	7	0.51392
rs1217419	1	113859282	2.3e-09	Tier 1	1f	0.55436
rs3849749	5	96898829	2.4e-09	Tier 1	1f	0.22271
rs10905718	10	6072893	2.5e-09	Tier 1	1f	0.55436
rs12968719	18	12879467	2.5e-09	Tier 1	1b	1
rs55896948	4	122420959	2.6e-09	Tier 1	7	0.51392
rs13125087	4	122097438	2.8e-09	Tier 1	6	0.26
rs706779	10	6056861	2.9e-09	Tier 1	2b	0.84573
rs13132933	4	122089432	3.1e-09	Tier 1	5	0.62
rs11102649	1	113533924	3.3e-09	Tier 1	1f	0.57083
rs11722421	4	122350513	3.3e-09	Tier 1	7	0.51392
rs11065987	12	111634620	3.4e-09	Tier 1	1f	0.55436
rs34799913	18	12863841	3.5e-09	Tier 1	1b	0.68
rs3811019	1	113928961	3.6e-09	Tier 1	1b	0.98667
rs71353227	18	12872425	3.7e-09	Tier 1	1f	0.615
rs12955302	18	12864763	3.9e-09	Tier 1	7	0.51392
rs2636008	1	113783292	4.2e-09	Tier 1	1b	0.63842
rs35320197	18	12842682	4.2e-09	Tier 1	1f	0.22271
rs34153303	18	12855865	4.2e-09	Tier 1	1f	0.55324
rs2476604	1	113863822	4.3e-09	Tier 1	7	0.51392
rs61817618	1	113793166	4.5e-09	Tier 1	1f	0.66703
rs7693745	4	122314428	4.7e-09	Tier 1	7	0.51392
rs2266961	22	21574308	4.7e-09	Tier 1	1f	0.55436
rs2236262	14	68794755	5e-09	Tier 1	1f	0.66703
rs7699742	4	122343330	5.2e-09	Tier 1	7	0.51392
rs28360489	10	6019536	5.2e-09	Tier 1	2b	0.8658
rs1904522	4	122415763	5.4e-09	Tier 1	7	0.51392
rs2548530	5	96904223	5.6e-09	Tier 1	1b	0.3225
rs12434551	14	68786647	5.7e-09	Tier 1	1a	0.48
rs2070729	5	132484229	5.9e-09	Tier 1	1f	0.55436
rs1800797	7	22726602	6e-09	Tier 1	1f	0.55436
rs4869314	5	96893521	6.2e-09	Tier 1	1f	0.55436
rs28360490	10	6019516	6.2e-09	Tier 1	2a	1
rs2234978	10	89012072	6.2e-09	Tier 1	7	0.51392
rs78037977	1	172746562	6.3e-09	Tier 1	1f	0.55436
rs4705862	5	132477527	6.3e-09	Tier 1	1b	0.38842
rs1800623	10	89016326	6.4e-09	Tier 1	7	0.51392
rs413024	16	11260234	6.6e-09	Tier 1	1f	0.55436
rs45605540	4	122219899	6.7e-09	Tier 1	6	0.15348
rs12969241	18	12842481	6.7e-09	Tier 1	1f	0.22271
rs140492	22	21568855	6.7e-09	Tier 1	1f	0.55436
rs140489	22	21567005	7e-09	Tier 1	1b	0.95
rs13147049	4	122272715	7.1e-09	Tier 1	1f	0.22271
rs7762750	6	20600603	7.1e-09	Tier 1	6	0.49716
rs12484550	22	21587626	7.6e-09	Tier 1	1b	0.96
rs11135484	5	96886185	7.8e-09	Tier 1	1b	0.63194
rs9948472	18	12768847	8e-09	Tier 1	1f	0.22271
rs35923716	18	12885578	8e-09	Tier 1	1f	0.66703
rs17630235	12	112153882	8.2e-09	Tier 1	1f	0.66703
rs6868302	5	96888472	8.8e-09	Tier 1	1d	0.78223
rs2278018	5	96888875	8.8e-09	Tier 1	7	0.51392
rs35954636	18	12886442	9.2e-09	Tier 1	1f	0.55324
rs10434708	5	96889818	9.4e-09	Tier 1	1b	0.68
rs9621715	22	21587718	9.6e-09	Tier 1	1f	0.55436
rs4821116	22	21619030	1.02e-08	Tier 1	1f	0.45917
rs72687044	4	122267346	1.05e-08	Tier 1	1f	0.55324
rs10434709	5	96890070	1.05e-08	Tier 1	1f	0.55324
rs5754217	22	21585386	1.07e-08	Tier 1	1f	0.31667
rs55969942	4	122195707	1.08e-08	Tier 1	1f	0.55436
rs12189125	5	96885307	1.12e-08	Tier 1	1f	0.55436
rs11745587	5	132461230	1.12e-08	Tier 1	1a	0.936
rs1559354	5	96888417	1.15e-08	Tier 1	1d	0.07
rs2070721	5	132490150	1.16e-08	Tier 1	1f	0.55436
rs1974871	5	96890831	1.17e-08	Tier 1	7	0.51392
rs73166630	22	21591689	1.18e-08	Tier 1	1f	0.55436
rs3734015	5	96892724	1.21e-08	Tier 1	1f	0.08
rs6749371	2	191037458	1.22e-08	Tier 1	7	0.18412
rs4902647	14	68787474	1.22e-08	Tier 1	1f	0.55436
rs2278019	5	96889548	1.24e-08	Tier 1	1f	0.22271
rs251339	5	96899334	1.27e-08	Tier 1	7	0.51392
rs11135483	5	96885861	1.28e-08	Tier 1	1b	0.39598
rs181362	22	21577779	1.28e-08	Tier 1	1b	0.99333
rs11750025	5	96885637	1.29e-08	Tier 1	1f	0.55436
rs1559355	5	96890991	1.29e-08	Tier 1	7	0.51392
rs131665	22	21566614	1.34e-08	Tier 1	1f	0.55436
rs2266963	22	21593178	1.38e-08	Tier 1	1f	0.55436
rs56035021	4	122146653	1.44e-08	Tier 1	1f	0.55436
rs62323898	4	122155740	1.44e-08	Tier 1	7	0.51392
rs7671357	4	122205295	1.47e-08	Tier 1	7	0.51392
rs13167902	5	96886316	1.51e-08	Tier 1	1f	0.55436
rs4505848	4	122211337	1.55e-08	Tier 1	6	0.275
rs1559357	5	96891026	1.58e-08	Tier 1	7	0.51392
rs6740838	2	100197037	1.59e-08	Tier 1	1f	0.55436
rs181363	22	21577975	1.65e-08	Tier 1	1f	0.55436
rs12653964	5	96887075	1.66e-08	Tier 1	7	0.18412
rs5998672	22	21612153	1.67e-08	Tier 1	1f	0.55436
rs7664452	4	122225070	1.7e-08	Tier 1	1f	0.51221
rs41525648	5	132492083	1.71e-08	Tier 1	1f	0.55436
rs11089629	22	21604583	1.71e-08	Tier 1	1f	0.55324
rs2548998	5	132496822	1.73e-08	Tier 1	1f	0.66703
rs62625034	3	46373484	1.79e-08	Tier 1	1b	0.68148
rs2522057	5	132466255	1.81e-08	Tier 1	1f	0.55436
rs11066188	12	112172910	1.81e-08	Tier 1	1f	0.22271
rs9960807	18	12770852	1.82e-08	Tier 1	1f	0.55436
rs592390	18	12822315	1.82e-08	Tier 1	1f	0.8353
rs10460003	18	12747013	1.84e-08	Tier 1	1f	0.66951
rs2070512	22	21595122	1.87e-08	Tier 1	1f	0.55436
rs11065979	12	111621753	2e-08	Tier 1	1d	0.66835
rs738129	22	21616752	2.01e-08	Tier 1	2b	0.59421
rs2303209	5	96886481	2.02e-08	Tier 1	1f	0.66703
rs12516666	5	96893078	2.05e-08	Tier 1	1f	0.55436
rs2256609	22	21570728	2.05e-08	Tier 1	1f	0.66703
rs7721944	5	96887598	2.12e-08	Tier 1	1f	0.22271
rs8087237	18	12834360	2.13e-08	Tier 1	1f	0.55324
rs140498	22	21572775	2.16e-08	Tier 1	1f	0.55436
rs4869311	5	96887776	2.21e-08	Tier 1	1b	0.64194
rs7226608	18	12745890	2.39e-08	Tier 1	1f	0.55436
rs878825	22	21627960	2.41e-08	Tier 1	1f	0.55436
rs181366	22	21579491	2.45e-08	Tier 1	1f	0.55436
rs1997179	4	122063478	2.47e-08	Tier 1	7	0.18412
rs73166632	22	21591884	2.52e-08	Tier 1	1f	0.55436
rs140499	22	21572942	2.55e-08	Tier 1	1f	0.55436
rs181360	22	21574627	2.55e-08	Tier 1	1f	0.55436
rs4821124	22	21625000	2.62e-08	Tier 1	1f	0.55436
rs5998599	22	21587692	2.67e-08	Tier 1	1f	0.55436
rs17032085	1	113989835	2.69e-08	Tier 1	1b	0.94
rs113010081	3	46415921	2.72e-08	Tier 1	1b	0.99522
rs5998619	22	21591562	2.8e-08	Tier 1	1f	0.55436
rs13118075	4	122087361	2.89e-08	Tier 1	5	0.58955
rs9918077	4	122071841	3.01e-08	Tier 1	7	0.18412
rs478582	18	12835977	3.05e-08	Tier 1	7	0.51392
rs5754352	22	21610662	3.07e-08	Tier 1	1f	0.55324
rs12712067	2	100147438	3.18e-08	Tier 1	1f	0.1
rs2283789	22	21590189	3.34e-08	Tier 1	5	0.58955
rs2284033	22	37137994	3.4e-08	Tier 1	1f	0.55436
rs8135343	22	37231805	3.44e-08	Tier 1	1b	0.50217
rs13003982	2	100142616	3.66e-08	Tier 1	1a	0.95
rs4851258	2	100164368	3.67e-08	Tier 1	7	0.51392
rs1541700	16	11351961	3.68e-08	Tier 1	7	0.51392
rs7445	22	21622758	3.78e-08	Tier 1	1b	0.14
rs4821112	22	21610472	4.09e-08	Tier 1	1f	0.55324
rs762788	3	46361073	4.11e-08	Tier 1	1b	0.95833
rs75793288	4	122322441	4.25e-08	Tier 1	NA	NA
rs738127	22	21613932	4.32e-08	Tier 1	1f	0.55436
rs9939877	16	11302922	4.35e-08	Tier 1	5	0.58955
rs1974882	16	11352623	4.4e-08	Tier 1	4	0.60906
rs2309837	2	100221105	4.45e-08	Tier 1	1f	0.55324
rs228957	22	37137746	4.47e-08	Tier 1	1b	0.96
rs27997	5	97003784	4.68e-08	Tier 1	6	0.22339
rs11692867	2	100143015	5.19e-08	Tier 2	1f	0.55436
rs10931468	2	190673836	5.25e-08	Tier 2	1f	0.55436
rs4821108	22	21604749	5.26e-08	Tier 2	1f	0.55436
rs2283790	22	21602364	5.58e-08	Tier 2	1f	0.55436
rs2147419	10	89000159	5.74e-08	Tier 2	1f	0.55324
rs1794019	16	11285918	5.81e-08	Tier 2	1a	0.95
rs12987212	2	100144694	5.87e-08	Tier 2	1f	0.55436
rs13415465	2	100147542	5.96e-08	Tier 2	1f	0.22271
rs11681966	2	100142995	5.99e-08	Tier 2	1f	0.55436
rs889648	16	11361959	6.1e-08	Tier 2	1f	0.55436
rs2298429	22	21628971	6.16e-08	Tier 2	1f	0.55436
rs2032933	16	11351183	6.75e-08	Tier 2	1b	0.76221
rs2867937	16	11304941	6.81e-08	Tier 2	7	0.51392
rs2867936	16	11304841	6.88e-08	Tier 2	NA	NA
rs11102651	1	113544199	7.24e-08	Tier 2	7	0.51392
rs13032454	2	100139547	7.31e-08	Tier 2	1f	0.55436
rs12596260	16	11304408	7.34e-08	Tier 2	1f	0.55436
rs2286896	2	190670850	7.56e-08	Tier 2	1f	0.55436
rs10496344	2	100147663	7.65e-08	Tier 2	1f	0.22271
rs6704188	1	113566089	7.72e-08	Tier 2	1f	0.03154
rs4851252	2	100140818	7.73e-08	Tier 2	1f	0.55436
rs11681227	2	100138535	7.84e-08	Tier 2	1b	0.86517
rs7189989	16	11348853	7.88e-08	Tier 2	1f	0.55436
rs4755450	11	36342025	7.93e-08	Tier 2	1f	0.55436
rs7601754	2	191075725	7.96e-08	Tier 2	1f	0.22271
rs149850873	18	12885121	8.13e-08	Tier 2	1f	0.55436
rs11123810	2	100142823	8.15e-08	Tier 2	1f	0.55436
rs13415583	2	100147625	8.18e-08	Tier 2	1f	0.22271
rs6827756	4	122263256	8.26e-08	Tier 2	7	0.18412
rs34437200	16	11297853	8.31e-08	Tier 2	1f	0.70823
rs12599908	16	11302058	8.37e-08	Tier 2	1f	0.55436
rs1646025	16	11286081	8.78e-08	Tier 2	1b	1
rs367569	16	11271643	8.85e-08	Tier 2	1f	0.55436
rs731774	16	11362409	8.85e-08	Tier 2	1f	0.55436
rs3826557	18	12843264	9.21e-08	Tier 2	1f	0.55436
rs194743	14	68819435	9.33e-08	Tier 2	1f	0.55436
rs1160544	2	100215756	9.35e-08	Tier 2	1f	0.55436
rs3024851	2	191064096	9.39e-08	Tier 2	5	0.58955
rs12046289	1	113908764	9.51e-08	Tier 2	1f	0.55324
rs2153977	1	113537449	9.59e-08	Tier 2	1f	0.095
rs11102658	1	113577129	1.018e-07	Tier 2	1f	0.58667
rs412861	16	11288899	1.022e-07	Tier 2	1f	0.75667
rs2104286	10	6057082	1.041e-07	Tier 2	1f	0.55436
rs243323	16	11267345	1.063e-07	Tier 2	1f	0.55436
rs6836189	4	122620186	1.064e-07	Tier 2	1f	0.22271
rs1646026	16	11288838	1.069e-07	Tier 2	1f	0.21417
rs7993214	13	39776775	1.103e-07	Tier 2	1f	0.55436
rs11649678	16	11380893	1.15e-07	Tier 2	1f	0.55436
rs11900482	2	100142247	1.173e-07	Tier 2	1b	0.9975
rs497184	16	11295732	1.178e-07	Tier 2	1f	0.55436
rs17696736	12	112049014	1.194e-07	Tier 2	1f	0.55436
rs674222	18	12848350	1.217e-07	Tier 2	7	0.51392
rs11690905	2	100145011	1.269e-07	Tier 2	1f	0.23452
rs1400656	2	191070307	1.275e-07	Tier 2	5	0.13454
rs12158299	22	21625295	1.283e-07	Tier 2	1b	0.69
rs12922733	16	11286813	1.29e-07	Tier 2	1f	0.55436
rs11123812	2	100145086	1.305e-07	Tier 2	1f	0.22271
rs762789	3	46361136	1.306e-07	Tier 2	1f	0.55436
rs2009094	2	100148615	1.315e-07	Tier 2	1f	0.22271
rs9907633	17	27873987	1.355e-07	Tier 2	1f	0.55436
rs8061370	16	11364614	1.365e-07	Tier 2	1f	0.55436
rs243315	16	11291154	1.374e-07	Tier 2	1f	0.55436
rs243318	16	11264161	1.417e-07	Tier 2	1f	0.55436
rs9610683	22	37231206	1.465e-07	Tier 2	1f	0.55436
rs12971201	18	12830539	1.505e-07	Tier 2	6	0.27455
rs4851269	2	100213886	1.572e-07	Tier 2	1b	0.94
rs12515884	5	56148813	1.575e-07	Tier 2	1f	0.55436
rs11123813	2	100149230	1.62e-07	Tier 2	1f	0.22271
rs181694	16	11290972	1.669e-07	Tier 2	1f	0.55436
rs8022092	14	68798847	1.679e-07	Tier 2	1f	0.55436
rs6534338	4	122105714	1.682e-07	Tier 2	1f	0.40457
rs1794025	16	11287088	1.683e-07	Tier 2	1f	0.55436
rs11123814	2	100150620	1.702e-07	Tier 2	1f	0.22271
rs7670387	4	122601382	1.749e-07	Tier 2	7	0.51392
rs243317	16	11263474	1.762e-07	Tier 2	1f	0.55436
rs11265608	1	154391664	1.765e-07	Tier 2	1d	0.27
rs11686127	2	191053305	1.786e-07	Tier 2	4	0.60906
rs56399423	5	132336964	1.788e-07	Tier 2	1f	0.55324
rs529866	16	11279463	1.829e-07	Tier 2	1f	0.55436
rs35260072	5	132295159	1.848e-07	Tier 2	1f	0.55436
rs62023605	16	11287004	1.874e-07	Tier 2	1f	0.55436
rs10858002	1	113540310	1.916e-07	Tier 2	1f	0.55436
rs975403	4	122600485	1.928e-07	Tier 2	1f	0.22271
rs1646019	16	11265823	1.929e-07	Tier 2	1b	0.99889
rs9901262	17	27874192	1.988e-07	Tier 2	1f	0.55436
rs7565895	2	100158311	2.006e-07	Tier 2	1b	0.68148
rs34489253	14	68802341	2.016e-07	Tier 2	7	0.51392
rs6820791	4	122600628	2.021e-07	Tier 2	1f	0.22271
rs976183	4	122601575	2.037e-07	Tier 2	7	0.51392
rs1370353	2	100148362	2.075e-07	Tier 2	1f	0.22271
rs13013594	2	100167728	2.176e-07	Tier 2	6	0.272
rs4851257	2	100158835	2.177e-07	Tier 2	1f	0.13817
rs976184	4	122601516	2.198e-07	Tier 2	7	0.51392
rs2847297	18	12797695	2.203e-07	Tier 2	1f	0.22271
rs45534736	4	122467738	2.217e-07	Tier 2	7	0.18412
rs975405	4	122600025	2.235e-07	Tier 2	1f	0.22271
rs6505765	18	12782850	2.242e-07	Tier 2	1f	0.22271
rs11066320	12	112468611	2.249e-07	Tier 2	1b	0.98667
rs18059	5	97016364	2.264e-07	Tier 2	1f	0.22271
rs3771327	2	191056045	2.283e-07	Tier 2	6	0.49385
rs9610682	22	37231194	2.292e-07	Tier 2	1f	0.55436
rs1050152	5	132340627	2.312e-07	Tier 2	1f	0.55436
rs13147245	4	122602201	2.317e-07	Tier 2	1f	0.19902
rs4979465	9	114845889	2.341e-07	Tier 2	6	0.49385
rs8056901	16	11382368	2.349e-07	Tier 2	7	0.51392
rs10185059	2	100173710	2.356e-07	Tier 2	1f	0.22271
rs4851261	2	100170255	2.382e-07	Tier 2	7	0.51392
rs7039505	9	120943667	2.391e-07	Tier 2	7	0.51392
rs2164711	2	100158960	2.404e-07	Tier 2	1f	0.22271
rs12931474	16	11382382	2.414e-07	Tier 2	1f	0.22271
rs34725611	19	10366391	2.423e-07	Tier 2	1f	0.55436
rs10865035	2	100219272	2.457e-07	Tier 2	7	0.51392
rs4780355	16	11254001	2.576e-07	Tier 2	1b	0.40021
rs8129061	21	35369904	2.613e-07	Tier 2	7	0.18412
rs2304256	19	10364976	2.625e-07	Tier 2	1f	0.55436
rs2900180	9	120944104	2.652e-07	Tier 2	1f	0.66703
rs12712073	2	100188666	2.67e-07	Tier 2	1f	0.55436
rs1111186	16	11253191	2.675e-07	Tier 2	1f	0.55324
rs13389408	2	191068557	2.756e-07	Tier 2	7	0.51392
rs10739579	9	120932510	2.763e-07	Tier 2	1f	0.55436
rs243325	16	11260640	2.766e-07	Tier 2	1f	0.66703
rs6826110	4	122601084	2.879e-07	Tier 2	7	0.51392
rs4797709	18	12882360	2.942e-07	Tier 2	1f	0.55436
rs7048073	9	114867409	3e-07	Tier 2	5	0.58955
rs4850923	2	100165794	3.038e-07	Tier 2	1f	0.11
rs1794021	16	11283377	3.054e-07	Tier 2	1f	0.55436
rs2309753	2	100159458	3.137e-07	Tier 2	1f	0.55324
rs10982385	9	114730737	3.176e-07	Tier 2	4	0.60906
rs10733648	9	120938501	3.247e-07	Tier 2	1f	0.22271
rs2113260	16	11362136	3.333e-07	Tier 2	1f	0.55436
rs11066301	12	112433568	3.369e-07	Tier 2	1f	0.55436
rs441349	16	11277902	3.419e-07	Tier 2	1f	0.55324
rs423674	16	11279548	3.437e-07	Tier 2	1f	0.55436
rs1274955	14	68822595	3.495e-07	Tier 2	1f	0.55436
rs12887372	14	68776129	3.514e-07	Tier 2	1f	0.55436
rs10739580	9	120933004	3.555e-07	Tier 2	1f	0.55436
rs927623	13	42471918	3.558e-07	Tier 2	7	0.51392
rs7031096	9	120932664	3.572e-07	Tier 2	1f	0.66703
rs7669697	4	122601284	3.716e-07	Tier 2	7	0.51392
rs10185510	2	100174119	3.728e-07	Tier 2	1b	0.92508
rs57195252	1	113938965	3.742e-07	Tier 2	4	0.70497
rs12712071	2	100177414	3.761e-07	Tier 2	1f	0.55436
rs6715106	2	191048308	4.017e-07	Tier 2	1f	0.55436
rs10818484	9	120898916	4.021e-07	Tier 2	1f	0.55436
rs16939788	18	12744693	4.152e-07	Tier 2	1f	0.55324
rs7864019	9	120930590	4.182e-07	Tier 2	1b	0.94
rs2241003	9	120904499	4.212e-07	Tier 2	1f	0.55436
rs7316953	13	42443334	4.229e-07	Tier 2	6	0.24989
rs280519	19	10362257	4.344e-07	Tier 2	1f	0.55436
rs2056626	1	167451188	4.387e-07	Tier 2	1f	0.22271
rs4851253	2	100146324	4.395e-07	Tier 2	1f	0.22271
rs7580200	2	100195441	4.439e-07	Tier 2	1f	0.22271
rs1008381	9	120918838	4.553e-07	Tier 2	1f	0.55436
rs1468671	9	120895224	4.562e-07	Tier 2	1f	0.55436
rs11625746	14	68772886	4.604e-07	Tier 2	1b	0.51695
rs11574435	3	46406481	4.614e-07	Tier 2	1f	0.55436
rs10142466	14	68805067	4.626e-07	Tier 2	1f	0.55436
rs7188861	16	11360793	4.627e-07	Tier 2	1f	0.55436
rs2109896	9	120920828	4.682e-07	Tier 2	1f	0.55436
rs17536002	13	42461073	4.743e-07	Tier 2	7	0.51392
rs62324212	4	122639784	4.765e-07	Tier 2	1f	0.22271
rs7875829	9	120898120	4.778e-07	Tier 2	1f	0.55436
rs7874896	9	114874599	4.807e-07	Tier 2	7	0.18412
rs17535911	13	42442158	4.929e-07	Tier 2	1f	0.22271
rs1860824	9	120897061	4.962e-07	Tier 2	1f	0.55436
rs62025680	16	11370406	4.969e-07	Tier 2	1f	0.55436
rs55854228	4	122465996	5.033e-07	Tier 2	2b	0.99513
rs6561045	13	42443233	5.058e-07	Tier 2	6	0.26331
rs12722490	10	6059828	5.072e-07	Tier 2	5	0.13454
rs720824	13	42444041	5.08e-07	Tier 2	1f	0.18086
rs1860823	9	120897026	5.082e-07	Tier 2	1f	0.55436
rs7300170	12	6410671	5.276e-07	Tier 2	1f	0.55324
rs2314398	2	96747751	5.281e-07	Tier 2	1f	0.66703
rs4837799	9	120906048	5.281e-07	Tier 2	1b	0.95
rs2188962	5	132435113	5.374e-07	Tier 2	1b	0.90067
rs4942121	13	42438454	5.397e-07	Tier 2	7	0.51392
rs1548783	9	120896361	5.421e-07	Tier 2	1d	0.268
rs17536071	13	42486271	5.474e-07	Tier 2	7	0.51392
rs12517950	5	132395634	5.548e-07	Tier 2	1f	0.55436
rs12992234	2	100151424	5.554e-07	Tier 2	1f	0.55436
rs75352297	3	46303660	5.641e-07	Tier 2	1f	0.22271
rs1008382	9	120918977	5.721e-07	Tier 2	1f	0.55436
rs12864265	13	42440328	5.856e-07	Tier 2	1f	0.22271
rs1324005	13	42443364	5.9e-07	Tier 2	7	0.51392
rs4942123	13	42444910	6.056e-07	Tier 2	1f	0.55324
rs10167279	2	100188811	6.065e-07	Tier 2	1f	0.55436
rs11677053	2	100184736	6.069e-07	Tier 2	1f	0.55436
rs228953	22	37135396	6.091e-07	Tier 2	1f	0.55436
rs7037140	9	120894049	6.108e-07	Tier 2	1f	0.55436
rs4851256	2	100158583	6.133e-07	Tier 2	1f	0.22271
rs11089637	22	21624807	6.27e-07	Tier 2	1b	0.19933
rs112088397	3	46347971	6.371e-07	Tier 2	7	0.51392
rs28360493	10	6015811	6.395e-07	Tier 2	4	0.60906
rs2416806	9	120928014	6.524e-07	Tier 2	1f	0.55436
rs6707067	2	100150770	6.595e-07	Tier 2	1f	0.22271
rs2416805	9	120914204	6.626e-07	Tier 2	1d	0.89
rs13328207	5	56271260	6.723e-07	Tier 2	1f	0.55436
rs11748193	5	132389637	6.777e-07	Tier 2	1b	0.43617
rs6746896	2	96745212	6.789e-07	Tier 2	1f	0.55436
rs115794730	2	100061857	6.909e-07	Tier 2	5	0.06
rs9653442	2	100208905	6.997e-07	Tier 2	1f	0.55436
rs12449456	17	27867304	7.002e-07	Tier 2	1f	0.22271
rs2164712	2	100128942	7.018e-07	Tier 2	1f	0.55436
rs2324877	13	42416924	7.176e-07	Tier 2	1f	0.22271
rs1160542	2	100215693	7.185e-07	Tier 2	1f	0.55436
rs17622378	5	132442760	7.277e-07	Tier 2	1f	0.55436
rs12521868	5	132448701	7.289e-07	Tier 2	1f	0.66703
rs11739135	5	132397705	7.308e-07	Tier 2	1f	0.55436
rs7034492	9	120924933	7.334e-07	Tier 2	1f	0.55436
rs78729754	3	46297694	7.362e-07	Tier 2	1b	0.69
rs7034653	9	120925094	7.46e-07	Tier 2	1f	0.55436
rs1930780	9	120923941	7.465e-07	Tier 2	1f	0.55436
rs2271893	2	96739703	7.484e-07	Tier 2	1f	0.70823
rs34681319	19	10407020	7.605e-07	Tier 2	1f	0.55436
rs9633775	10	6065934	7.674e-07	Tier 2	4	0.60906
rs2270231	9	120888704	7.718e-07	Tier 2	1f	0.55436
rs1930781	9	120925556	7.769e-07	Tier 2	1f	0.55436
rs3092960	3	46358571	7.862e-07	Tier 2	1f	0.55436
rs1014529	9	120922665	7.888e-07	Tier 2	1f	0.55436
rs4902653	14	68818608	7.91e-07	Tier 2	4	0.60906
rs35689159	13	42482661	7.946e-07	Tier 2	7	0.51392
rs2856758	3	46370170	7.969e-07	Tier 2	1f	0.55436
rs2239658	9	120909559	7.986e-07	Tier 2	1f	0.55436
rs79893749	3	46212159	7.993e-07	Tier 2	1f	0.55436
rs9525624	13	42437024	8.061e-07	Tier 2	1f	0.55324
rs7021206	9	120921879	8.069e-07	Tier 2	1f	0.55436
rs964947	17	27859860	8.108e-07	Tier 2	1f	0.22271
rs10905668	10	6050092	8.327e-07	Tier 2	4	0.60906
rs876445	9	120914824	8.346e-07	Tier 2	1b	1
rs2239657	9	120909242	8.603e-07	Tier 2	1f	0.55324
rs1924415	13	42434872	8.646e-07	Tier 2	7	0.51392
rs57093591	3	46309225	8.683e-07	Tier 2	7	0.51392
rs12449768	17	27865263	8.874e-07	Tier 2	1f	0.55436
rs7590378	2	100173415	8.883e-07	Tier 2	1f	0.55436
rs912423	13	42477668	8.968e-07	Tier 2	1f	0.22271
rs4796146	17	27859173	9.019e-07	Tier 2	1b	1
rs726657	9	114934056	9.046e-07	Tier 2	5	0.58955
rs6478484	9	120890102	9.086e-07	Tier 2	1f	0.55436
rs4899262	14	68816828	9.179e-07	Tier 2	1f	0.55436
rs112479910	3	46429628	9.186e-07	Tier 2	1b	1
rs11741255	5	132475490	9.208e-07	Tier 2	1f	0.66703
rs1009484	17	27867827	9.329e-07	Tier 2	1f	0.22271
rs11625403	14	68822013	9.442e-07	Tier 2	4	0.60906
rs2118280	2	100129933	9.529e-07	Tier 2	1f	0.22271
rs4902651	14	68805408	9.541e-07	Tier 2	1f	0.55436
rs75719572	3	46141688	9.659e-07	Tier 2	1f	0.22271
rs4899263	14	68818547	9.74e-07	Tier 2	4	0.60906
rs758959	9	120914421	9.77e-07	Tier 2	1b	0.94075
rs11687586	2	100172884	9.807e-07	Tier 2	1f	0.22271
rs2706336	5	132464269	9.826e-07	Tier 2	1f	0.55436
rs7193335	16	11366757	9.829e-07	Tier 2	1f	0.66703
rs4821614	22	37239388	9.901e-07	Tier 2	1f	0.55436
rs2024154	17	27860081	9.912e-07	Tier 2	7	0.51392
rs113507038	3	46316331	9.916e-07	Tier 2	1f	0.55436
rs79629761	3	46299139	9.926e-07	Tier 2	1f	0.55436
rs9315920	13	42473784	9.991e-07	Tier 2	1f	0.55436
rs2348754	10	82955533	0.500005	NS	1f	0.22271
rs1862705	16	75312890	0.500011	NS	1f	0.55436
rs116894344	13	43738946	0.500011	NS	7	0.18412
rs3087443	16	30510831	0.500032	NS	1f	0.55436
rs7304870	12	2164089	0.500038	NS	4	0.60906
rs10971798	9	33927055	0.500041	NS	1f	0.55436
rs6657383	1	31699458	0.500078	NS	1f	0.55436
rs10140985	14	35273280	0.500086	NS	1f	0.55324
rs7318538	13	43901288	0.500093	NS	7	0.51392
rs377190412	9	121247311	0.500096	NS	2b	0.73534
rs2245250	8	11543171	0.500102	NS	1f	0.55436
rs7094971	10	59689806	0.500114	NS	6	0.28536
rs11110446	12	100631185	0.500125	NS	5	0.13454
rs61780322	1	100962859	0.500129	NS	7	0.51392
rs4550321	13	23249749	0.500135	NS	6	0
rs79359809	10	60368053	0.50015	NS	1b	0.68148
rs78121195	2	62334773	0.500162	NS	4	0.60906
rs2248928	12	40167705	0.500167	NS	1d	0.96385
rs79331316	9	4282452	0.500198	NS	1f	0.55333
rs1940272	2	153575353	0.500244	NS	1b	0.77931
rs79784290	1	24929359	0.50026	NS	4	0.60906
rs10430690	10	118468322	0.500261	NS	5	0.13454
rs2712818	11	75154786	0.500265	NS	1f	0.55436
rs2205362	8	134851985	0.500269	NS	1f	0.22271
rs16907312	11	4915383	0.500283	NS	5	0.13454
rs75972983	17	39878797	0.500291	NS	1f	0.55324
rs77867933	5	570108	0.500291	NS	1f	0.55436
rs72703100	5	614176	0.500294	NS	1f	0.55436
rs7902466	10	53206449	0.500297	NS	5	0.13454
rs16832842	1	161343462	0.500304	NS	6	0.21815
rs2305645	15	40303364	0.500312	NS	1f	0.22271
rs169305	12	98815215	0.500316	NS	7	0.18412
rs1065489	1	196740644	0.500317	NS	1f	0.55324
rs9610695	22	37262659	0.50032	NS	1f	0.22271
rs6476084	9	28645628	0.50034	NS	7	0.18412
rs6792345	3	53131178	0.500354	NS	1f	0.66703
rs914561	20	63639552	0.500363	NS	1f	0.66703
rs117884097	10	60490764	0.500364	NS	5	0.58955
rs6476841	9	4291249	0.500377	NS	5	0.58955
rs2516618	10	6212020	0.500392	NS	4	0.60906
rs2513525	11	76555664	0.500415	NS	1f	0.22271
rs78075599	3	49345248	0.500436	NS	1c	0.99
rs13285700	9	4243333	0.500448	NS	1f	0.55436
rs73244959	8	78593037	0.500478	NS	7	0.51392
rs899275	3	161324316	0.500479	NS	1f	0.55436
rs12058761	1	205493786	0.500485	NS	1f	0.55436
rs62454386	7	48847187	0.500493	NS	7	0.51392
rs10974446	9	4307504	0.500523	NS	1f	0.22271
rs11205102	1	152774650	0.500525	NS	1f	0.55436
rs4841530	8	11431637	0.500527	NS	1f	0.55436
rs78171440	2	102270052	0.500543	NS	1f	0.66703
rs2252947	7	26991918	0.500556	NS	1f	0.55436
rs11123306	2	115474205	0.500566	NS	5	0.58955
rs13171130	5	159108727	0.500601	NS	1f	0.22271
rs7919387	10	83678067	0.500606	NS	1f	0.55436
rs12539719	7	26805233	0.500623	NS	1f	0.26917
rs4513485	3	49102533	0.50065	NS	1f	0.55436
rs10761482	10	60325579	0.500657	NS	7	0.51392
rs17644490	1	197947217	0.500673	NS	1f	0.22271
rs2245545	10	79935003	0.50068	NS	1f	0.55436
rs2277343	12	123309903	0.500683	NS	6	0.27
rs6474030	8	55905589	0.500696	NS	1d	0.95699
rs7624317	3	58260769	0.500739	NS	1f	0.55436
rs75445097	16	10992579	0.500747	NS	NA	NA
rs1508033	15	53083004	0.500755	NS	5	0.13454
rs10906248	10	12895365	0.500767	NS	5	0.13454
rs10047949	14	35258160	0.500773	NS	1d	0.67111
rs2153283	10	58212538	0.500789	NS	1f	0.08
rs4618649	7	50407778	0.500798	NS	1f	0.55436
rs4632399	2	99932876	0.500798	NS	7	0.51392
rs6021346	20	51649504	0.50082	NS	1f	0.55436
rs7846157	8	128255986	0.500832	NS	6	0
rs17152398	8	10785965	0.500856	NS	7	0.51392
rs9469802	6	34565848	0.500897	NS	1f	0.55436
rs4299376	2	43845437	0.500898	NS	1f	0.55436
rs9903369	17	34192082	0.500941	NS	6	0.18
rs76331566	9	121246736	0.500967	NS	1d	0.705
rs2700823	8	6151582	0.500984	NS	2b	0.56046
rs1991035	16	75192940	0.500999	NS	1f	0.66703
rs8035966	15	38648878	0.501006	NS	4	0.60906
rs11595284	10	69830967	0.501008	NS	5	0.44483
rs1265496	12	114239178	0.501013	NS	4	0.60906
rs11669039	19	55063455	0.50103	NS	1f	0.55436
rs10519874	15	33784001	0.501043	NS	5	0.13454
rs10486478	7	26779846	0.501059	NS	1f	0.35833
rs12949399	17	14101258	0.501061	NS	4	0.60906
rs6862241	5	96683754	0.501066	NS	1b	0.9975
rs8020758	14	78428705	0.501078	NS	7	0.18412
rs2637426	13	90088746	0.501079	NS	5	0.58955
rs11951044	5	40671087	0.501088	NS	7	0.51392
rs7839182	8	124164163	0.501088	NS	1f	0.55436
rs13002253	2	233539227	0.501109	NS	7	0.51392
rs13059662	3	196181457	0.501138	NS	1f	0.55436
rs114075524	5	556338	0.50115	NS	2b	0.89367
rs7954351	12	6054539	0.501155	NS	4	0.60906
rs2837461	21	40150682	0.501163	NS	5	0.13454
rs618835	19	54804874	0.501172	NS	1f	0.19549
rs249683	5	142156122	0.50118	NS	1f	0.22271
rs201793787	10	62626059	0.501181	NS	NA	NA
rs17127344	8	18857881	0.501189	NS	5	0.13454
rs7523171	1	232460383	0.501191	NS	5	0.23589
rs10919593	1	198842243	0.501203	NS	4	0.60906
rs2043505	8	11390817	0.501237	NS	4	0.60906
rs211526	11	496116	0.501247	NS	1f	0.55436
rs34355304	19	55289277	0.501266	NS	1a	0.97
rs13297151	9	34957543	0.501274	NS	1f	0.55436
rs6715185	2	29891288	0.501284	NS	7	0.18412
rs2107349	7	99960817	0.501305	NS	7	0.51392
rs4558575	2	62294970	0.50131	NS	1b	0.71
rs4648644	1	2522373	0.501319	NS	1f	0.55436
rs635219	8	108217014	0.501322	NS	7	0.51392
rs958998	6	170387937	0.501327	NS	1f	0.55436
rs12921225	16	25342765	0.501329	NS	6	0
rs5751456	22	43254184	0.501341	NS	4	0.60906
rs2790218	10	58237540	0.501352	NS	1f	0.66703
rs12682640	8	71325644	0.501359	NS	7	0.18412
rs11078907	17	39506701	0.501379	NS	1f	0.22271
rs6849528	4	8395898	0.501383	NS	1f	0.55436
rs12425770	12	82056762	0.501403	NS	6	0.22365
rs6487672	12	28270413	0.501405	NS	7	0.51392
rs1226187	1	92113649	0.501411	NS	1a	0.91886
rs10440133	3	24604585	0.501418	NS	4	0.60906
rs61813925	1	152657403	0.501437	NS	1f	0.55324
rs13264636	8	11048696	0.50144	NS	1f	0.55436
rs4954221	2	135151892	0.501446	NS	1f	0.55436
rs12047986	1	155071336	0.501455	NS	1f	0.66703
rs7717082	5	61473584	0.501472	NS	6	0.78165
rs4768206	12	39990196	0.501472	NS	1b	0.82104
rs807015	10	101015270	0.501476	NS	1b	0.58733
rs1512137	4	46929602	0.501479	NS	6	0.62
rs7710825	5	40597916	0.501482	NS	7	0.51392
rs2272500	12	79292133	0.501487	NS	7	0.51392
rs6913108	6	34931714	0.501503	NS	1f	0.55436
rs73114441	7	51004693	0.501513	NS	5	0.13454
rs12491812	3	50519150	0.50152	NS	1f	0.55436
rs3812603	9	136508456	0.501533	NS	1b	0.35082
rs1100886	1	223119290	0.501537	NS	1f	0.22271
rs11081148	18	4771551	0.501551	NS	6	0.17448
rs72825190	17	39444132	0.501573	NS	1f	0.22271
rs438613	3	28030595	0.501578	NS	7	0.18412
rs4695355	4	48187693	0.501594	NS	1b	0.80136
rs3751727	16	87748716	0.501605	NS	7	0.51392
rs2238051	12	2198009	0.501607	NS	4	0.60906
rs10786250	10	95937123	0.501608	NS	1d	0.70111
rs7659411	4	47411104	0.501617	NS	7	0.51392
rs11768997	7	50466018	0.501642	NS	4	0.60906
rs10187195	2	99964863	0.501684	NS	5	0.13454
rs2719794	20	8427725	0.501711	NS	1f	0.55436
rs1877175	6	410493	0.50172	NS	4	0.60906
rs1572471	6	124487938	0.501734	NS	4	0.60906
rs7450789	6	111495772	0.501798	NS	1f	0.22271
rs56056214	19	40700091	0.501801	NS	1b	0.82368
rs8099038	18	52321038	0.501801	NS	1f	0.22271
rs1903203	10	60340406	0.50181	NS	1f	0.53917
rs34482326	13	26960842	0.501819	NS	4	0.60906
rs13273033	8	9683183	0.501821	NS	1f	0.08
rs1294847	7	45230304	0.501827	NS	1f	0.66703
rs17381828	8	101146790	0.50183	NS	1f	0.55436
rs3118958	10	30510867	0.50184	NS	1f	0.55436
rs11242127	5	132719812	0.501859	NS	1f	0.55324
rs12357948	10	88442516	0.501863	NS	7	0.18412
rs4450375	15	91422974	0.501922	NS	4	0.60906
rs9533623	13	43806617	0.501953	NS	1f	0.84
rs588182	2	218547612	0.501955	NS	1f	0.22271
rs17400304	2	35541936	0.50196	NS	5	0.58955
rs10402677	19	42521018	0.501975	NS	1f	0.22271
rs75464471	5	56959385	0.501977	NS	7	0.18412
rs6752589	2	102238838	0.50198	NS	1b	0.92754
rs77346854	2	43653712	0.501982	NS	1f	0.22271
rs8085004	18	45315571	0.501983	NS	1f	0.22271
rs9988642	1	67260421	0.501992	NS	7	0.18412
rs55809622	1	161337400	0.502	NS	1f	0.22271
rs10497187	2	157675227	0.502019	NS	5	0.58955
rs62006055	15	67147291	0.502022	NS	1b	0.94842
rs80223002	7	50269962	0.502028	NS	7	0.18412
rs72790119	5	151064222	0.50203	NS	1b	0.93
rs74127658	1	161357737	0.502042	NS	1f	0.19549
rs6489590	12	4993446	0.502053	NS	5	0.13454
rs13095652	3	51206406	0.502054	NS	7	0.51392
rs7568190	2	120596082	0.502065	NS	4	0.70497
rs3736258	10	132202892	0.502068	NS	1f	0.55436
rs730570	14	100676553	0.502071	NS	1f	0.55436
rs1097930	2	233507155	0.502074	NS	6	0.2927
rs789180	1	183556485	0.502078	NS	1f	0.55436
rs373399656	2	100227843	0.502088	NS	NA	NA
rs72700983	1	152569426	0.502094	NS	1f	0.22271
rs34975344	13	26932362	0.502102	NS	5	0.13454
rs306783	9	121310319	0.502129	NS	1f	0.55436
rs12143316	1	242843782	0.502136	NS	7	0.18412
rs12219032	10	80252843	0.502139	NS	1f	0.55436
rs117930672	7	107863931	0.502162	NS	7	0.18412
rs17465372	7	27111109	0.502167	NS	1f	0.55436
rs117846478	17	39877194	0.502168	NS	1f	0.55324
rs59705399	19	48592548	0.502194	NS	1f	0.55436
rs12875052	13	43875232	0.5022	NS	1f	0.22271
rs76439256	1	201055458	0.502221	NS	7	0.51392
rs4939827	18	48927093	0.502222	NS	2b	0.70637
rs12226764	11	114453722	0.502227	NS	1d	0.2475
rs7585713	2	100411774	0.502236	NS	4	0.60906
rs1390774	11	92099619	0.502238	NS	1f	0.22271
rs950776	15	78633676	0.502243	NS	1b	0.99542
rs55848210	8	10836217	0.502246	NS	7	0.51392
rs17375360	1	67273684	0.502252	NS	4	0.60906
rs4148211	2	43844604	0.502253	NS	1f	0.55436
rs2942025	8	56043824	0.502259	NS	6	0.37805
rs7622074	3	58326570	0.502265	NS	1b	0.99
rs73284280	17	34191548	0.502321	NS	5	0.58955
rs2081243	16	82446183	0.502325	NS	6	0.03738
rs1426463	12	107392856	0.502328	NS	1f	0.22271
rs7134379	12	40251072	0.502329	NS	7	0.51392
rs10926857	1	242797096	0.502342	NS	7	0.51392
rs1712799	11	114650545	0.502345	NS	4	0.60906
rs62382261	5	150990398	0.502347	NS	1f	0.55436
rs11716961	3	49870905	0.502369	NS	1f	0.55436
rs3809283	12	111269950	0.50237	NS	1f	0.55436
rs77943027	14	35040821	0.502392	NS	2b	0.76026
rs10466245	10	45536299	0.502404	NS	1f	0.22271
rs1580254	3	161049490	0.502414	NS	1f	0.22271
rs2790215	10	58238442	0.502443	NS	6	0.16333
rs77620935	2	43446626	0.502447	NS	1f	0.55324
rs117977244	22	30161278	0.502449	NS	4	0.60906
rs2590487	14	80728804	0.502452	NS	7	0.51392
rs4795376	17	39512790	0.502465	NS	7	0.51392
rs2790217	10	58237883	0.502469	NS	1d	0.29222
rs16833949	1	191993397	0.502482	NS	1f	0.55436
rs2971866	2	233481968	0.502485	NS	1f	0.66703
rs226249	1	7961718	0.502504	NS	1f	0.55436
rs2771404	13	43676223	0.502511	NS	1f	0.55436
rs3181217	5	159325262	0.50254	NS	1f	0.55436
rs6556389	5	159116852	0.502556	NS	7	0.51392
rs16937025	8	70439878	0.502556	NS	4	0.60906
rs73393498	9	5067832	0.502565	NS	7	0.18412
rs6478770	9	127349952	0.50259	NS	1f	0.55436
rs62184036	2	203797306	0.502593	NS	1f	0.22271
rs1790602	18	69846345	0.502601	NS	1f	0.55436
rs55953338	11	128485731	0.502603	NS	5	0.58955
rs73170507	3	159926055	0.502605	NS	5	0.13454
rs981396	2	20146890	0.502608	NS	1b	0.99571
rs16977243	15	57101807	0.502612	NS	1f	0.55324
rs7322417	13	44040592	0.50263	NS	1b	0.75333
rs10180005	2	43510326	0.502632	NS	1f	0.55324
rs2600834	5	102269937	0.502641	NS	1f	0.22271
rs1886732	1	152673052	0.502642	NS	1f	0.05
rs13204048	6	3420172	0.502648	NS	1f	0.55436
rs7166764	15	78831167	0.502651	NS	1f	0.66703
rs1889204	9	90385948	0.502654	NS	1d	0.25333
rs75726475	12	2307831	0.502678	NS	4	0.60906
rs2237892	11	2818521	0.502679	NS	1f	0.19549
rs1647110	12	115795205	0.502697	NS	2b	0.7614
rs4482771	4	37632570	0.502699	NS	1f	0.55436
rs73688971	8	78426178	0.502729	NS	7	0.18412
rs2309815	2	100271813	0.502757	NS	1f	0.22271
rs78059992	19	46659423	0.502781	NS	4	0.60906
rs1038038	14	97982861	0.502785	NS	7	0.18412
rs79411638	12	2272403	0.502787	NS	1f	0.55436
rs4931170	12	29235839	0.502791	NS	7	0.51392
rs117833518	11	459461	0.502793	NS	1f	0.55436
rs17165507	7	12013832	0.502796	NS	7	0.18412
rs825461	12	124077256	0.502801	NS	1f	0.22271
rs114288259	2	185190228	0.502815	NS	5	0.13454
rs576901	2	218559641	0.502841	NS	1f	0.55324
rs58216023	21	44281662	0.50287	NS	1f	0.55436
rs270660	5	159133173	0.50289	NS	1f	0.55436
rs12741164	1	101085957	0.502897	NS	1f	0.55324
rs79295785	1	116561889	0.502907	NS	4	0.60906
rs6122835	20	49835961	0.502916	NS	1f	0.55436
rs13439687	8	134849334	0.502921	NS	1f	0.22271
rs6577470	1	8133524	0.502934	NS	1f	0.55436
rs12171227	22	37166427	0.502945	NS	2b	0.83588
rs116469227	5	73196252	0.502969	NS	5	0.13454
rs9784594	5	62759473	0.502972	NS	2b	0.82541
rs4432842	5	57876251	0.503034	NS	7	0.51392
rs114753575	2	185080400	0.503037	NS	NA	NA
rs11890284	2	203912681	0.503064	NS	1f	0.55324
rs2526396	3	50150876	0.503109	NS	1f	0.55436
rs76967117	6	34635914	0.503111	NS	1f	0.66703
rs10129208	14	49115162	0.50313	NS	5	0.13454
rs17099679	1	85542715	0.50315	NS	7	0.18412
rs4624193	16	78352398	0.503156	NS	1f	0.55436
rs75495146	6	126288322	0.503161	NS	7	0.18412
rs17078169	6	148219220	0.50318	NS	2b	0.7614
rs7696197	4	24520298	0.503196	NS	5	0.13454
rs4725099	7	8499818	0.50321	NS	1f	0.55436
rs11230548	11	60984097	0.503221	NS	1b	0.92429
rs137954	22	39892826	0.503228	NS	7	0.51392
rs10741672	11	15393975	0.503244	NS	5	0.13454
rs1506366	4	125535919	0.503303	NS	7	0.18412
rs118045687	8	11248978	0.503315	NS	5	0.13454
rs13098114	3	58212988	0.503323	NS	1f	0.55324
rs12509248	4	101963927	0.503327	NS	5	0.13454
rs12746956	1	92846585	0.503366	NS	5	0
rs2590305	10	58214083	0.503369	NS	6	0.5939
rs66686255	11	71382474	0.50337	NS	1f	0.55436
rs9567322	13	43945811	0.503415	NS	6	0.42214
rs7225332	17	5821921	0.50342	NS	1b	0.95545
rs79540372	12	112100909	0.503426	NS	1f	0.22271
rs6563121	13	79600865	0.503448	NS	1f	0.55324
rs11652075	17	80205094	0.503455	NS	1f	0.55436
rs7500939	16	63758043	0.503456	NS	7	0.18412
rs6665822	1	155130671	0.503461	NS	1f	0.55436
rs460456	3	18582359	0.503466	NS	7	0.18412
rs59913498	5	150351289	0.503478	NS	1f	0.55436
rs3816668	8	11549084	0.503482	NS	1b	0.22533
rs11129946	3	42248596	0.503483	NS	4	0.60906
rs17021460	3	84355643	0.503493	NS	7	0.18412
rs55883423	8	128212642	0.503499	NS	3a	0.56761
rs1040975	13	99437924	0.503537	NS	7	0.51392
rs2905690	11	60972279	0.503564	NS	5	0.13454
rs13202614	6	161477144	0.503572	NS	4	0.60906
rs35929222	9	4314288	0.503582	NS	5	0.13454
rs6597423	7	154762056	0.503584	NS	5	0.13454
rs3774749	3	50169794	0.503591	NS	1f	0.55436
rs16846697	2	141625605	0.503596	NS	5	0.13454
rs71586372	5	103332475	0.503613	NS	5	0.13454
rs10906982	15	83899406	0.503632	NS	7	0.51392
rs4343558	22	29851001	0.503645	NS	1f	0.55436
rs2280812	20	49985096	0.503664	NS	1f	0.55436
rs17692715	6	72646614	0.50367	NS	1f	0.55436
rs115422188	3	18781600	0.503697	NS	5	0.13454
rs826595	8	59008854	0.503724	NS	5	0.58955
rs117097523	10	58214707	0.503745	NS	6	0.31524
rs117134507	10	60375436	0.503748	NS	1f	0.55436
rs12126980	1	242801568	0.503762	NS	6	0.6255
rs75386849	2	43496144	0.503768	NS	1f	0.55436
rs11264375	1	155454274	0.503813	NS	1f	0.55436
rs79575541	5	40672320	0.503824	NS	1f	0.14257
rs1893593	21	42438382	0.503843	NS	1f	0.55436
rs1317857	1	22396025	0.503853	NS	4	0.60906
rs12150482	17	69802747	0.503862	NS	1f	0.22271
rs9970033	1	152627142	0.503869	NS	1f	0.55436
rs6808311	3	161043068	0.503875	NS	1f	0.22271
rs116085937	1	100854362	0.503875	NS	7	0.18412
rs3888797	11	476957	0.50388	NS	1f	0.22271
rs11988063	8	62608536	0.503886	NS	1f	0.22271
rs2800720	6	127081358	0.503887	NS	7	0.51392
rs79866085	9	121357234	0.503891	NS	1f	0.55436
rs2530797	17	34259075	0.503896	NS	1f	0.22271
rs17545554	14	81030108	0.503901	NS	4	0.60906
rs73154043	13	26925524	0.503917	NS	4	0.70497
rs10793157	11	76396608	0.503928	NS	1f	0.22271
rs6907898	6	126345270	0.50394	NS	7	0.51392
rs140596737	1	100927678	0.503948	NS	4	0.60906
rs2031723	10	6492733	0.503961	NS	4	0.60906
rs2025805	1	65484195	0.503969	NS	1f	0.55436
rs2897442	5	132713335	0.50397	NS	1f	0.55324
rs12000352	9	34704511	0.503972	NS	1f	0.22271
rs2622168	7	153789556	0.504028	NS	7	0.18412
rs1654468	19	55072825	0.504043	NS	6	0.05182
rs76310604	16	11110796	0.50405	NS	5	0.64
rs12328398	2	192831145	0.504084	NS	5	0.58955
rs12324139	15	38575008	0.504088	NS	1f	0.55436
rs111396994	17	39875072	0.504103	NS	1f	0.93
rs10985066	9	120866549	0.504112	NS	1f	0.22271
rs4732748	8	27776547	0.504132	NS	1f	0.55324
rs4506565	10	112996282	0.504142	NS	1f	0.22271
rs162295	6	167040609	0.504187	NS	1f	0.55324
rs7556243	1	92599001	0.504188	NS	1f	0.55324
rs17617133	2	184542156	0.504195	NS	1f	0.22271
rs11886793	2	102455760	0.504197	NS	1f	0.45917
rs3931790	2	184898649	0.504202	NS	5	0.58955
rs1518078	2	198702987	0.504207	NS	1f	0.55436
rs28400017	19	48746406	0.504236	NS	5	0.58955
rs2800713	6	127062835	0.504243	NS	7	0.18412
rs13433902	3	43195839	0.504258	NS	1f	0.55436
rs78635447	2	43333995	0.504261	NS	1f	0.66703
rs2814707	9	27536399	0.504263	NS	1b	0.50217
rs10405064	19	37370959	0.504275	NS	1f	0.55436
rs76993899	2	43444018	0.504275	NS	1b	0.74917
rs2697290	2	197248433	0.504296	NS	4	0.60906
rs4958260	5	133849044	0.504326	NS	2b	0.34664
rs224041	10	62764434	0.504341	NS	1f	0.55324
rs1893146	18	8987429	0.504357	NS	1b	1
rs6807172	3	184514676	0.504358	NS	1f	0.12333
rs116653549	3	50452570	0.504361	NS	5	0.13454
rs6846974	4	121949536	0.504368	NS	1f	0.55324
rs58266067	14	81002132	0.504423	NS	7	0.51392
rs7575096	2	203606695	0.504436	NS	5	0.58955
rs1321963	10	37587310	0.504444	NS	6	0.28235
rs17123860	14	87868310	0.504447	NS	5	0.13454
rs11129012	3	21613805	0.504448	NS	5	0.13454
rs6873153	5	25463587	0.504452	NS	5	0.13454
rs7902456	10	60643937	0.504498	NS	1f	0.55436
rs77967847	10	60527442	0.504507	NS	6	0.28536
rs16868227	4	15184618	0.504514	NS	7	0.18412
rs74680029	11	76496155	0.504523	NS	1f	0.55324
rs7067692	10	44935251	0.504536	NS	1b	0.76221
rs1496453	5	55500967	0.504564	NS	7	0.51392
rs2253192	10	58239562	0.504565	NS	1f	0.55436
rs2590322	10	58240170	0.504565	NS	1b	0.99
rs764534	7	23114316	0.504565	NS	7	0.51392
rs55957493	14	81003710	0.504578	NS	7	0.51392
rs4785109	16	60412411	0.504583	NS	5	0.23589
rs705708	12	56095129	0.504598	NS	1f	0.55324
rs80174646	1	67242472	0.504616	NS	5	0.13454
rs13276125	8	35710196	0.504632	NS	5	0.13454
rs9397578	6	153008373	0.504654	NS	7	0.51392
rs1056198	20	49939692	0.504668	NS	1f	0.55436
rs6123724	20	57747673	0.504668	NS	4	0.60906
rs12433751	14	97990673	0.50472	NS	5	0.13454
rs1940590	11	60835825	0.504737	NS	1f	0.55436
rs62445338	7	50207195	0.504744	NS	5	0.13454
rs523937	2	218572873	0.50475	NS	1b	1
rs11779957	8	13017406	0.504751	NS	1f	0.55436
rs1998052	14	100853577	0.504758	NS	5	0.58955
rs17481759	5	96778991	0.504769	NS	1f	0.55436
rs6872021	5	177183011	0.504785	NS	1f	0.55436
rs6032951	20	10788426	0.504821	NS	7	0.18412
rs174345	22	17553499	0.504829	NS	5	0.13454
rs1697990	5	626163	0.504834	NS	1f	0.22271
rs11817663	10	106604551	0.504859	NS	5	0.03917
rs7445819	5	35911207	0.504876	NS	7	0.51392
rs1873611	12	40158779	0.504891	NS	1f	0.55436
rs2095403	1	62394639	0.504895	NS	1f	0.02154
rs388016	5	107526191	0.504898	NS	1f	0.22271
rs1167827	7	75533848	0.504904	NS	1f	0.55436
rs6858108	4	101938678	0.504905	NS	7	0.18412
rs10992675	9	93201034	0.504934	NS	1f	0.55436
rs13408002	2	43382888	0.504954	NS	7	0.51392
rs936579	14	80736164	0.504956	NS	1f	0.22271
rs75936335	2	181397626	0.504959	NS	5	0.13454
rs11708509	3	98356699	0.504965	NS	6	0.15359
rs135552	22	46156920	0.504965	NS	1b	0.95081
rs856554	7	46720531	0.50497	NS	5	0.13454
rs718314	12	26300350	0.504996	NS	6	0.20413
rs11630289	15	63526651	0.504997	NS	1f	0.55436
rs533021	15	34788730	0.505007	NS	5	0.13454
rs10923181	1	116955964	0.505009	NS	1f	0.22271
rs11145839	9	136390685	0.505013	NS	1f	0.55324
rs115764641	2	191120031	0.50502	NS	7	0.18412
rs34680794	5	173983647	0.505021	NS	7	0.51392
rs62250889	3	32987124	0.505047	NS	5	0.13454
rs76007017	9	121351276	0.505052	NS	1f	0.66703
rs2377650	10	48914782	0.505101	NS	1f	0.22271
rs12610678	19	54393523	0.505102	NS	1f	0.55436
rs6907508	6	34624313	0.505143	NS	7	0.51392
rs1059312	12	128794319	0.505165	NS	1f	0.55436
rs2248910	9	33838477	0.505181	NS	1f	0.22271
rs10484109	14	83798934	0.505183	NS	6	0.31452
rs73277289	14	68741310	0.505192	NS	4	0.70497
rs2276674	2	206588530	0.505195	NS	1f	0.22271
rs12632110	3	50186792	0.505195	NS	1f	0.02937
rs12329001	2	65190353	0.505198	NS	7	0.18412
rs35139198	19	1184017	0.50521	NS	1b	0.98882
rs10994437	10	60628901	0.505223	NS	1f	0.55324
rs2314763	1	19832884	0.505241	NS	7	0.18412
rs1528881	18	70954199	0.505241	NS	5	0.13454
rs11679983	2	230219586	0.505273	NS	1f	0.55436
rs10799749	1	22408098	0.505273	NS	4	0.70497
rs75569013	5	150336799	0.505274	NS	1f	0.22271
rs1763983	9	22627743	0.50528	NS	6	0.15348
rs516459	11	118707753	0.505281	NS	1f	0.55436
rs12720235	19	10371675	0.505282	NS	7	0.51392
rs224091	10	62781613	0.505313	NS	1f	0.55324
rs1382427	3	161314788	0.505329	NS	1f	0.22271
rs4396487	15	93110166	0.505346	NS	4	0.60906
rs74480293	12	128806299	0.505355	NS	7	0.18412
rs1318910	12	106198345	0.505361	NS	4	0.60906
rs115945651	4	102064937	0.505362	NS	5	0
rs333613	8	55873126	0.505367	NS	1f	0.22271
rs13012514	2	184807456	0.505392	NS	4	0.60906
rs17150787	10	6126229	0.505392	NS	4	0.60906
rs6715150	2	173890830	0.505395	NS	1f	0.55436
rs115254818	2	218400954	0.505405	NS	1f	0.55436
rs10515248	5	96776301	0.505405	NS	1f	0.22271
rs17280619	10	2867265	0.505415	NS	4	0.60906
rs7769061	6	111605706	0.505418	NS	1f	0.55436
rs11747148	5	96777159	0.505425	NS	1f	0.55324
rs61782145	1	101154806	0.505427	NS	1f	0.55436
rs13393	14	35314450	0.50548	NS	1f	0.55436
rs2720696	8	128159661	0.505481	NS	5	0.58955
rs28453141	1	242800773	0.505484	NS	1f	0.55436
rs4234292	3	152753786	0.505488	NS	6	0.15232
rs13403357	2	31209501	0.50549	NS	1f	0.22271
rs8050463	16	30542838	0.505502	NS	1f	0.55436
rs7303456	12	122909471	0.505522	NS	1f	0.66703
rs40277	5	135996211	0.505522	NS	2b	0.5881
rs8095304	18	45257907	0.505535	NS	7	0.18412
rs10002657	4	114483120	0.505543	NS	7	0.51392
rs4530308	2	212872964	0.505577	NS	7	0.18412
rs75918225	10	79327266	0.505578	NS	2b	0.79882
rs3176793	12	9758124	0.505581	NS	1f	0.55436
rs59717853	8	55899065	0.505592	NS	1f	0.55324
rs12722610	10	6010209	0.505595	NS	5	0.13454
rs3181359	9	114929378	0.505612	NS	4	0.60906
rs10792642	11	71360056	0.505627	NS	1f	0.22271
rs2301488	1	7732351	0.505633	NS	1f	0.55436
rs2741566	20	45424429	0.505649	NS	1f	0.55436
rs11762688	7	50983105	0.505657	NS	2b	0.5129
rs17706015	5	142192106	0.505699	NS	1d	0.31671
rs45509299	16	10918377	0.505706	NS	1f	0.55436
rs869633	2	28495382	0.505708	NS	5	0.13454
rs72851192	11	505006	0.505724	NS	1f	0.55436
rs114516591	1	155976224	0.505739	NS	4	0.60906
rs11647246	16	30516811	0.505746	NS	1f	0.55436
rs1999805	6	151747229	0.505747	NS	5	0.13454
rs12410581	1	240447542	0.505781	NS	5	0.985
rs10462010	5	40311466	0.505784	NS	7	0.18412
rs10898425	11	85936176	0.505789	NS	1f	0.55436
rs12117276	1	7776738	0.505797	NS	6	0.80877
rs4464248	2	9551191	0.505798	NS	1f	0.55436
rs10790256	11	118663373	0.505806	NS	1f	0.55436
rs10207336	2	196059725	0.50581	NS	1f	0.55436
rs74580701	6	126679736	0.505831	NS	7	0.18412
rs1940550	14	88137776	0.505834	NS	1b	0.42889
rs75629719	2	162331330	0.505854	NS	1f	0.55436
rs12466030	2	43585692	0.505858	NS	1f	0.62216
rs2790168	10	58265688	0.505867	NS	1f	0.55436
rs78340832	2	181124574	0.505896	NS	4	0.60906
rs1939616	11	82521799	0.505896	NS	1f	0.55436
rs707476	1	7858046	0.505918	NS	1f	0.91
rs286489	10	88268595	0.505932	NS	5	0.13454
rs2820234	6	35034236	0.505948	NS	1f	0.71
rs4730273	7	107839074	0.505956	NS	1b	0.955
rs35993258	5	159112824	0.505961	NS	1f	0.83785
rs72896913	2	185064452	0.505978	NS	7	0.18412
rs79440020	9	4282334	0.506013	NS	1f	0.07
rs10893882	11	128503841	0.506017	NS	1f	0.55436
rs72896905	2	185052392	0.506047	NS	6	0.48581
rs4696207	4	154348236	0.506054	NS	7	0.18412
rs4707602	6	90151014	0.50607	NS	5	0.13454
rs17348521	1	205911494	0.50612	NS	1f	0.22271
rs62437218	6	127023445	0.506134	NS	4	0.60906
rs10506145	12	40151816	0.506137	NS	1f	0.22271
rs173139	6	16540945	0.506151	NS	4	0.60906
rs9876832	3	103316422	0.506173	NS	7	0.18412
rs1533534	2	198758874	0.506192	NS	6	0.0149
rs3763888	11	35285601	0.506197	NS	1f	0.22271
rs17573010	5	157050820	0.506223	NS	1f	0.55436
rs6496857	15	91706617	0.506223	NS	1a	0.315
rs487722	12	57430382	0.506246	NS	1d	0.09
rs11865480	16	11048145	0.506249	NS	1b	0.92754
rs993460	4	114510521	0.506264	NS	6	0.1625
rs6011928	20	63615188	0.506272	NS	1f	0.22271
rs11847318	14	30748436	0.506294	NS	4	0.60906
rs34301985	8	78348514	0.506298	NS	1f	0.55436
rs475881	11	114519275	0.506299	NS	7	0.18412
rs9674884	17	71537084	0.506309	NS	5	0.13454
rs12692220	2	238309708	0.50631	NS	1f	0.22271
rs1665688	10	71657479	0.506318	NS	1f	0.55436
rs2282583	18	59362474	0.506331	NS	7	0.51392
rs34133632	12	57474460	0.506331	NS	4	0.60906
rs2074308	11	17431033	0.506341	NS	1f	0.55436
rs11903628	2	206421159	0.506358	NS	6	0.14
rs7759942	6	14953306	0.506369	NS	7	0.18412
rs2325070	13	43902608	0.506372	NS	1f	0.55436
rs3204953	6	111307423	0.506377	NS	1f	0.55436
rs1437967	2	100312610	0.506397	NS	1f	0.55436
rs11230566	11	61012535	0.506416	NS	1f	0.55436
rs16950217	18	47050195	0.506425	NS	2b	0.84573
rs17014539	3	24327875	0.506425	NS	6	0.32023
rs11123936	2	102551298	0.506427	NS	1f	0.22271
rs7583215	2	102237594	0.506436	NS	1f	0.55436
rs10515247	5	96776022	0.506442	NS	1f	0.55436
rs1361108	6	126446454	0.506445	NS	1f	0.55436
rs1605299	3	28002701	0.506449	NS	5	0
rs6577219	1	100950151	0.50645	NS	1b	0.99
rs3739706	9	111030717	0.506451	NS	1f	0.55436
rs17806015	12	9752675	0.506464	NS	1f	0.55436
rs11683101	2	233490079	0.506486	NS	1f	0.55436
rs78468422	2	102558670	0.506515	NS	1f	0.55436
rs73208773	8	10809281	0.506534	NS	1b	0.40021
rs7256392	19	54716380	0.506538	NS	5	0.13454
rs78847448	12	56041871	0.506553	NS	1f	0.55436
rs8105262	19	35144993	0.506558	NS	1f	0.55436
rs77133000	5	159338900	0.506561	NS	5	0.58955
rs75664963	14	81025851	0.506573	NS	1f	0.55436
rs7151632	14	92011854	0.506577	NS	1f	0.62786
rs219099	2	33082717	0.50661	NS	1f	0.55436
rs2248909	8	11534584	0.506611	NS	1f	0.55436
rs1199098	10	58189975	0.506612	NS	1f	0.55436
rs6017164	20	43753466	0.506617	NS	7	0.18412
rs73080361	3	48794713	0.506635	NS	7	0.51392
rs3853824	17	56803632	0.506642	NS	1f	0.55324
rs79616885	11	76596996	0.506643	NS	1f	0.55436
rs10273733	7	107617676	0.506646	NS	1f	0.42583
rs2455331	5	643478	0.506652	NS	1f	0.55436
rs7505928	18	8271137	0.506665	NS	7	0.18412
rs6907749	6	137808319	0.506669	NS	1f	0.55436
rs17406646	2	43451478	0.506681	NS	1f	0.55436
rs78930872	10	79263387	0.506699	NS	1f	0.55436
rs17855750	16	28503907	0.506712	NS	1b	1
rs523305	2	218537968	0.506719	NS	1f	0.21833
rs62489089	8	11495155	0.506755	NS	5	0.58955
rs935860	2	61179426	0.506755	NS	1f	0.55436
rs17500674	7	27124932	0.506761	NS	1f	0.55436
rs11574596	19	54670948	0.506763	NS	5	0.13454
rs4021	19	48750004	0.506772	NS	1b	0.22533
rs8095924	18	22580351	0.506772	NS	4	0.60906
rs7012393	8	11501357	0.506805	NS	2b	0.60537
rs617992	9	3257878	0.50681	NS	1f	0.71556
rs11664104	18	2994863	0.506835	NS	1a	0.95
rs10441687	9	38164367	0.506839	NS	1f	0.55436
rs10195192	2	181348033	0.506844	NS	1f	0.55436
rs73605992	10	6108599	0.506859	NS	2b	0.79882
rs1860714	14	74238649	0.506864	NS	1f	0.55324
rs9559759	13	110273462	0.506872	NS	5	0.13454
rs2076846	10	6021290	0.506915	NS	1f	0.55436
rs17329429	2	230242064	0.506942	NS	5	0.89938
rs13385998	2	102555429	0.506944	NS	7	0.51392
rs116459540	2	62326982	0.506965	NS	1f	0.55436
rs4899103	14	62964055	0.507005	NS	5	0.13454
rs28385702	1	55040131	0.50701	NS	4	0.70497
rs16825545	2	145806660	0.50701	NS	2b	0.70883
rs17462562	13	43996634	0.507012	NS	5	0.13454
rs7769655	6	90317961	0.507018	NS	5	0.32829
rs1594968	8	11379821	0.507019	NS	1b	0.71
rs3964723	17	39247726	0.50702	NS	1f	0.55436
rs13099544	3	58213797	0.50702	NS	1d	0.97
rs10091704	8	128268959	0.507042	NS	4	0.60906
rs79081009	2	100240045	0.507048	NS	4	0.60906
rs2898266	8	11182629	0.507051	NS	1f	0.55324
rs72848743	11	439263	0.507054	NS	1f	0.55436
rs7225406	17	32954338	0.507084	NS	1f	0.55436
rs2170951	5	173962730	0.507094	NS	4	0.60906
rs757128	5	137284897	0.507098	NS	4	0.60906
rs2867879	16	11132899	0.507101	NS	1f	0.66703
rs4652796	1	183297143	0.507112	NS	1f	0.55436
rs6481514	10	28231869	0.507122	NS	7	0.51392
rs1199102	10	58187542	0.507135	NS	1f	0.22271
rs594193	1	68093967	0.507135	NS	2b	0.69579
rs16879410	5	7913555	0.507144	NS	7	0.51392
rs7549075	1	242857863	0.50715	NS	7	0.18412
rs6755743	2	61435559	0.507153	NS	1f	0.55324
rs7656720	4	101891148	0.507154	NS	6	0.26281
rs12128912	1	197378169	0.507173	NS	7	0.51392
rs9837347	3	18748778	0.507184	NS	7	0.18412
rs2190801	19	27960461	0.507191	NS	7	0.51392
rs2890313	15	82748701	0.507204	NS	1f	0.1925
rs715503	22	39362248	0.507212	NS	1f	0.55436
rs11217014	11	118755577	0.507214	NS	1f	0.22271
rs17103942	1	47945011	0.507215	NS	1f	0.03154
rs4684787	3	11538391	0.507226	NS	1f	0.32525
rs62051523	16	31345432	0.507226	NS	1f	0.55436
rs17059007	3	58209739	0.507232	NS	1b	0.68
rs72806132	10	60385978	0.507237	NS	1f	0.66703
rs76770287	14	35018004	0.507259	NS	1f	0.28601
rs490483	2	218564329	0.507268	NS	1f	0.55436
rs6829810	4	117741623	0.50727	NS	7	0.51392
rs4903964	14	81002610	0.507271	NS	7	0.51392
rs9393337	6	22818321	0.507279	NS	5	0.13454
rs80215994	1	92416050	0.507282	NS	1f	0.55436
rs9408254	9	34736161	0.507282	NS	6	0.15348
rs77564270	14	80597118	0.507285	NS	6	0.22718
rs17472085	8	15170651	0.507308	NS	7	0.18412
rs4756223	11	35361668	0.50732	NS	7	0.51392
rs74423828	16	10975574	0.507335	NS	1f	0.22271
rs12727006	1	116847593	0.50734	NS	3a	0.63742
rs9668827	12	123358470	0.507352	NS	1f	0.55436
rs9465895	6	20804332	0.507356	NS	1f	0.22271
rs2074230	11	61016332	0.507356	NS	1f	0.22271
rs13262578	8	78362579	0.507364	NS	5	0.00864
rs61653684	1	161355082	0.507381	NS	7	0.51392
rs2971871	2	233470440	0.507405	NS	1f	0.55436
rs73541884	9	120883457	0.507411	NS	1a	0.7
rs9550222	13	111947144	0.507421	NS	1f	0.1325
rs896617	11	40307649	0.507424	NS	5	0.397
rs7135976	12	6076950	0.507435	NS	4	0.60906
rs13047311	21	36153647	0.507435	NS	1b	0.90197
rs12142264	1	24916239	0.507477	NS	1f	0.55436
rs58871716	10	62641671	0.507487	NS	7	0.18412
rs13282586	8	78387684	0.507492	NS	1b	0.86517
rs35203192	5	103271189	0.507498	NS	5	0.13454
rs1042094	4	101025791	0.5075	NS	1f	0.55436
rs3772990	3	58209504	0.507514	NS	1f	0.55436
rs7125284	11	2193410	0.507524	NS	1f	0.66703
rs7933325	11	114853743	0.507526	NS	5	0.13454
rs6011091	20	63762127	0.507526	NS	7	0.51392
rs3744348	17	39261322	0.507576	NS	1f	0.55436
rs35206575	16	10909551	0.507577	NS	7	0.51392
rs1477441	5	22533364	0.507584	NS	7	0.18412
rs10852027	15	38575600	0.507598	NS	1f	0.22271
rs8036852	15	38649065	0.507605	NS	6	0.59153
rs937109	12	40138349	0.507606	NS	1f	0.22271
rs78764276	2	206658381	0.507639	NS	1f	0.37917
rs79641310	8	78629223	0.507668	NS	1f	0.22271
rs74877903	1	22369394	0.507672	NS	4	0.70497
rs11569511	19	6690560	0.507694	NS	1f	0.55436
rs705904	16	11212540	0.507703	NS	1f	0.55436
rs7404007	16	78838937	0.507704	NS	5	0.13454
rs4915574	1	197907627	0.507719	NS	4	0.60906
rs10912505	1	172967706	0.507721	NS	1f	0.55324
rs79523912	11	128510177	0.507729	NS	4	0.60906
rs200976852	19	55297649	0.507733	NS	NA	NA
rs11059903	12	128777595	0.507736	NS	1f	0.5585
rs57229054	13	42341556	0.507745	NS	1b	0.7765
rs9998852	4	125248997	0.507747	NS	5	0.13454
rs72832308	6	20732240	0.507754	NS	5	0.57102
rs10158295	1	198489959	0.507754	NS	6	0.3911
rs7342306	12	6181927	0.507776	NS	1b	0.74
rs1344615	11	12432499	0.507777	NS	4	0.60906
rs3335	5	96779366	0.507786	NS	1f	0.55436
rs10749773	1	67271097	0.507788	NS	4	0.60906
rs78044369	12	40343988	0.507794	NS	6	0.8051
rs3188491	1	100872926	0.507804	NS	2b	0.34744
rs59877552	11	76408217	0.507804	NS	1d	0.35875
rs4958895	5	151107634	0.507807	NS	5	0.58955
rs10202115	2	198698242	0.507822	NS	5	0.58955
rs2590336	10	58250736	0.507826	NS	1f	0.22271
rs3916461	13	98090150	0.507835	NS	5	0.13454
rs73208798	8	10827604	0.507856	NS	7	0.51392
rs12224172	11	679494	0.507867	NS	1b	0.3125
rs9654420	5	73247229	0.507871	NS	1f	0.55436
rs56107680	14	35310533	0.507887	NS	1b	0.45
rs2815005	6	34671070	0.507892	NS	1f	0.55324
rs11738115	5	96777368	0.507901	NS	7	0.51392
rs11166507	1	100764256	0.50791	NS	7	0.51392
rs12985909	19	18328573	0.507923	NS	1d	0.26333
rs6980481	8	11387332	0.507931	NS	1f	0.55436
rs7724098	5	177232569	0.507955	NS	1f	0.55436
rs2862579	3	176621291	0.507967	NS	6	0.2909
rs3769683	2	203714074	0.507972	NS	1b	0.14
rs11642992	16	68616133	0.507989	NS	1f	0.55436
rs62397624	6	20673287	0.508	NS	7	0.18412
rs17035108	2	46408183	0.508006	NS	4	0.70497
rs4246529	1	155142784	0.508044	NS	1b	0.33
rs11698283	20	46142543	0.508066	NS	1f	0.55436
rs12042246	1	4325688	0.508067	NS	4	0.60906
rs33869	12	9855249	0.50808	NS	1f	0.22271
rs77999032	14	35040580	0.508091	NS	1f	0.55436
rs118038021	7	128969820	0.508103	NS	7	0.18412
rs62186952	20	1655177	0.50811	NS	2b	0.99
rs10148143	14	35299947	0.50812	NS	1f	0.55436
rs299353	13	43683646	0.508123	NS	1f	0.22271
rs113052063	15	78812709	0.508131	NS	1f	0.55436
rs117907988	8	11236467	0.50814	NS	1f	0.22271
rs4493083	16	75260691	0.508143	NS	6	0.79772
rs11597237	10	6037054	0.508145	NS	1f	0.55436
rs13260415	8	139792894	0.508155	NS	1f	0.22271
rs2655211	3	13451731	0.508157	NS	1b	0.53551
rs76304846	7	50455781	0.50816	NS	2a	0.89
rs7231506	18	22608917	0.50817	NS	1f	0.55436
rs78461980	11	128405169	0.508185	NS	2b	0.7614
rs3900504	6	159342054	0.508198	NS	7	0.51392
rs2138708	3	152640795	0.508216	NS	6	0.80877
rs9564371	13	67137316	0.508229	NS	1f	0.55436
rs6498015	16	27380303	0.508244	NS	1f	0.05
rs12268391	10	6118929	0.508245	NS	1f	0.55436
rs6966792	7	10638915	0.508247	NS	5	0.58955
rs1034209	1	242800839	0.508255	NS	1f	0.55436
rs79951598	1	197959120	0.508257	NS	1f	0.66703
rs78517564	1	183473189	0.508257	NS	1f	0.55436
rs10926263	1	240448048	0.508276	NS	7	0.18412
rs7374644	3	171223294	0.508297	NS	1f	0.22271
rs2095892	10	58263959	0.508298	NS	1f	0.55436
rs34290374	18	45306729	0.508301	NS	5	0.58955
rs10918936	1	162232698	0.508302	NS	1f	0.55324
rs4149	4	81197198	0.508307	NS	7	0.51392
rs6919587	6	90193412	0.508309	NS	3a	0.3231
rs7919913	10	5884253	0.508318	NS	1f	0.55436
rs2381174	9	34799722	0.508339	NS	7	0.51392
rs2759321	15	80766166	0.508352	NS	1f	0.55436
rs6429381	1	242842074	0.508363	NS	1f	0.55436
rs9966118	18	12548859	0.50837	NS	1f	0.21917
rs7974322	12	96169417	0.508374	NS	4	0.60906
rs80252743	13	43916152	0.508376	NS	1f	0.22271
rs62446164	7	26914200	0.508383	NS	5	0.13454
rs2851337	4	101934084	0.50839	NS	2a	0.84385
rs62421071	6	105994771	0.508416	NS	4	0.70497
rs9982370	21	38493931	0.508424	NS	4	0.60906
rs2486480	10	58240043	0.508426	NS	1f	0.55436
rs2590315	10	58226731	0.508433	NS	1f	0.50976
rs78161669	8	11535691	0.508442	NS	1f	0.55436
rs17481482	2	61206207	0.508459	NS	7	0.51392
rs10926861	1	242798350	0.508467	NS	1f	0.22271
rs9828221	3	53132643	0.508487	NS	1c	0.93
rs2832359	21	29495958	0.508502	NS	4	0.60906
rs4710179	6	167100204	0.508506	NS	1f	0.55436
rs2227316	17	40013754	0.508517	NS	1f	0.55436
rs4836014	5	123466134	0.508519	NS	7	0.51392
rs4952505	2	41712810	0.508525	NS	7	0.18412
rs6940798	6	43825654	0.508525	NS	4	0.60906
rs965513	9	97793827	0.508527	NS	1f	0.22271
rs34228697	2	240639565	0.508529	NS	1f	0.22271
rs2746418	6	152407458	0.508533	NS	7	0.51392
rs72659913	8	78394102	0.508557	NS	1f	0.55436
rs34309058	1	17333973	0.508572	NS	4	0.60906
rs929887	16	6071556	0.508608	NS	7	0.18412
rs3176795	12	9756690	0.508631	NS	1f	0.39752
rs1568362	2	17437193	0.508649	NS	7	0.51392
rs6543145	2	102479977	0.508658	NS	5	0.13454
rs11465212	1	155184969	0.50868	NS	1f	0.55436
rs17443607	12	40265162	0.508694	NS	7	0.18412
rs3849724	5	173863974	0.508698	NS	1d	0.09
rs8070723	17	46003698	0.508717	NS	1f	0.55436
rs17023025	2	38650494	0.508719	NS	4	0.60906
rs4910828	11	5609405	0.50872	NS	5	0.1033
rs73209913	8	10835613	0.508742	NS	1f	0.22271
rs2044122	10	60621759	0.508756	NS	6	0.20689
rs74124982	1	161439984	0.50876	NS	1f	0.70823
rs17270636	20	15027383	0.508794	NS	4	0.60906
rs2590307	10	58217400	0.508801	NS	1f	0.55436
rs9327405	5	126435547	0.508802	NS	4	0.60906
rs6498135	16	10941076	0.508811	NS	1b	0.9275
rs1902819	8	132335691	0.508834	NS	7	0.18412
rs4143022	2	126664462	0.508843	NS	1f	0.55436
rs78714574	2	102021223	0.508884	NS	4	0.60906
rs17220378	18	71623646	0.508887	NS	7	0.18412
rs9880789	3	71938107	0.508889	NS	1f	0.22271
rs166159	5	107357728	0.508901	NS	7	0.51392
rs79208792	5	40725716	0.508914	NS	7	0.51392
rs9366197	6	170276829	0.508916	NS	1f	0.55436
rs4712524	6	20657634	0.50892	NS	4	0.60906
rs3910444	12	115938299	0.508922	NS	7	0.18412
rs3176778	12	9762293	0.508942	NS	1f	0.55324
rs75414815	1	67386274	0.508944	NS	1f	0.55436
rs12263856	10	60424742	0.508947	NS	3a	0.98792
rs78658945	7	128941829	0.508974	NS	1f	0.55436
rs7338748	13	43955307	0.508984	NS	6	0.3429
rs11243007	6	5378825	0.508986	NS	1f	0.03
rs7117967	11	14804532	0.509022	NS	7	0.18412
rs112750506	17	39879157	0.509034	NS	7	0.51392
rs1913716	3	58322604	0.509037	NS	1f	0.22271
rs34705628	14	88138911	0.509041	NS	1f	0.22271
rs4316382	1	100880934	0.509058	NS	7	0.18412
rs79350129	12	56118523	0.50906	NS	1f	0.55436
rs61308377	1	36428367	0.509079	NS	1f	0.02154
rs2607049	14	97954153	0.509083	NS	7	0.18412
rs4900233	14	94490721	0.509104	NS	1f	0.55436
rs8056098	16	11044955	0.509115	NS	1f	0.55436
rs1467258	17	40060234	0.509131	NS	1d	0.32
rs1980599	20	59690571	0.509131	NS	4	0.60906
rs2835374	21	36514917	0.509153	NS	5	0.32197
rs116418091	2	100296800	0.509155	NS	1d	0.09
rs7760894	6	20614528	0.509155	NS	7	0.51392
rs1199103	10	58187470	0.509161	NS	6	0.5939
rs11764513	7	27104773	0.509171	NS	4	0.60906
rs7117324	11	114517234	0.509174	NS	1f	0.01
rs233807	4	102291355	0.509176	NS	7	0.18412
rs62330297	5	622584	0.509178	NS	2b	0.78832
rs17572380	2	218372289	0.50918	NS	1f	0.55436
rs10145723	14	34991748	0.509181	NS	1b	1
rs496674	2	218567846	0.509199	NS	1b	0.99621
rs2836436	21	38489807	0.509203	NS	4	0.60906
rs4295373	5	149236424	0.50921	NS	1f	0.55436
rs79490407	5	142086559	0.509222	NS	1f	0.55436
rs34119250	9	120925939	0.509228	NS	1f	0.55436
rs17539309	6	111411688	0.509238	NS	6	0.315
rs36600	22	29941597	0.509239	NS	1f	0.55436
rs16922296	8	55867106	0.509241	NS	1f	0.55324
rs75452296	17	39403675	0.509243	NS	1d	0.67
rs113708980	17	42406098	0.509294	NS	1f	0.66703
rs6601577	8	11245173	0.509297	NS	1f	0.55436
rs4841556	8	11554034	0.509301	NS	1f	0.55436
rs35236236	5	103296726	0.509321	NS	5	0.32829
rs74347409	13	43915045	0.509373	NS	1f	0.59917
rs7658836	4	122224596	0.509378	NS	1b	0.92576
rs3796975	4	103623998	0.509379	NS	5	0.13454
rs2528691	7	111588392	0.509382	NS	1f	0.66703
rs869168	1	160869677	0.509398	NS	1f	0.55436
rs11747179	5	96777265	0.5094	NS	7	0.51392
rs11800771	1	92661552	0.509416	NS	7	0.51392
rs16832869	1	161364945	0.509416	NS	1f	0.55436
rs75247375	14	35045283	0.509417	NS	1f	0.55436
rs9956507	18	10436597	0.509431	NS	7	0.18412
rs459360	3	18579926	0.509442	NS	4	0.70497
rs2956632	11	18235470	0.509442	NS	4	0.60906
rs6433909	2	181344344	0.509472	NS	7	0.51392
rs1441809	14	88008047	0.509476	NS	1b	0.25188
rs111778590	1	197901575	0.509477	NS	4	0.60906
rs114766170	5	97034541	0.509478	NS	7	0.51392
rs75861894	17	34264367	0.50948	NS	7	0.18412
rs76482623	5	96653558	0.509483	NS	1f	0.55324
rs3776465	5	7878863	0.50949	NS	1f	0.55436
rs117344503	7	74671038	0.509492	NS	1f	0.55436
rs78155120	12	9798139	0.50952	NS	1f	0.66703
rs79057213	17	39935305	0.509523	NS	1f	0.55436
rs4982784	14	23660018	0.509524	NS	2b	0.7614
rs6503518	17	39504216	0.509525	NS	1f	0.55436
rs9469989	6	35313008	0.509526	NS	1f	0.55436
rs12757307	1	92934792	0.509538	NS	1f	0.66703
rs1591958	10	80302905	0.509548	NS	1f	0.02154
rs45466196	16	10922834	0.509568	NS	1f	0.55324
rs4921200	5	159251216	0.509573	NS	7	0.18412
rs2925873	8	128178179	0.509589	NS	5	0.74
rs111796627	8	128211027	0.509604	NS	NA	NA
rs9993229	4	150581115	0.509608	NS	1f	0.22271
rs57835711	1	161368714	0.50961	NS	1f	0.22271
rs2066851	16	50765018	0.509648	NS	7	0.51392
rs114521411	4	102079412	0.50966	NS	5	0.58955
rs10069164	5	173961752	0.509666	NS	1f	0.55436
rs17449024	7	27096689	0.509692	NS	1b	0.95833
rs4802810	19	51546973	0.509695	NS	1b	0.43617
rs4326638	1	161419170	0.509711	NS	1b	0.9925
rs2790244	10	58219484	0.509716	NS	7	0.51392
rs77211491	12	111884974	0.509722	NS	6	0.239
rs12572520	10	58271700	0.509739	NS	7	0.51392
rs4871600	8	119214336	0.509748	NS	1f	0.02937
rs74124977	1	161439353	0.509765	NS	1f	0.55436
rs1490388	6	126514509	0.509768	NS	7	0.51392
rs2814985	6	34580519	0.509769	NS	1f	0.55436
rs244098	20	44597736	0.50978	NS	1f	0.66703
rs12453610	17	32268820	0.50979	NS	1f	0.55436
rs2790240	10	58222378	0.509805	NS	7	0.51392
rs78303392	3	46035483	0.509823	NS	1f	0.55436
rs10832163	11	14026756	0.509823	NS	1f	0.22271
rs4912799	5	142074155	0.509833	NS	1f	0.55436
rs4681820	3	58208962	0.509838	NS	1f	0.22271
rs1026916	17	42377817	0.509842	NS	1f	0.55436
rs1487236	8	127036760	0.509847	NS	7	0.18412
rs1334395	13	66394571	0.509869	NS	6	0.49385
rs77559025	8	10835251	0.509872	NS	7	0.51392
rs10891692	11	114522930	0.509872	NS	1f	0.55436
rs75828145	2	61042343	0.509874	NS	1f	0.22271
rs13133062	4	48122040	0.509911	NS	1f	0.66703
rs7092871	10	48934406	0.509918	NS	5	0.13454
rs2525044	12	47848473	0.509919	NS	1f	0.22271
rs12610507	19	12325596	0.509923	NS	1f	0.55436
rs17709159	17	40581901	0.509934	NS	1f	0.66703
rs11002930	10	79333873	0.509936	NS	4	0.60906
rs6688180	1	161391198	0.509939	NS	1f	0.55324
rs55690252	8	11259826	0.509942	NS	7	0.51392
rs4720243	7	37337976	0.509961	NS	5	0.58955
rs10861795	12	79292762	0.509973	NS	7	0.51392
rs17069612	3	63992000	0.509982	NS	5	0.58955
rs11863903	16	31353588	0.509986	NS	1f	0.55436
rs12492982	3	50660724	0.51001	NS	1f	0.55436
rs1199104	10	58187020	0.510016	NS	7	0.51392
rs27109	5	14452230	0.510016	NS	2b	0.2664
rs12261527	10	91528902	0.510036	NS	2b	0.42168
rs74193357	2	230342804	0.51005	NS	1f	0.55324
rs62180254	2	181323649	0.51005	NS	1f	0.55436
rs642520	2	218558882	0.51006	NS	1f	0.22271
rs4915290	1	198485134	0.510081	NS	5	0.13454
rs2029478	5	174517334	0.510095	NS	5	0.58955
rs4814411	20	1660500	0.510099	NS	1a	0.91167
rs17800905	2	198491349	0.510102	NS	7	0.18412
rs11799915	1	197613650	0.510103	NS	1f	0.55436
rs4973194	2	229372761	0.510107	NS	5	0.13454
rs12041270	1	152624444	0.510113	NS	1f	0.22271
rs4077921	8	70521520	0.510116	NS	1f	0.22271
rs10202404	2	102560955	0.510131	NS	7	0.51392
rs12637163	3	58331965	0.510133	NS	1f	0.55324
rs953751027	1	67268577	0.510134	NS	NA	NA
rs9895272	17	4863598	0.51015	NS	1f	0.22271
rs28420596	8	56073551	0.510159	NS	1b	0.88043
rs655754	3	32415706	0.510163	NS	7	0.51392
rs116999628	14	87849269	0.510171	NS	5	0.13454
rs12615689	2	98767908	0.510205	NS	1f	0.55436
rs12350621	9	89997963	0.510235	NS	6	0.20285
rs909425	21	44282049	0.510237	NS	1f	0.22271
rs7977106	12	97960331	0.510238	NS	4	0.60906
rs584828	17	40442978	0.510249	NS	1f	0.55436
rs112746759	5	102913883	0.510276	NS	7	0.18412
rs72814709	5	173983032	0.510295	NS	5	0.72784
rs1551683	10	60390601	0.510301	NS	1b	0.98882
rs985933	13	46881728	0.510307	NS	1f	0.22271
rs74133040	10	48922837	0.510317	NS	5	0.13454
rs55817481	6	90261380	0.510322	NS	6	0.41041
rs8006064	14	39950350	0.510329	NS	6	0.42214
rs76464863	17	42211671	0.510343	NS	1f	0.22271
rs36609	22	29948468	0.51037	NS	1b	0.98667
rs5030728	9	117712004	0.510395	NS	6	0.2725
rs6877539	5	159117600	0.510416	NS	1f	0.11
rs72821867	17	40677563	0.510451	NS	1f	0.3575
rs111937073	10	62758503	0.510452	NS	7	0.51392
rs884761	4	147640589	0.510459	NS	5	0.13454
rs77383486	22	37167365	0.510475	NS	2b	1
rs6893958	5	6842729	0.510496	NS	7	0.18412
rs1348406	18	52317629	0.510497	NS	7	0.18412
rs11589573	1	201005987	0.510502	NS	1f	0.66703
rs6999921	8	127428683	0.51052	NS	5	0.13454
rs4712522	6	20656569	0.510552	NS	5	0.58955
rs76633321	2	43674651	0.510568	NS	1f	0.55324
rs1097929	2	233507020	0.510628	NS	6	0.92506
rs2391112	1	92056640	0.510629	NS	6	0.20133
rs13147507	4	114413553	0.510634	NS	1f	0.22271
rs2246031	10	6050247	0.510638	NS	1b	1
rs113135411	8	10847139	0.510639	NS	7	0.18412
rs7544183	1	100782392	0.510641	NS	6	0.58766
rs9344995	6	90209868	0.510649	NS	4	0.60906
rs9462057	6	35176927	0.510655	NS	1f	0.55436
rs1509862	1	213657558	0.51068	NS	1f	0.55324
rs1108277	11	8099671	0.510691	NS	1f	0.55436
rs4445501	1	198927982	0.510698	NS	1f	0.22271
rs11071720	15	63049797	0.51071	NS	1f	0.55436
rs28656938	14	35009715	0.510715	NS	7	0.51392
rs71495635	10	60288411	0.510716	NS	1f	0.66703
rs3021512	8	11444092	0.510718	NS	1f	0.22271
rs11887120	2	25262866	0.510721	NS	1f	0.55436
rs7832787	8	78324326	0.510736	NS	6	0.74073
rs7530000	1	152785214	0.510758	NS	1f	0.22271
rs10251980	7	50327041	0.510768	NS	7	0.51392
rs11101958	22	50032087	0.510772	NS	1f	0.55436
rs117313903	10	79330509	0.510772	NS	5	0.46841
rs12338918	9	121212193	0.510786	NS	5	0.58955
rs11825121	11	498383	0.51079	NS	1b	0.53794
rs16978333	18	45291603	0.51081	NS	3a	0.85988
rs1014381	4	175627631	0.510828	NS	5	0.13454
rs78435637	7	50984458	0.510832	NS	7	0.18412
rs1478394	5	150956606	0.510837	NS	1b	0.37273
rs17709614	9	14401282	0.510851	NS	4	0.60906
rs7001675	8	11439091	0.510862	NS	1f	0.55436
rs2650494	16	28307119	0.510877	NS	1f	0.22271
rs7120304	11	128608234	0.51088	NS	2b	0.78848
rs1425806	11	35014851	0.510884	NS	1f	0.22271
rs72819146	2	99936823	0.510891	NS	1f	0.2365
rs79468427	5	150852806	0.510896	NS	7	0.51392
rs7660336	4	46927651	0.510897	NS	1f	0.14257
rs244078	20	44622081	0.510897	NS	1f	0.55436
rs11072910	15	80371376	0.510899	NS	1f	0.22271
rs12547374	8	59026019	0.510902	NS	7	0.18412
rs946555	10	58266739	0.51091	NS	1f	0.55436
rs4728423	7	81396511	0.51091	NS	7	0.18412
rs26206	5	129703988	0.510917	NS	7	0.18412
rs10859215	12	91835098	0.510945	NS	1f	0.09
rs12677593	8	34549378	0.510961	NS	7	0.18412
rs2291115	1	83555746	0.510973	NS	7	0.18412
rs3845627	1	160520184	0.51098	NS	1f	0.66703
rs12413311	10	10734030	0.510998	NS	6	0.17448
rs72825017	17	34202691	0.511001	NS	4	0.60906
rs560181	18	24516144	0.511007	NS	7	0.18412
rs62147658	2	99945016	0.511028	NS	1f	0.55436
rs216321	12	6034818	0.511035	NS	3a	0.9865
rs59840298	1	161368794	0.511036	NS	7	0.51392
rs6474029	8	55904547	0.511046	NS	1f	0.55436
rs27099	5	14463530	0.511057	NS	4	0.60906
rs2641269	17	5190604	0.511059	NS	1f	0.55324
rs9868633	3	170023503	0.511061	NS	1f	0.55436
rs133807	22	44442790	0.511081	NS	1b	0.49233
rs7926544	11	71536297	0.511094	NS	1f	0.55436
rs11577297	1	154793624	0.511096	NS	4	0.60906
rs1979714	12	44460399	0.511114	NS	5	0.13454
rs578450	2	218536514	0.511126	NS	1f	0.55436
rs835573	1	119921542	0.511164	NS	7	0.51392
rs72806134	10	60391168	0.511166	NS	1f	0.55436
rs3901172	6	127978225	0.511169	NS	1f	0.70294
rs877695	5	159104872	0.511174	NS	1f	0.66703
rs72806131	10	60385043	0.511189	NS	1f	0.66703
rs72702255	14	97980738	0.511195	NS	7	0.18412
rs55978020	8	10865215	0.511198	NS	1f	0.22271
rs4400740	10	84671870	0.511213	NS	4	0.60906
rs1859687	7	28211668	0.511216	NS	1f	0.55436
rs17702822	2	186940403	0.511216	NS	1f	0.55436
rs58911040	1	7899178	0.511223	NS	1b	0.3284
rs16957855	16	10977116	0.511229	NS	1f	0.55436
rs6942429	7	50911535	0.511284	NS	7	0.18412
rs111868108	1	197945047	0.511296	NS	1f	0.55324
rs4845147	1	206893038	0.511296	NS	1f	0.55436
rs11815803	10	99526500	0.511305	NS	1f	0.55436
rs112061569	2	100241181	0.511325	NS	5	0.20655
rs28486007	8	10946836	0.51133	NS	1f	0.55436
rs61780290	1	100928253	0.511336	NS	1d	0.33833
rs2624846	3	50139306	0.51135	NS	1f	0.66703
rs10974900	9	4987958	0.511354	NS	1f	0.55436
rs2371113	3	27783991	0.511363	NS	5	0.58
rs527619	11	118692577	0.511367	NS	1a	0.95
rs28589276	14	35009659	0.511367	NS	1f	0.22271
rs1535043	20	46139085	0.511376	NS	1f	0.55436
rs1369203	9	26222210	0.511384	NS	7	0.18412
rs11800848	1	92662370	0.5114	NS	1f	0.39752
rs6727889	2	135352559	0.511401	NS	7	0.51392
rs79759210	5	627582	0.511408	NS	1f	0.19067
rs13244699	7	153669671	0.511425	NS	5	0
rs77935755	14	87882171	0.511429	NS	5	0.13454
rs79984659	13	42404525	0.511436	NS	5	0.58955
rs2110397	7	30192851	0.51144	NS	1f	0.55436
rs1354404	3	7690277	0.511467	NS	5	0.13454
rs17456902	10	68124249	0.511469	NS	1f	0.22271
rs2590324	10	58241190	0.511471	NS	1f	0.22271
rs12995644	2	102263567	0.511483	NS	1f	0.22271
rs677960	17	42545038	0.511492	NS	1f	0.55436
rs116352558	4	26111813	0.511495	NS	7	0.18412
rs35038369	1	92765411	0.511506	NS	1f	0.81932
rs12704597	7	91203869	0.511508	NS	5	0.13454
rs58417382	14	81002102	0.511512	NS	7	0.51392
rs10148868	14	35270697	0.511517	NS	1f	0.55324
rs4751548	10	127897146	0.511518	NS	5	0.58955
rs74390389	19	54654404	0.511523	NS	4	0.60906
rs1442540	10	60653548	0.511542	NS	7	0.51392
rs11264359	1	155313038	0.511559	NS	1f	0.55324
rs71611200	5	173846403	0.511574	NS	6	0.80877
rs189603918	1	200908153	0.511576	NS	2b	0.68144
rs607125	11	118746590	0.511604	NS	1f	0.55436
rs11772689	7	43344906	0.511618	NS	6	0.69457
rs917571	17	61177870	0.511685	NS	1f	0.55324
rs2590346	10	58254227	0.511691	NS	7	0.51392
rs6753358	2	43626042	0.511695	NS	7	0.51392
rs10795186	10	4555736	0.511711	NS	5	0.58955
rs79165612	2	43397113	0.511725	NS	1b	0.71
rs17054989	6	127738733	0.511726	NS	4	0.60906
rs226253	1	7967646	0.511728	NS	1f	0.55436
rs11676014	2	112801309	0.511738	NS	1f	0.55436
rs34319736	19	55072084	0.511745	NS	1f	0.55436
rs10031210	4	101793729	0.51175	NS	1f	0.22271
rs838551	2	233526193	0.511755	NS	7	0.51392
rs6716986	2	32902013	0.511769	NS	2b	0.86817
rs57678003	13	26924156	0.511788	NS	1f	0.55436
rs231760	2	203887438	0.511795	NS	1f	0.08
rs162297	6	167041651	0.511799	NS	1f	0.55436
rs6737109	2	22956659	0.511801	NS	4	0.60906
rs117359481	9	121244192	0.511809	NS	5	0.58955
rs76058864	5	150333686	0.511815	NS	1f	0.55436
rs140725980	2	233298434	0.511824	NS	4	0.60906
rs10878574	12	40434462	0.511826	NS	1f	0.22271
rs10754778	1	242751166	0.511833	NS	5	1
rs11580546	1	152628941	0.511858	NS	1f	0.22271
rs59020883	1	67449259	0.511862	NS	1f	0.55436
rs12538151	7	50406525	0.511909	NS	1f	0.55436
rs6878374	5	545544	0.511928	NS	1f	0.03
rs76205535	12	123131322	0.511946	NS	1f	0.55436
rs12207787	6	120568116	0.511965	NS	2b	0.7614
rs4144311	2	181343832	0.511969	NS	7	0.51392
rs11002893	10	79252314	0.511975	NS	4	0.60906
rs9599024	13	34344735	0.511976	NS	1f	0.55436
rs2546773	5	173815562	0.511991	NS	5	0.58955
rs10133402	14	35318365	0.512048	NS	1b	0.86517
rs17708941	5	17192098	0.512058	NS	4	0.60906
rs4845473	1	152736980	0.512069	NS	1f	0.22271
rs12630500	3	171225189	0.512076	NS	1f	0.66703
rs2800377	13	83198937	0.512079	NS	7	0.51392
rs28470852	2	43365861	0.51208	NS	1f	0.21056
rs10101503	8	10958297	0.512081	NS	1f	0.55436
rs1028448	14	34985310	0.512082	NS	1e	0.845
rs55660616	17	39528737	0.512087	NS	7	0.51392
rs6763202	3	143574170	0.512122	NS	5	0.13454
rs80125158	8	56245827	0.512123	NS	5	0.13454
rs2440846	10	58214532	0.512124	NS	6	0.27671
rs78695809	17	42578096	0.512126	NS	1a	0.66667
rs12722515	10	6039267	0.512127	NS	1f	0.55324
rs35777099	20	44584152	0.512131	NS	1f	0.55436
rs76250944	9	4307649	0.512135	NS	5	0
rs8065963	17	39525079	0.512137	NS	7	0.51392
rs11661915	18	45330382	0.512138	NS	1d	0.73
rs651320	6	137648638	0.512144	NS	1f	0.55436
rs77040715	2	206649784	0.512173	NS	1f	0.55324
rs13379372	14	35014676	0.512192	NS	1f	0.22271
rs2409723	8	11184105	0.512206	NS	1f	0.55324
rs7309379	12	9808806	0.512228	NS	1f	0.55436
rs1957064	14	38910466	0.512239	NS	1f	0.55436
rs79784096	1	198670646	0.512246	NS	5	0
rs10096624	8	10956553	0.512247	NS	1f	0.55436
rs3808942	10	60391090	0.512265	NS	1f	0.55436
rs10871308	16	75308948	0.512272	NS	1f	0.55324
rs740528	22	29757253	0.512277	NS	3b	0.9
rs74604311	6	159041643	0.512304	NS	1f	0.67
rs3862906	1	92002870	0.512304	NS	7	0.51392
rs7557554	2	80424336	0.512306	NS	7	0.51392
rs6596726	5	107180960	0.512311	NS	1f	0.55436
rs2590347	10	58254754	0.512322	NS	1f	0.12
rs2638264	12	40152699	0.512364	NS	1d	0.94957
rs4663968	2	233746498	0.512367	NS	1f	0.66703
rs117667261	11	76604175	0.512371	NS	1f	0.55436
rs7954300	12	40392917	0.512382	NS	7	0.51392
rs1877044	14	45026560	0.512388	NS	7	0.51392
rs77559063	10	15521595	0.512391	NS	1f	0.55436
rs35582281	2	102218450	0.512418	NS	7	0.51392
rs12673405	7	25246780	0.512454	NS	7	0.18412
rs2814181	10	132135528	0.512469	NS	1b	0.86517
rs7915540	10	60646538	0.51248	NS	1f	0.55436
rs61780293	1	100931843	0.512485	NS	2b	0.76166
rs4762002	12	51709637	0.512486	NS	6	0.13517
rs4961116	8	89154200	0.512492	NS	7	0.18412
rs8083969	18	13291881	0.512494	NS	5	0.13454
rs28700209	2	43440326	0.512513	NS	1d	0.35875
rs116987636	22	39311288	0.512517	NS	1f	0.55436
rs792210	10	88412151	0.512537	NS	1f	0.55436
rs14927	3	58319306	0.512549	NS	1f	0.66703
rs3794387	13	35670853	0.512561	NS	1f	0.08
rs12952384	17	39513283	0.51257	NS	1f	0.55436
rs72807060	16	85988507	0.512581	NS	2b	0.67017
rs12889216	14	38889572	0.512582	NS	7	0.51392
rs159319	17	34359668	0.512608	NS	5	0.13454
rs117096501	8	11263908	0.512617	NS	7	0.51392
rs2168523	4	25923235	0.512621	NS	1f	0.22271
rs11808436	1	29696600	0.512638	NS	5	0.13454
rs17718148	17	27776964	0.512653	NS	1f	0.55436
rs34364927	2	102220125	0.512654	NS	5	0.13454
rs1660868	11	71360875	0.512655	NS	1f	0.55436
rs75077568	6	127086096	0.512672	NS	7	0.18412
rs2242804	21	36149545	0.512692	NS	1f	0.55324
rs2790216	10	58238165	0.512693	NS	1f	0.55436
rs77650073	8	78637990	0.512716	NS	1f	0.22271
rs150862362	10	6526958	0.512721	NS	4	0.60906
rs76742180	16	11115135	0.512729	NS	1f	0.55436
rs912795	1	92494915	0.512745	NS	1f	0.55436
rs2790154	10	58215027	0.512755	NS	1f	0.22271
rs75239980	19	10479404	0.512781	NS	1f	0.55436
rs61907761	12	2253032	0.512784	NS	5	0.13454
rs3742130	13	99255087	0.512805	NS	1f	0.55436
rs1558164	7	151389711	0.512837	NS	1f	0.55436
rs11749811	5	96780221	0.512853	NS	1f	0.55436
rs75886327	2	60829683	0.512861	NS	5	0.58955
rs9886082	7	94030922	0.512865	NS	5	0.13454
rs7773275	6	6630585	0.512866	NS	7	0.18412
rs76308253	13	43927318	0.512931	NS	7	0.18412
rs2269615	1	172446311	0.512946	NS	7	0.51392
rs9816337	3	28894618	0.51295	NS	5	0.13454
rs631670	10	6410363	0.512985	NS	2b	0.7614
rs10204837	2	102361270	0.512986	NS	1f	0.55436
rs73166584	22	30253240	0.513001	NS	1f	0.55436
rs1199095	10	58190999	0.513003	NS	6	0.26469
rs11172453	12	58064249	0.513023	NS	7	0.51392
rs671111	11	118117824	0.513029	NS	1f	0.70823
rs244096	20	44600143	0.513031	NS	1f	0.22271
rs72936545	2	203813532	0.513037	NS	1f	0.55436
rs1483022	1	92180464	0.513042	NS	1f	0.22271
rs11246261	11	679380	0.513047	NS	1f	0.55436
rs6427199	1	169554299	0.513077	NS	5	0.58955
rs336490	5	34848075	0.513083	NS	4	0.70497
rs11680305	2	3504360	0.513101	NS	1f	0.70294
rs10750403	11	128607577	0.513108	NS	4	0.60906
rs1146315	1	118481780	0.513108	NS	1f	0.22271
rs2268086	20	34060932	0.513115	NS	1f	0.64788
rs4239222	17	39539982	0.513122	NS	1f	0.22271
rs1474642	6	170543473	0.513122	NS	1f	0.55324
rs2440847	10	58236415	0.513134	NS	1f	0.89667
rs1896124	12	115659251	0.513137	NS	7	0.18412
rs11606475	11	128470347	0.513141	NS	4	0.70497
rs4559148	7	23146348	0.513154	NS	7	0.51392
rs2695573	7	156580707	0.513165	NS	1f	0.22271
rs1878388	17	42609610	0.513165	NS	1f	0.55436
rs67152879	11	71533461	0.513179	NS	1f	0.55324
rs869877	13	74708328	0.51318	NS	5	0.13454
rs990106	7	107836425	0.513183	NS	1f	0.70823
rs12503254	4	135545695	0.51319	NS	5	0.13454
rs13038695	20	50431903	0.513196	NS	5	0.58955
rs4410910	8	138454711	0.513206	NS	1f	0.05
rs10878245	12	40237989	0.513206	NS	7	0.51392
rs7482596	11	419167	0.513221	NS	1b	0.11763
rs17651485	2	102385190	0.513221	NS	7	0.51392
rs3732911	3	188406031	0.513234	NS	7	0.18412
rs7034878	9	5058991	0.513235	NS	7	0.51392
rs2736311	8	11394661	0.513239	NS	1f	0.55324
rs2156708	11	76411169	0.513242	NS	1b	0.9975
rs1197381	14	80704369	0.513243	NS	1f	0.22271
rs80043674	11	76587595	0.513258	NS	5	0.71667
rs7563206	2	215325931	0.513258	NS	1f	0.22271
rs4470329	2	203603733	0.513263	NS	1b	0.80132
rs952804	1	160874955	0.513271	NS	1f	0.55436
rs199456	17	46720553	0.513277	NS	1d	0.07
rs114814694	2	233239757	0.513278	NS	1f	0.55324
rs1002451	1	76514293	0.513301	NS	7	0.18412
rs10922332	1	197943070	0.513302	NS	6	0
rs687747	2	218534904	0.513324	NS	6	0.10806
rs7965352	12	51701773	0.513335	NS	5	0.13454
rs17431708	2	184902199	0.513338	NS	4	0.70497
rs1177285	2	61123002	0.513359	NS	7	0.51392
rs10908921	9	89706374	0.513369	NS	4	0.60906
rs117139146	10	6158593	0.513384	NS	5	0.13454
rs8040103	15	26805893	0.513386	NS	5	0.13454
rs16957444	16	75230608	0.513408	NS	1b	0.46583
rs4795377	17	39512803	0.513428	NS	6	0.74073
rs10408664	19	35488843	0.513434	NS	2b	0.64083
rs3001707	1	234345932	0.513434	NS	7	0.51392
rs12121970	1	201015929	0.51347	NS	1f	0.55436
rs9481161	6	111518263	0.513491	NS	1f	0.55436
rs10012483	4	129942948	0.513508	NS	7	0.18412
rs7549101	1	100774028	0.513513	NS	7	0.18412
rs12328724	2	43124245	0.513523	NS	1f	0.66703
rs1548607	7	50833794	0.513525	NS	5	0.13454
rs699116	5	162751473	0.513533	NS	7	0.18412
rs17201627	3	35653518	0.513537	NS	1f	0.19549
rs220470	17	3761681	0.513545	NS	4	0.70497
rs175122	11	61062788	0.513553	NS	5	0.13454
rs4680530	3	159894827	0.513575	NS	5	0.27474
rs7816785	8	55884859	0.513578	NS	1f	0.22271
rs1074739	1	100896815	0.513597	NS	1f	0.55436
rs240987	6	111268552	0.513599	NS	1b	0.95545
rs202487	20	1697991	0.51361	NS	5	0.64596
rs12720222	19	10378495	0.513612	NS	1f	0.55436
rs75269774	12	2236630	0.513616	NS	4	0.60906
rs11575309	7	50539655	0.513626	NS	1f	0.55436
rs9401897	6	126619495	0.51364	NS	1f	0.22271
rs1550250	2	8777847	0.513652	NS	7	0.18412
rs28497409	4	101946222	0.513653	NS	5	0.13454
rs6556945	5	97089589	0.513662	NS	1b	0.94
rs11251130	10	2274601	0.513672	NS	7	0.18412
rs117368548	8	11124348	0.513682	NS	2b	0.7516
rs12657774	5	150352748	0.513682	NS	1f	0.55436
rs1939470	11	96112753	0.513688	NS	1f	0.55436
rs11214994	11	114447742	0.513704	NS	1f	0.55436
rs2715673	3	127411154	0.513709	NS	1f	0.66703
rs12067645	1	40960192	0.513733	NS	1f	0.55324
rs10811340	9	20283408	0.513756	NS	5	0.13454
rs79083500	2	181082673	0.513762	NS	1f	0.22271
rs1343784	11	122923172	0.513773	NS	1f	0.55436
rs11710229	3	55463925	0.513774	NS	5	0.13454
rs78954910	13	43904740	0.513774	NS	6	0.2677
rs9839984	3	161051124	0.513775	NS	1f	0.55436
rs7912876	10	57642709	0.513782	NS	7	0.18412
rs4481873	1	161351777	0.513797	NS	1f	0.66703
rs35939651	5	159112778	0.51381	NS	1f	0.55324
rs13422031	2	203584380	0.513814	NS	3a	0.65649
rs10273	7	51016607	0.513817	NS	4	0.60906
rs57704355	12	58078939	0.513819	NS	1f	0.22271
rs114175848	6	34822111	0.513832	NS	1f	0.55436
rs336620	3	18587301	0.513833	NS	7	0.18412
rs10746145	12	79848477	0.513836	NS	1f	0.55436
rs13169814	5	35891858	0.51384	NS	6	0.78165
rs112677036	17	39845900	0.51384	NS	1f	0.55436
rs11078913	17	39515461	0.513852	NS	6	0.6255
rs1966916	17	39268985	0.513877	NS	6	0.27
rs2395718	6	39275116	0.51389	NS	4	0.60906
rs16845506	1	173172661	0.513891	NS	1f	0.22271
rs75057314	18	45291006	0.513913	NS	7	0.51392
rs6584627	10	104777300	0.513919	NS	1b	0.33
rs11799539	1	242802661	0.513919	NS	1f	0.06689
rs10497883	2	206594353	0.513936	NS	7	0.51392
rs789177	1	183546642	0.513943	NS	1f	0.05
rs530332020	1	155991277	0.513966	NS	NA	NA
rs10186560	2	181236274	0.513968	NS	1f	0.66703
rs7975124	12	40392413	0.51397	NS	7	0.51392
rs75691095	2	230317807	0.513981	NS	1f	0.55436
rs348597	5	40322082	0.513982	NS	1b	0.94075
rs116207137	1	173430521	0.513983	NS	1f	0.55436
rs72809446	2	61040968	0.514011	NS	1f	0.22271
rs7630222	3	27765199	0.51403	NS	7	0.18412
rs1947243	3	164143863	0.514046	NS	7	0.18412
rs532327292	3	48425839	0.514049	NS	1f	0.55436
rs6532969	4	101788671	0.514054	NS	2b	0.51348
rs9517720	13	99431203	0.514056	NS	1f	0.55436
rs117125060	8	78371045	0.514059	NS	7	0.51392
rs1468603	12	6317886	0.514059	NS	4	0.60906
rs549026	2	218474560	0.514063	NS	1f	0.55436
rs12825832	12	123236263	0.514067	NS	1f	0.55436
rs6905567	6	20806899	0.51407	NS	5	0.58955
rs6451287	5	36419386	0.51407	NS	2b	0.64776
rs11669431	19	54391812	0.514071	NS	1f	0.66703
rs2110696	14	80977024	0.514086	NS	1f	0.22271
rs4789777	17	82436654	0.514099	NS	1f	0.55436
rs77791589	7	50472391	0.514124	NS	6	0.02441
rs9567346	13	44044480	0.514131	NS	1f	0.22271
rs1199096	10	58190473	0.514137	NS	1f	0.22271
rs72806135	10	60391178	0.51414	NS	1f	0.55436
rs78681698	2	43371021	0.514146	NS	1f	0.66703
rs10798973	1	29991573	0.514158	NS	2b	0.61379
rs10159178	1	67268715	0.514159	NS	7	0.18412
rs11685263	2	150168768	0.514163	NS	4	0.60906
rs2896976	12	40334122	0.514166	NS	7	0.18412
rs75135629	1	161340281	0.514171	NS	1f	0.55324
rs12563134	1	101003002	0.514184	NS	1b	0.88886
rs10441455	7	53316519	0.514186	NS	4	0.70497
rs11216930	11	118618067	0.514195	NS	1f	0.55436
rs67659077	4	122188818	0.514211	NS	6	0.26331
rs17577	20	46014472	0.514216	NS	1a	0.32167
rs73412716	12	112107393	0.514222	NS	1b	0.22533
rs12931589	16	28967976	0.514234	NS	1f	0.32033
rs17464532	1	59017419	0.514241	NS	5	0.13454
rs74558881	6	127632120	0.514269	NS	6	0.74073
rs2273154	14	34963981	0.514285	NS	7	0.51392
rs12896132	14	32662309	0.514298	NS	1f	0.55436
rs10794648	1	24191716	0.514311	NS	1f	0.55436
rs78916292	9	120916807	0.514313	NS	1f	0.55436
rs17078623	8	7064446	0.514315	NS	5	0.13454
rs6480640	10	72770449	0.514328	NS	1f	0.75983
rs12895475	14	87865957	0.514335	NS	7	0.18412
rs75501863	8	56076619	0.514336	NS	1f	0.55436
rs2617800	19	48612877	0.514344	NS	1f	0.55436
rs117609778	6	167044875	0.514352	NS	1f	0.55436
rs11010231	10	35598046	0.514363	NS	4	0.60906
rs3091612	20	41796143	0.514363	NS	5	0.13454
rs1420415	5	171817418	0.514372	NS	4	0.60906
rs4806807	19	54696121	0.514379	NS	4	0.60906
rs11949934	5	27874221	0.514388	NS	5	0.58955
rs212805	6	133395836	0.51441	NS	7	0.18412
rs117975686	16	11323945	0.514417	NS	4	0.60906
rs11576660	1	73697759	0.514423	NS	6	0.5804
rs697673	1	7777782	0.514424	NS	1f	0.55436
rs10753536	1	22358758	0.514435	NS	7	0.18412
rs4763299	12	9751853	0.51446	NS	1f	0.55436
rs11609382	12	133141824	0.514467	NS	7	0.51392
rs766502	12	9755833	0.514471	NS	1f	0.55436
rs2208523	20	41794342	0.514474	NS	3a	0.65177
rs12785513	11	75939876	0.51448	NS	1f	0.22271
rs10845296	12	11031541	0.514481	NS	1f	0.55324
rs6737755	2	236216528	0.514494	NS	1f	0.22271
rs880636	11	95576851	0.514501	NS	1f	0.55436
rs404733	19	18059187	0.514519	NS	1f	0.55436
rs3763009	5	151032579	0.514521	NS	1f	0.55324
rs2293881	17	3716844	0.514562	NS	1f	0.19481
rs12083381	1	198516576	0.514567	NS	5	0.13454
rs7981552	13	44041782	0.514567	NS	1f	0.22271
rs10930152	2	165144673	0.514599	NS	1b	0.8575
rs12547683	8	56021043	0.514612	NS	1f	0.55436
rs9480705	6	106745845	0.514627	NS	1f	0.55436
rs16843223	1	198515620	0.514641	NS	6	0.37269
rs55863153	12	123153151	0.51467	NS	1f	0.55436
rs11583602	1	2531975	0.514672	NS	1f	0.55324
rs34372090	15	78818393	0.514673	NS	1f	0.55436
rs560174	11	114560832	0.51468	NS	1f	0.22271
rs77962615	3	18573255	0.514681	NS	5	0.13454
rs79289679	3	33015441	0.514682	NS	1f	0.66703
rs2235616	20	49952590	0.514692	NS	1f	0.55436
rs2057569	13	70966238	0.514696	NS	7	0.18412
rs117774158	12	40432881	0.514707	NS	7	0.51392
rs2744947	6	34690032	0.514713	NS	1f	0.55436
rs2834512	21	34539301	0.514715	NS	1f	0.55436
rs72956614	2	206564547	0.514735	NS	1f	0.22271
rs11861353	16	23508032	0.514747	NS	1b	0.94
rs4921318	5	159111406	0.514752	NS	1f	0.22271
rs34169638	4	47557998	0.514757	NS	4	0.60906
rs7539471	1	65719720	0.514778	NS	1f	0.55436
rs13410289	2	110071626	0.514782	NS	NA	NA
rs12033542	1	83246770	0.514795	NS	7	0.18412
rs28533432	12	123388695	0.514858	NS	1f	0.55436
rs28521627	8	55833208	0.514863	NS	7	0.51392
rs7081184	10	60589566	0.514865	NS	1f	0.22271
rs6511244	19	9905794	0.51488	NS	1d	0.96385
rs4074592	9	136329160	0.51491	NS	1f	0.55436
rs2274764	9	33062130	0.514928	NS	7	0.51392
rs11741808	5	141624764	0.514934	NS	7	0.51392
rs8102890	19	17264404	0.514936	NS	1b	0.74917
rs7828258	8	55955386	0.514956	NS	1f	0.55436
rs1025601	18	75344323	0.514981	NS	4	0.60906
rs13059866	3	85743652	0.514985	NS	1f	0.22271
rs6880809	5	40429148	0.514991	NS	1f	0.55436
rs56078340	14	88096260	0.514993	NS	1d	0.9206
rs1328454	20	49823486	0.515004	NS	1b	0.86517
rs420726	21	44239562	0.515009	NS	5	0.13454
rs79933265	2	203704311	0.515013	NS	5	0.13454
rs2341481	1	161934708	0.515017	NS	7	0.51392
rs73122669	20	45409402	0.515018	NS	5	0.13454
rs224034	10	62762630	0.515032	NS	6	0.80877
rs73441053	11	35078467	0.515041	NS	4	0.60906
rs61592318	10	62699605	0.515041	NS	1f	0.55324
rs75941075	2	181235195	0.515069	NS	5	0.58955
rs9533101	13	42422661	0.515086	NS	7	0.18412
rs11640788	16	11299224	0.515101	NS	1f	0.55436
rs1330742	13	58577380	0.515103	NS	7	0.18412
rs9890598	17	31710177	0.515115	NS	5	0.04578
rs1008951	11	115575876	0.515127	NS	1f	0.55436
rs7083624	10	60361481	0.515138	NS	7	0.51392
rs616974	2	33441920	0.515173	NS	5	0.22625
rs72818053	10	88252254	0.515181	NS	6	0.08933
rs80313052	2	181141988	0.515216	NS	5	0.58955
rs72814716	5	173984579	0.515225	NS	4	0.60906
rs11691434	2	105439214	0.515234	NS	5	0.13454
rs1885276	1	67103141	0.515238	NS	1f	0.55324
rs12761826	10	48890521	0.515246	NS	1f	0.55436
rs77112630	2	206683713	0.515256	NS	1f	0.3125
rs12137940	1	19838890	0.515273	NS	1f	0.55324
rs2357649	2	10556662	0.515299	NS	1f	0.55436
rs798037	1	116765616	0.515315	NS	4	0.60906
rs10241976	7	81632581	0.515329	NS	1f	0.55436
rs2504371	10	35387804	0.515332	NS	1d	0.70111
rs10162671	15	64737757	0.515333	NS	1f	0.22271
rs7727678	5	142127992	0.515334	NS	1f	0.22271
rs73925553	2	43583507	0.515343	NS	1f	0.22271
rs915776	21	44195526	0.515348	NS	5	0.13454
rs6474028	8	55904489	0.515354	NS	4	0.60906
rs2310295	2	102554607	0.515358	NS	7	0.51392
rs10431573	12	40432043	0.515366	NS	6	0.17271
rs80122300	1	172772399	0.515391	NS	5	0.31571
rs17068185	18	61336063	0.515404	NS	4	0.60906
rs35605006	2	102199817	0.515411	NS	6	0.44483
rs10045985	5	160510111	0.515438	NS	5	0.64596
rs4614036	8	72341795	0.51544	NS	7	0.18412
rs3783185	13	99866326	0.51546	NS	4	0.60906
rs34159128	2	185122321	0.515461	NS	7	0.18412
rs2310301	2	102456475	0.515467	NS	7	0.51392
rs78318915	8	78588697	0.515475	NS	7	0.51392
rs4823056	22	29843414	0.515479	NS	1f	0.55324
rs6886432	5	142130457	0.515517	NS	1f	0.55324
rs4658297	1	92250017	0.515519	NS	1f	0.55324
rs2330264	5	29649596	0.515522	NS	4	0.60906
rs72687046	4	122275244	0.51553	NS	5	0.13454
rs2943808	11	61498222	0.515562	NS	1d	0.95796
rs3923377	17	40067150	0.515565	NS	1b	0.96
rs17576177	5	29780355	0.515567	NS	4	0.60906
rs7551717	1	19827168	0.515569	NS	6	0.78165
rs8066941	17	9685133	0.515594	NS	1a	0.9825
rs5771657	22	48797775	0.515597	NS	1b	0.79094
rs41285279	6	127969879	0.51562	NS	5	0.23589
rs13021575	2	134470034	0.515624	NS	5	0.23589
rs2409755	8	11312474	0.515626	NS	1f	0.22271
rs1421021	3	169697005	0.515636	NS	5	0.58955
rs16902768	8	128259687	0.515642	NS	5	0.58955
rs11601730	11	81117081	0.515672	NS	6	0.5295
rs7721290	5	103252749	0.515688	NS	6	0.20829
rs6906552	6	34979186	0.515697	NS	1f	0.66703
rs2638283	19	48737894	0.515701	NS	1f	0.55436
rs4436100	8	55910849	0.515705	NS	1f	0.22271
rs76430972	2	184754412	0.515723	NS	7	0.18412
rs76811578	19	54546853	0.515725	NS	5	0.13454
rs4895808	6	126460288	0.515748	NS	6	0.03306
rs76627180	2	43574051	0.51575	NS	NA	NA
rs34954482	11	563257	0.515755	NS	4	0.60906
rs2826334	21	20495341	0.515759	NS	7	0.18412
rs2851478	11	76374215	0.515782	NS	1b	0.86517
rs2969222	17	11476790	0.515787	NS	7	0.18412
rs74403826	3	50141389	0.515793	NS	1d	0.2475
rs34321639	2	206507302	0.515797	NS	1f	0.22271
rs12425938	12	62090611	0.515826	NS	1f	0.22271
rs115973781	6	35248866	0.515831	NS	2b	0.7509
rs9375446	6	126513869	0.515835	NS	1f	0.22271
rs75579847	21	42405756	0.515835	NS	1f	0.22271
rs12673426	7	150489608	0.515844	NS	1f	0.22271
rs10801671	1	198481482	0.515871	NS	5	0.31127
rs35123409	1	7818508	0.515872	NS	1f	0.55324
rs80199219	11	128491561	0.515877	NS	4	0.60906
rs6837455	4	122667787	0.515879	NS	1f	0.55436
rs826959	20	43733266	0.515882	NS	1f	0.55436
rs79262101	2	230342993	0.51589	NS	1d	0.705
rs72814717	5	173984731	0.51591	NS	5	0.58955
rs12467609	2	134385716	0.51592	NS	7	0.18412
rs1930777	9	120878890	0.515936	NS	1f	0.55436
rs4707585	6	89997311	0.515947	NS	5	0.58955
rs76236360	5	35824386	0.515947	NS	1f	0.22271
rs7636212	3	32984379	0.515952	NS	5	0
rs2393673	10	60590608	0.515955	NS	7	0.51392
rs4519515	2	228141015	0.515969	NS	2b	0.90289
rs9833507	3	159974433	0.515977	NS	5	0.13454
rs17102962	14	35009576	0.515979	NS	6	0.2677
rs76172813	5	40354381	0.515992	NS	5	0.13454
rs2368020	7	82351879	0.515993	NS	1b	0.80132
rs4077290	1	161344632	0.515998	NS	7	0.51392
rs113944791	2	206420933	0.516028	NS	5	0.13454
rs201014116	2	25278036	0.516029	NS	NA	NA
rs2790237	10	58224255	0.516056	NS	1f	0.55324
rs13252782	8	55909141	0.516058	NS	1f	0.55436
rs3736806	14	94490037	0.516061	NS	1f	0.55436
rs2049086	16	85961273	0.516092	NS	7	0.18412
rs2616771	14	97953455	0.516095	NS	4	0.60906
rs2168615	14	97965530	0.516113	NS	7	0.51392
rs7005389	8	10843604	0.51615	NS	1f	0.55436
rs34687810	1	100973849	0.516161	NS	1f	0.22271
rs798274	13	32471502	0.516166	NS	1f	0.66703
rs2790219	10	58254088	0.516166	NS	1f	0.55324
rs2790245	10	58218326	0.516168	NS	1f	0.55436
rs1451677	11	14724466	0.516202	NS	6	0.28235
rs58075522	8	10851700	0.516209	NS	1f	0.55436
rs3743408	15	80397993	0.516219	NS	1f	0.22271
rs17708107	6	125842453	0.51623	NS	4	0.60906
rs115726423	1	197947734	0.516243	NS	7	0.18412
rs7139567	13	66808855	0.516248	NS	5	0.98162
rs10257057	7	26779469	0.51625	NS	7	0.51392
rs444556	5	39113836	0.516255	NS	1b	0.86517
rs6005292	22	27095899	0.516262	NS	5	0.58955
rs6887548	5	98011602	0.516272	NS	5	0
rs12718730	7	50369130	0.516298	NS	1f	0.55436
rs6962332	7	49794763	0.516305	NS	5	0.58955
rs4279383	5	133971415	0.516313	NS	4	0.60906
rs4383561	3	46278971	0.516319	NS	1b	1
rs77611372	6	106055147	0.516325	NS	5	0
rs76205642	12	57983002	0.516331	NS	1f	0.55324
rs6693339	1	100958875	0.516344	NS	7	0.18412
rs78906653	7	50427357	0.51635	NS	6	0.23502
rs4280068	12	40391731	0.516354	NS	6	0.28235
rs240993	6	111352511	0.516373	NS	1f	0.66
rs1951139	14	24474636	0.516381	NS	7	0.51392
rs7542681	1	116567720	0.516397	NS	1f	0.76917
rs61730190	5	173989362	0.5164	NS	1f	0.55436
rs7511669	1	92202098	0.516404	NS	1f	0.55436
rs7190910	16	75360718	0.516407	NS	6	0.78165
rs2300519	14	80992418	0.516421	NS	5	0.0354
rs12420868	11	511805	0.516451	NS	1f	0.55436
rs118020807	11	118889196	0.516505	NS	4	0.60906
rs230700	14	64842144	0.516511	NS	1b	0.68148
rs2647601	11	5355626	0.516512	NS	7	0.51392
rs132857	22	45165511	0.516514	NS	1f	0.55436
rs56400313	12	9808394	0.516524	NS	5	0.191
rs16978332	18	45288738	0.516549	NS	5	0.13454
rs28535471	17	39846663	0.516551	NS	1b	0.98667
rs1999997	10	58237208	0.516559	NS	1f	0.55436
rs250555	16	23432947	0.516572	NS	1f	0.55436
rs2790236	10	58225341	0.516574	NS	1f	0.55324
rs7016593	8	78416324	0.516574	NS	1f	0.55436
rs2819223	13	83224622	0.516577	NS	7	0.51392
rs74462533	3	33012228	0.51658	NS	1f	0.55324
rs115264161	8	10958319	0.516582	NS	1f	0.55436
rs2108826	17	34194833	0.516582	NS	6	0.09857
rs6020075	20	49832158	0.516584	NS	1b	0.31571
rs10403600	19	55291712	0.516588	NS	1f	0.55436
rs2067002	6	52506621	0.516589	NS	1f	0.55436
rs10853393	18	79948992	0.516603	NS	1b	0.35082
rs10911352	1	183504304	0.51661	NS	7	0.51392
rs10783473	12	51702358	0.516614	NS	5	0.13454
rs732168	1	233009425	0.516681	NS	7	0.51392
rs58739675	19	48651755	0.516686	NS	1f	0.55436
rs12542445	8	55907454	0.516689	NS	1b	0.3125
rs10894755	11	133869790	0.516694	NS	1f	0.22271
rs17439873	4	40070306	0.516696	NS	1f	0.55324
rs12502605	4	26029906	0.516733	NS	1b	0.64348
rs10118244	9	114934787	0.516753	NS	1f	0.55436
rs17084974	13	26952424	0.516768	NS	4	0.70497
rs35897514	6	137765166	0.51677	NS	4	0.70497
rs77074463	11	118877461	0.516777	NS	1f	0.55436
rs10195085	2	157779998	0.516786	NS	3a	0.78226
rs754743	20	48212206	0.516789	NS	2b	0.7614
rs7524120	1	92399603	0.51679	NS	1b	0.98667
rs4775400	15	61389880	0.5168	NS	4	0.60906
rs17503208	13	29916344	0.516821	NS	5	0.13454
rs604938	19	7838598	0.516821	NS	1f	0.55436
rs305722	5	85337298	0.516829	NS	7	0.18412
rs6031654	20	44548905	0.516829	NS	NA	NA
rs10853873	19	54567870	0.516831	NS	1f	0.55436
rs2513504	11	76555515	0.51684	NS	1f	0.22271
rs9990343	3	46298321	0.51686	NS	1f	0.55436
rs9473174	6	47773252	0.516903	NS	1f	0.55436
rs2836793	21	38970962	0.516906	NS	1b	0.05596
rs2822572	21	14323881	0.516919	NS	1f	0.55324
rs10096872	8	10956787	0.516956	NS	1f	0.19549
rs13010130	2	206601203	0.516959	NS	1f	0.16333
rs4075884	2	126855930	0.516963	NS	4	0.60906
rs6090466	20	63595227	0.516966	NS	1f	0.55436
rs227163	1	7901146	0.516978	NS	1f	0.22271
rs445114	8	127310936	0.516978	NS	4	0.60906
rs1003341	16	25537652	0.516989	NS	5	0.13454
rs9834971	3	149203216	0.516994	NS	1f	0.55436
rs11258943	10	6456761	0.517011	NS	7	0.18412
rs17110108	14	39967346	0.517027	NS	3a	0.84623
rs9817547	3	18711922	0.517032	NS	7	0.18412
rs72783884	5	102912212	0.517037	NS	2b	0.62301
rs72704765	5	514981	0.51707	NS	1f	0.55436
rs12694242	2	211574136	0.517076	NS	5	0
rs11647011	16	11114233	0.517087	NS	2b	0.80975
rs7755822	6	34754505	0.517092	NS	1f	0.22271
rs7973381	12	57466263	0.517095	NS	3a	0.56761
rs11894859	2	230323002	0.517102	NS	1f	0.55436
rs61737291	8	27872015	0.517107	NS	1f	0.55436
rs751023	1	22817285	0.517109	NS	1f	0.51667
rs12092948	1	197720837	0.517113	NS	6	0.77667
rs76237935	1	22367656	0.517117	NS	5	0.13454
rs950338	1	152784330	0.517118	NS	1f	0.22271
rs34649612	12	113288347	0.517132	NS	1f	0.55436
rs2162679	12	102477481	0.517138	NS	5	0.88556
rs10753686	1	161936880	0.51714	NS	1f	0.22271
rs115693893	5	40370281	0.517152	NS	7	0.18412
rs4485546	2	203603877	0.517164	NS	1f	0.55436
rs3811406	1	151281565	0.517166	NS	1f	0.55436
rs1474169	1	152625692	0.517169	NS	1f	0.55436
rs41294595	10	5988113	0.517209	NS	4	0.70497
rs17761587	14	88161732	0.51723	NS	7	0.51392
rs76727189	1	197940265	0.517231	NS	1f	0.55324
rs2662233	5	172728004	0.517255	NS	4	0.60906
rs4522974	5	73318767	0.517259	NS	1f	0.55436
rs6984544	8	124162965	0.517269	NS	1f	0.55436
rs117463606	8	11145288	0.517286	NS	5	0.58955
rs72814718	5	173985973	0.517293	NS	2b	0.76026
rs2590360	10	58261945	0.517309	NS	1f	0.55324
rs114943544	2	203700126	0.517319	NS	5	0.13454
rs7328179	13	99446918	0.517332	NS	NA	NA
rs7174144	15	38618596	0.517336	NS	4	0.70497
rs8010380	14	55719190	0.517369	NS	5	0.58955
rs13384932	2	233379700	0.517371	NS	1f	0.22271
rs7656409	4	101803248	0.517383	NS	7	0.18412
rs4698975	4	101858171	0.517386	NS	5	0.13454
rs2050568	1	157800451	0.517399	NS	7	0.51392
rs2961942	5	160406871	0.517404	NS	1f	0.22271
rs202521	20	1694535	0.51741	NS	4	0.60906
rs1491931	12	40151294	0.517411	NS	1f	0.55436
rs2405523	1	224724232	0.517416	NS	5	0.13454
rs13025012	2	198782039	0.517439	NS	1f	0.55324
rs535492	6	124542816	0.517449	NS	7	0.18412
rs17796529	14	57576976	0.517485	NS	4	0.60906
rs7310390	12	40392301	0.517504	NS	7	0.51392
rs12471455	2	79683223	0.517504	NS	5	0.17392
rs80053937	1	101142745	0.517506	NS	1f	0.55324
rs6696217	1	169491488	0.517508	NS	1f	0.55436
rs12024843	1	63307543	0.51752	NS	5	0.87971
rs34616325	12	128823154	0.517529	NS	1f	0.55436
rs12975582	19	55006783	0.517533	NS	1f	0.39752
rs55646418	2	181343468	0.517538	NS	1f	0.19549
rs10491129	17	39305390	0.517543	NS	7	0.51392
rs2706807	2	37063544	0.517558	NS	1f	0.22271
rs201450444	5	132617614	0.517574	NS	NA	NA
rs4667038	2	185370006	0.517578	NS	6	0.05815
rs699608	12	62976968	0.517598	NS	1f	0.55324
rs1550240	2	196941860	0.517613	NS	1f	0.66703
rs4982234	14	34990900	0.517614	NS	1f	0.55324
rs2363863	19	54600320	0.517623	NS	1f	0.55436
rs12328681	2	102120407	0.517624	NS	2b	0.60075
rs45530731	14	35046751	0.51763	NS	1f	0.55436
rs2151293	1	160872701	0.517666	NS	7	0.51392
rs17030925	2	43486669	0.517682	NS	1b	0.035
rs2800380	13	83181049	0.517694	NS	7	0.51392
rs6518682	22	30216960	0.517704	NS	1f	0.55436
rs6474026	8	55880934	0.517709	NS	1f	0.55436
rs4933483	10	88458165	0.517709	NS	4	0.60906
rs249682	5	142156664	0.517713	NS	7	0.51392
rs2442589	8	6577881	0.517713	NS	5	0.23589
rs10127533	1	242843394	0.517736	NS	4	0.60906
rs2189426	7	50985723	0.517745	NS	5	0.13454
rs7502216	17	38456704	0.517751	NS	1f	0.55436
rs3962162	5	159109031	0.517753	NS	7	0.51392
rs17737062	10	103510116	0.517778	NS	1f	0.55436
rs17131607	1	92205226	0.517787	NS	7	0.51392
rs6730200	2	61228636	0.51779	NS	7	0.51392
rs34267698	1	152631213	0.517803	NS	1f	0.19549
rs11662937	18	22678701	0.517813	NS	1f	0.55436
rs34133581	5	150398797	0.517813	NS	1f	0.66703
rs17066653	6	106163830	0.517821	NS	2b	0.59421
rs3806308	1	19816373	0.517838	NS	2b	0.01267
rs1631395	3	25578444	0.517845	NS	1f	0.55436
rs10797868	1	183295771	0.517849	NS	1f	0.22271
rs7359929	19	54936227	0.51786	NS	4	0.60906
rs10926862	1	242799510	0.517875	NS	6	0.78165
rs6452345	5	26568134	0.517878	NS	2a	0.22259
rs11759010	6	104788427	0.517881	NS	1f	0.55324
rs2520488	4	148988799	0.517882	NS	4	0.60906
rs17703306	6	126372300	0.51789	NS	6	0.2677
rs2572391	8	11378105	0.517896	NS	7	0.51392
rs74535647	8	56052365	0.517906	NS	7	0.51392
rs2846063	11	123412626	0.517906	NS	7	0.18412
rs74930833	5	97018154	0.517922	NS	1f	0.362
rs73033378	12	2259655	0.51794	NS	1f	0.55436
rs273512	19	18113919	0.51795	NS	1b	0.31571
rs13257518	8	32778056	0.51795	NS	7	0.18412
rs80313406	3	48475116	0.517958	NS	5	0.85408
rs10815239	9	5497346	0.517967	NS	1f	0.55324
rs75066652	2	100254002	0.517969	NS	5	0.13454
rs6581723	12	40410584	0.517975	NS	7	0.18412
rs116986260	16	75192544	0.517977	NS	1f	0.66703
rs4764407	12	18490181	0.517981	NS	7	0.18412
rs214977	6	152449300	0.51801	NS	7	0.18412
rs10775375	17	13641405	0.51801	NS	1f	0.22271
rs7546983	1	63011125	0.518043	NS	4	0.60906
rs66762405	7	28214940	0.518062	NS	7	0.51392
rs10790734	11	125417604	0.518073	NS	1f	0.55436
rs72804135	16	75300711	0.518094	NS	7	0.51392
rs12896830	14	92661066	0.518095	NS	1f	0.68617
rs59755875	22	37215644	0.518102	NS	1b	0.86517
rs55712039	2	65371013	0.518104	NS	1f	0.55436
rs9512446	13	26923516	0.51813	NS	4	0.60906
rs12091406	1	183590706	0.518151	NS	1f	0.55436
rs7744559	6	1335066	0.518155	NS	4	0.70497
rs11927030	3	50752171	0.518165	NS	7	0.51392
rs998767	7	138047463	0.518172	NS	6	0.01899
rs34606712	9	34807065	0.518175	NS	7	0.51392
rs76568896	6	90099014	0.518193	NS	5	0.13454
rs10926863	1	242799515	0.518197	NS	6	0.14
rs9656997	8	133366725	0.518199	NS	5	0.58955
rs10492164	12	9694537	0.518211	NS	1f	0.55436
rs112880843	17	39868045	0.518214	NS	1f	0.55436
rs944780	1	206568589	0.51822	NS	1b	0.51695
rs174408	6	111611146	0.518226	NS	1b	0.955
rs9877794	3	48680955	0.518228	NS	1b	1
rs2240032	5	132641435	0.51823	NS	1b	0.68148
rs12196578	6	90250539	0.518248	NS	4	0.60906
rs2065711	1	94011139	0.518287	NS	2b	0.7516
rs59254690	12	6360731	0.518311	NS	4	0.60906
rs1481954	11	103535422	0.518318	NS	1f	0.55436
rs117148299	11	128531523	0.51833	NS	7	0.18412
rs75501922	12	56043009	0.518331	NS	1b	1
rs4675620	2	206657350	0.518355	NS	5	0.13454
rs6700146	1	160874729	0.518363	NS	1f	0.55436
rs4442496	10	60341613	0.518372	NS	1f	0.22271
rs79854874	11	71304004	0.518386	NS	5	0.23589
rs4017480	10	30508054	0.518412	NS	7	0.18412
rs2828492	21	23742610	0.51842	NS	5	0.13454
rs62235060	22	37166917	0.518436	NS	4	0.60906
rs11935111	4	164693210	0.518439	NS	7	0.51392
rs76094965	7	26627539	0.518443	NS	5	0.13454
rs2119911	10	60639808	0.518453	NS	6	0.6255
rs35322184	19	18685845	0.518457	NS	1f	0.55436
rs3803809	17	2062958	0.518458	NS	1f	0.55436
rs55756464	18	45337060	0.51846	NS	5	0.63337
rs2299061	6	16649897	0.518462	NS	5	0.58955
rs527825	1	183371103	0.518462	NS	1f	0.55436
rs4658299	1	92272724	0.518477	NS	1f	0.55436
rs1494567	5	35823145	0.518481	NS	1f	0.22271
rs936550	8	11553478	0.518487	NS	1f	0.55436
rs2572426	8	11289614	0.518494	NS	1f	0.55436
rs1541588	12	16475840	0.518498	NS	1f	0.55436
rs17261591	6	137598700	0.518525	NS	7	0.18412
rs1860056	12	2202670	0.518535	NS	1f	0.22271
rs4075664	11	18771813	0.518554	NS	1b	0.76
rs11002577	10	78486386	0.518565	NS	7	0.18412
rs12066871	1	100787753	0.518571	NS	7	0.51392
rs895778219	3	58456994	0.518577	NS	NA	NA
rs10877067	12	58071098	0.518591	NS	6	0.07348
rs16834343	1	152699873	0.51861	NS	1f	0.22271
rs1945975	11	105428997	0.518614	NS	1f	0.22271
rs12041534	1	155437305	0.518624	NS	7	0.51392
rs6130615	20	44430797	0.518626	NS	1b	0.035
rs117348801	17	27826979	0.518628	NS	7	0.18412
rs2440851	10	58252057	0.518643	NS	1b	0.35082
rs11956240	5	138504604	0.518677	NS	1f	0.55436
rs6662406	1	161642410	0.518684	NS	1f	0.55436
rs72806146	10	60399593	0.518712	NS	1b	0.43617
rs6937873	6	998713	0.518717	NS	4	0.60906
rs30512	5	132783465	0.518722	NS	1f	0.5585
rs6656187	1	88469032	0.518722	NS	6	0.67385
rs2318045	20	1650938	0.518736	NS	1f	0.55436
rs4908101	1	100810539	0.518768	NS	4	0.60906
rs11930376	4	101888598	0.51877	NS	4	0.60906
rs78382288	6	106066090	0.51878	NS	5	0.34168
rs75543421	14	35002360	0.518785	NS	2b	0.82852
rs17152797	8	11038944	0.518799	NS	1f	0.55436
rs4074376	11	648715	0.5188	NS	1f	0.55436
rs2708482	12	40165566	0.518847	NS	1f	0.22271
rs7313297	12	115097576	0.518857	NS	4	0.60906
rs898329	10	60287524	0.518863	NS	1f	0.29395
rs116854378	22	29827200	0.518885	NS	4	0.60906
rs1531124	2	33496429	0.518891	NS	4	0.60906
rs17788244	6	113704393	0.518899	NS	5	0.13454
rs1856565	10	58292139	0.5189	NS	1f	0.32683
rs2762583	10	7222265	0.518924	NS	6	0.28662
rs10495810	2	34104181	0.518934	NS	7	0.18412
rs6954533	7	109232735	0.518962	NS	6	0.03738
rs55960928	6	137806759	0.518975	NS	7	0.51392
rs71480067	11	35065340	0.519001	NS	1f	0.05
rs55694928	12	128810845	0.519004	NS	1f	0.55436
rs12652431	5	159295086	0.519007	NS	1f	0.55324
rs7794123	7	50928377	0.519014	NS	5	0.58955
rs6562973	13	76869584	0.519027	NS	7	0.18412
rs12552499	9	121135217	0.519031	NS	6	0.22
rs73562268	6	137806941	0.519053	NS	1f	0.55436
rs1076015	4	47287954	0.519063	NS	1f	0.55436
rs17023897	2	100288180	0.519078	NS	7	0.51392
rs443583	5	40332981	0.51908	NS	1f	0.55436
rs561722	11	114516108	0.519086	NS	1f	0.22271
rs2236267	14	88165977	0.519114	NS	1f	0.08
rs4239433	18	22673652	0.519119	NS	1f	0.55436
rs6833764	4	101804938	0.519126	NS	7	0.18412
rs4794814	17	39540599	0.51913	NS	1f	0.1537
rs72999486	11	118655981	0.519133	NS	1f	0.29395
rs79928975	10	88440757	0.519134	NS	4	0.70497
rs12692193	2	233529708	0.519149	NS	1f	0.87917
rs513152	11	114570401	0.519159	NS	7	0.51392
rs12642608	4	26909378	0.519166	NS	1f	0.22271
rs112531460	3	58283337	0.519198	NS	1f	0.22271
rs379219	19	46718980	0.519216	NS	1f	0.55436
rs314675	19	46692822	0.51922	NS	1f	0.22271
rs7656627	4	101803349	0.519228	NS	7	0.18412
rs6725688	2	43619414	0.519236	NS	1f	0.55324
rs1538170	6	126431728	0.519258	NS	1f	0.22271
rs1442545	10	60650268	0.519263	NS	1b	0.53267
rs4851589	2	102460685	0.519273	NS	2b	0.8368
rs7741604	6	20731293	0.519277	NS	4	0.60906
rs12718995	7	50936845	0.519289	NS	5	0.58955
rs17820338	2	102192722	0.519296	NS	1f	0.55436
rs4658862	1	242841412	0.519298	NS	7	0.18412
rs59363309	11	511516	0.519318	NS	1f	0.55436
rs6982751	8	10955964	0.51933	NS	1f	0.55436
rs4696483	4	153698103	0.519334	NS	7	0.51392
rs12641774	4	108138960	0.519341	NS	1f	0.22271
rs12336168	9	34742367	0.519352	NS	1b	0.95833
rs61063469	8	11164066	0.519355	NS	4	0.60906
rs527762	1	85463531	0.519361	NS	1f	0.55436
rs6953349	7	68263710	0.519367	NS	7	0.18412
rs6756713	2	230358668	0.51937	NS	1b	0.98786
rs6001251	22	38836758	0.51937	NS	1f	0.55324
rs4772202	13	99447836	0.519374	NS	1f	0.55324
rs10178062	2	233530965	0.519377	NS	1f	0.31248
rs10411851	19	46726856	0.519378	NS	1f	0.55436
rs2120729	5	74146613	0.519379	NS	5	0.13454
rs17150820	7	33663994	0.519381	NS	5	0.13454
rs76626947	2	181153510	0.519424	NS	5	0.13454
rs918604	5	64617860	0.519441	NS	1f	0.22271
rs10792612	11	82381853	0.519449	NS	7	0.18412
rs888274	2	162481139	0.519471	NS	7	0.18412
rs56333306	14	97990329	0.519471	NS	6	0
rs730086	17	42119739	0.519489	NS	1b	0.36991
rs910382	20	53082650	0.519493	NS	1f	0.55324
rs11542844	12	6355415	0.519495	NS	1f	0.55436
rs670668	11	114566222	0.51951	NS	1f	0.22271
rs114820463	1	160905921	0.519551	NS	4	0.60906
rs1474168	1	152625817	0.519578	NS	1f	0.55436
rs74563482	10	60368327	0.519588	NS	1f	0.22271
rs17270861	2	181342746	0.519593	NS	7	0.51392
rs12404752	1	7900803	0.519598	NS	7	0.51392
rs13385974	2	204958252	0.519617	NS	4	0.70497
rs506410	5	176821727	0.519639	NS	1f	0.55436
rs184443	11	110822633	0.519649	NS	7	0.51392
rs2179700	6	158983258	0.519654	NS	6	0.11188
rs1053093	1	183935939	0.519661	NS	1f	0.55436
rs76066956	7	128974504	0.519661	NS	1f	0.22271
rs1000548	2	233326656	0.519669	NS	1b	0.92754
rs12637870	3	50468642	0.519677	NS	7	0.51392
rs7983279	13	43910273	0.519679	NS	1f	0.22271
rs12773666	10	48891528	0.519694	NS	1f	0.55436
rs9322944	14	35289991	0.519725	NS	1f	0.55324
rs55996659	5	96778446	0.519738	NS	1f	0.55436
rs2427364	20	62649373	0.519756	NS	1f	0.55436
rs71586196	5	151085029	0.519761	NS	5	0.58955
rs7337070	13	76492258	0.51979	NS	5	0.23589
rs35456723	6	20661986	0.519794	NS	4	0.60906
rs904661	12	118144055	0.519814	NS	1f	0.55436
rs75108428	1	92142638	0.519819	NS	1f	0.22271
rs8084112	18	22677941	0.519824	NS	1f	0.22271
rs3742370	14	35276436	0.519828	NS	1f	0.55436
rs11745659	5	159272255	0.519837	NS	5	0.58955
rs1630731	10	58199769	0.519877	NS	7	0.51392
rs4374287	18	22674962	0.519893	NS	1f	0.55436
rs16827171	2	230359540	0.519896	NS	1f	0.22271
rs59030640	10	58306095	0.519912	NS	1b	0.9975
rs1455308	4	79170353	0.519928	NS	1b	0.95
rs76073077	5	103286643	0.519928	NS	NA	NA
rs10858225	9	136124480	0.519935	NS	1f	0.55324
rs17665080	15	94869550	0.519937	NS	7	0.51392
rs13329973	16	53626954	0.519938	NS	1f	0.22271
rs6128	1	169593666	0.519938	NS	1f	0.22271
rs62193139	2	230232863	0.519939	NS	7	0.51392
rs1938537	10	60566612	0.519946	NS	1b	0.86517
rs9320364	6	111490719	0.519972	NS	1f	0.55436
rs10994338	10	60421370	0.51998	NS	1b	0.99333
rs72773917	5	96775598	0.519983	NS	1f	0.55436
rs12409681	1	242797824	0.519986	NS	7	0.51392
rs2542445	8	139578721	0.519995	NS	4	0.60906
rs117990077	12	40010003	0.520006	NS	5	0.13454
rs7128743	11	41904149	0.520016	NS	5	0.16333
rs8066399	17	39643319	0.520033	NS	1f	0.55436
rs11943002	4	122589844	0.52006	NS	1f	0.22271
rs9387014	6	111529338	0.520082	NS	1f	0.22271
rs17100298	12	53541156	0.520088	NS	6	0.27143
rs6434972	2	198490663	0.520117	NS	6	0.07137
rs16941580	12	111571464	0.520128	NS	1f	0.55324
rs2364835	18	46360102	0.520144	NS	1f	0.55324
rs11172462	12	58091984	0.520152	NS	6	0.10806
rs32186	5	62525822	0.520168	NS	6	0.26
rs6031462	20	44217841	0.52018	NS	1f	0.55436
rs521527	1	93029243	0.520185	NS	1f	0.19549
rs4652795	1	183297047	0.520189	NS	1f	0.22271
rs4626559	8	10958977	0.52019	NS	1f	0.55436
rs669607	3	28029953	0.520192	NS	5	0.13454
rs13248419	8	111919679	0.520193	NS	5	0
rs9858335	3	161042358	0.520195	NS	1f	0.55436
rs115187098	1	2651833	0.520214	NS	5	0.13454
rs6663533	1	169570110	0.520227	NS	4	0.60906
rs4795905	17	34292091	0.520236	NS	1f	0.55436
rs77333360	1	113507497	0.520244	NS	5	0.58955
rs115641947	21	42430796	0.520306	NS	2a	0.96
rs11053496	12	9883414	0.520306	NS	1f	0.55436
rs2277297	11	118679815	0.520353	NS	1f	0.55436
rs1914352	3	152639059	0.520358	NS	1b	0.64194
rs16920378	8	56116189	0.520369	NS	7	0.51392
rs8087799	18	22605468	0.520374	NS	2b	0.63769
rs11216896	11	118559333	0.520396	NS	7	0.51392
rs7927830	11	76409271	0.520397	NS	7	0.51392
rs2391158	1	92423851	0.520401	NS	1f	0.55436
rs72754560	9	114729303	0.520406	NS	5	0.005
rs7628811	3	68161221	0.520409	NS	7	0.18412
rs3774642	3	45896290	0.520422	NS	2c	0.238
rs74776872	6	106055694	0.52045	NS	4	0.60906
rs11232966	11	71282505	0.52047	NS	1f	0.55436
rs2181035	9	114937055	0.520482	NS	7	0.18412
rs1348812	2	199371702	0.520485	NS	1f	0.55324
rs2046261	4	103632022	0.520498	NS	7	0.18412
rs2796810	20	8427555	0.520511	NS	1f	0.55436
rs12077208	1	183295519	0.520551	NS	7	0.51392
rs10186441	2	43612909	0.520555	NS	1b	0.37273
rs7109368	11	14714713	0.520561	NS	5	0.13454
rs1388387	2	43509830	0.520624	NS	1b	0.192
rs1533913	3	152991052	0.520631	NS	5	0.58955
rs7153979	14	80911717	0.52064	NS	6	0.37833
rs17366895	2	187373607	0.520643	NS	7	0.51392
rs72796334	16	50662478	0.520655	NS	4	0.60906
rs76678828	3	51316888	0.520658	NS	7	0.51392
rs10498441	14	52077506	0.520665	NS	1f	0.55436
rs4318523	3	145899075	0.520675	NS	1f	0.22271
rs117584167	13	43982267	0.520676	NS	5	0.13454
rs10961084	9	13485036	0.52069	NS	4	0.60906
rs2835369	21	36512989	0.520702	NS	5	0.54406
rs78684153	2	162167177	0.520702	NS	1f	0.22271
rs17543181	13	26515497	0.520702	NS	1f	0.22271
rs11846564	14	68709297	0.520711	NS	4	0.70497
rs7827766	8	78393943	0.520719	NS	1f	0.55436
rs7528947	1	192366662	0.520719	NS	7	0.51392
rs2457346	6	20089203	0.520725	NS	4	0.60906
rs11590179	1	100995747	0.520728	NS	1f	0.22271
rs13075335	3	82874210	0.520739	NS	6	0.77072
rs1397975	8	55912838	0.520747	NS	1f	0.55324
rs10783151	1	100788443	0.520753	NS	5	0
rs6908051	6	111611461	0.52076	NS	1f	0.55436
rs35387639	7	37233164	0.520762	NS	7	0.18412
rs6975477	7	18264442	0.520776	NS	6	0.16543
rs35377445	22	26292422	0.520796	NS	2b	0.68277
rs6886394	5	17670982	0.520815	NS	5	0.13454
rs8062322	16	10998462	0.520817	NS	1b	0.72
rs41294713	10	6038391	0.520836	NS	1f	0.55436
rs914942	1	242840605	0.520846	NS	7	0.18412
rs11191439	10	102878966	0.520847	NS	1f	0.22271
rs77960299	1	183511967	0.520851	NS	1f	0.55324
rs17185574	11	61978222	0.520861	NS	1f	0.22271
rs9847710	3	53028645	0.520875	NS	1f	0.22271
rs13070949	3	127447976	0.520876	NS	1f	0.55436
rs493925	13	75264886	0.520891	NS	1f	0.1
rs538645	11	118840360	0.520897	NS	5	0.58955
rs2284226	7	31691082	0.520899	NS	4	0.60906
rs62579869	9	136249689	0.520916	NS	4	0.60906
rs2137234	4	26078927	0.520923	NS	1f	0.25207
rs6680442	1	100758590	0.520926	NS	1f	0.72917
rs4074979	11	673637	0.520931	NS	6	0.15348
rs6776379	3	46454898	0.520931	NS	1f	0.22271
rs75946928	8	10811954	0.52097	NS	1f	0.55436
rs10922217	1	197405045	0.520975	NS	5	0.13454
rs77666811	8	11127880	0.520979	NS	4	0.60906
rs4910170	11	10691885	0.520979	NS	5	0.13454
rs11918049	3	126304805	0.521005	NS	1f	0.55436
rs34150541	14	35385158	0.521008	NS	4	0.60906
rs59503980	2	43121944	0.52101	NS	NA	NA
rs7790181	7	21052663	0.521029	NS	5	0.13454
rs74648690	6	137690898	0.521033	NS	4	0.60906
rs5756391	22	36902302	0.521035	NS	5	0.58955
rs74156076	10	62636217	0.521037	NS	3a	0.97433
rs17030845	2	43460740	0.521056	NS	1f	0.55436
rs73198970	8	11182707	0.521063	NS	1f	0.1925
rs16897183	5	67925744	0.521082	NS	4	0.60906
rs12575533	11	125724363	0.52111	NS	1f	0.55436
rs838562	2	233489938	0.521117	NS	1f	0.66703
rs10185897	2	102350330	0.521123	NS	1f	0.55436
rs10239448	7	37336878	0.521126	NS	5	0.58955
rs17776497	8	10817652	0.521129	NS	7	0.51392
rs11189600	10	98419517	0.521142	NS	1f	0.55436
rs61813877	1	152579071	0.521149	NS	1f	0.55436
rs75966397	2	33458089	0.521156	NS	1b	0.77221
rs16832908	1	161377645	0.521171	NS	1f	0.55324
rs638385	11	69578184	0.521187	NS	4	0.60906
rs10402263	19	45810500	0.521188	NS	1a	0.9175
rs151111787	6	83398481	0.52119	NS	4	0.60906
rs72941618	6	106008006	0.521194	NS	5	0.58955
rs6790738	3	38112676	0.521202	NS	1f	0.55436
rs12973480	19	18698884	0.521212	NS	1f	0.55436
rs17009792	2	74262196	0.521225	NS	4	0.60906
rs41294609	10	5992028	0.521236	NS	5	0.58955
rs3792110	2	233271992	0.521242	NS	1f	0.55436
rs1512144	4	47002020	0.521249	NS	7	0.51392
rs17769234	2	102195256	0.521273	NS	1f	0.55436
rs75697383	12	56136633	0.521274	NS	1f	0.55436
rs10520866	5	20540848	0.521278	NS	7	0.18412
rs2808630	1	159711078	0.521301	NS	4	0.60906
rs9442466	1	29639011	0.521305	NS	5	0
rs10305724	1	150822889	0.521313	NS	1f	0.55324
rs9481159	6	111514438	0.521329	NS	1f	0.22271
rs10141733	14	100676314	0.521342	NS	1f	0.55436
rs17807354	12	9810889	0.521361	NS	3a	0.35818
rs7986131	13	75849112	0.521363	NS	6	0.77667
rs3111000	5	160402665	0.521364	NS	1f	0.44417
rs72805994	5	150729340	0.521375	NS	5	0.58955
rs291829	5	97427144	0.521407	NS	5	0.58955
rs111237997	5	96779249	0.521408	NS	1f	0.66703
rs10452607	6	42222708	0.521432	NS	1f	0.55436
rs9358356	6	20667151	0.521457	NS	5	0.58955
rs7118621	11	481603	0.521458	NS	1f	0.22271
rs9964749	18	58688636	0.521477	NS	1f	0.81932
rs11668878	19	46765116	0.521519	NS	1f	0.66703
rs3822019	4	957373	0.521528	NS	1f	0.19549
rs17114903	21	42430018	0.52153	NS	4	0.60906
rs7739286	6	105985700	0.521546	NS	1f	0.55436
rs1417579	1	161691263	0.521564	NS	1f	0.22271
rs116953771	22	30030647	0.521591	NS	5	0
rs4710781	6	170272958	0.521593	NS	1f	0.55436
rs16832902	1	161376568	0.521613	NS	1f	0.55324
rs12439084	15	96364169	0.521623	NS	2b	0.8292
rs78487338	20	50010840	0.521657	NS	1f	0.55436
rs7081442	10	60577198	0.521659	NS	1b	0.44867
rs35870481	6	126157440	0.521674	NS	4	0.70497
rs78498467	2	181259245	0.521679	NS	1f	0.66703
rs10814136	9	34711064	0.521682	NS	6	0.0475
rs1199099	10	58188574	0.521704	NS	1f	0.55324
rs17260014	1	208919411	0.521721	NS	4	0.70497
rs10249917	7	50881203	0.521723	NS	5	0.13454
rs1468091	7	127270440	0.521754	NS	5	0.955
rs311500	20	63585455	0.521798	NS	1f	0.55436
rs712842	7	102297475	0.5218	NS	1f	0.55436
rs972979	13	46875029	0.521803	NS	6	0.51
rs1003652	2	10328170	0.521815	NS	4	0.60906
rs16911059	10	130694656	0.521816	NS	4	0.60906
rs7608429	2	68353704	0.521832	NS	7	0.51392
rs74644810	9	121262998	0.521838	NS	4	0.60906
rs17233255	2	198786659	0.52184	NS	7	0.18412
rs2958083	3	111314394	0.521844	NS	2b	1
rs79206226	16	75185001	0.521844	NS	1f	0.55436
rs1017753	9	90615619	0.521852	NS	7	0.18412
rs9401883	6	126475965	0.521854	NS	1f	0.55436
rs17644551	1	197949272	0.521895	NS	1f	0.55436
rs10793449	10	43601312	0.521897	NS	1f	0.22271
rs2590485	14	80710029	0.5219	NS	7	0.51392
rs2811987	1	23610771	0.521906	NS	4	0.60906
rs79386247	4	102029826	0.521918	NS	6	0.47012
rs1551922	14	98025542	0.521922	NS	5	0.13454
rs4480991	2	119592815	0.521936	NS	1f	0.55436
rs10503415	8	11126411	0.521939	NS	7	0.51392
rs13166310	5	159108026	0.521939	NS	5	0.48197
rs56325109	5	96776591	0.521942	NS	1f	0.66703
rs114767561	2	100402672	0.521944	NS	6	0.114
rs7651948	3	159879492	0.521948	NS	1d	0.86333
rs7582382	2	98770497	0.521962	NS	1f	0.22271
rs1551540	14	97964819	0.521984	NS	1f	0.51167
rs3800461	6	34648545	0.521995	NS	1f	0.55324
rs2803994	10	132734847	0.521999	NS	5	0.13454
rs2214499	7	51046677	0.522002	NS	5	0
rs76382866	14	87839655	0.522021	NS	7	0.51392
rs11215135	11	114667390	0.522022	NS	5	0.13454
rs17086609	13	28355574	0.522026	NS	5	0.13454
rs6756536	2	102479941	0.522056	NS	5	0.13454
rs57007882	1	161375728	0.522069	NS	6	0.17585
rs2138239	3	58363414	0.522088	NS	1f	0.09125
rs76249391	12	56261446	0.522088	NS	1b	0.68
rs116973687	6	126685147	0.522097	NS	5	0.72784
rs74127641	1	161338734	0.5221	NS	1f	0.22271
rs10870074	9	136489962	0.52211	NS	1f	0.66703
rs2310242	2	102260903	0.522115	NS	NA	NA
rs9617429	22	48632044	0.522116	NS	5	0.23589
rs1449227	5	89703389	0.522128	NS	4	0.60906
rs35540104	14	80850481	0.522159	NS	1f	0.55436
rs9562516	13	43857602	0.522174	NS	6	0.27677
rs80204597	17	39964785	0.52218	NS	1f	0.22271
rs11720093	3	50524611	0.522199	NS	1f	0.22271
rs2243170	1	206836565	0.522202	NS	1f	0.22271
rs719250	2	102007256	0.522209	NS	1b	0.45
rs743659	3	46447524	0.522213	NS	1f	0.66703
rs3846073	3	153597613	0.522222	NS	3a	0.66203
rs7905531	10	60619767	0.522225	NS	1f	0.22271
rs7298592	12	65705950	0.522227	NS	1f	0.55324
rs1413620	10	114332996	0.522236	NS	1f	0.55436
rs7230431	18	67754434	0.522251	NS	4	0.60906
rs17405676	5	96846912	0.522251	NS	7	0.51392
rs12770090	10	60284583	0.522257	NS	1e	0.95
rs11204072	8	19792822	0.522264	NS	5	0.58955
rs4507470	5	73219224	0.522265	NS	1f	0.55324
rs7135650	12	40392300	0.522265	NS	1f	0.55324
rs7975313	12	88675	0.522271	NS	1f	0.01
rs6000351	22	36614820	0.522274	NS	1f	0.55436
rs6475667	9	22608037	0.52228	NS	1b	0.86517
rs12995648	2	53155282	0.522284	NS	6	0.49716
rs10132938	14	35290304	0.522293	NS	1f	0.55436
rs72883534	2	180996959	0.522295	NS	4	0.60906
rs73085878	3	58457336	0.522313	NS	5	1
rs2465665	2	200613541	0.522331	NS	1f	0.64343
rs1433026	5	150752425	0.522358	NS	5	0.58955
rs1163787	12	17590914	0.522373	NS	1f	0.22271
rs2103673	1	6434339	0.522383	NS	1f	0.55436
rs10269037	7	37336846	0.522407	NS	5	0.58955
rs35462609	5	179181111	0.522426	NS	4	0.60906
rs61972490	13	99435256	0.522445	NS	4	0.60906
rs2910191	5	160415666	0.522454	NS	1f	0.55324
rs1029153	10	44371698	0.522471	NS	2b	0.64885
rs10588133	5	132687280	0.522479	NS	1d	0.70111
rs11709049	3	10580109	0.522542	NS	1f	0.70294
rs1107593	16	75227431	0.522547	NS	1f	0.55436
rs2123067	15	32800306	0.522552	NS	3a	0.49417
rs12045855	1	242797395	0.522567	NS	6	0.23372
rs17602709	3	188352620	0.522577	NS	4	0.60906
rs2590488	14	80733499	0.522583	NS	1f	0.22271
rs7622818	3	18677356	0.522583	NS	4	0.60906
rs9576911	13	31754981	0.522585	NS	7	0.51392
rs16964149	16	61995261	0.522603	NS	5	0.13454
rs563113	1	92143295	0.522623	NS	1f	0.55436
rs12762875	10	48882105	0.522631	NS	1f	0.55436
rs1985372	16	11020982	0.522634	NS	1f	0.55436
rs3181350	9	114931414	0.522639	NS	1b	0.98667
rs1011297	1	152625472	0.522662	NS	1f	0.55436
rs72885237	2	181035182	0.522674	NS	7	0.18412
rs10850630	12	116425436	0.522674	NS	4	0.60906
rs12406128	1	22407727	0.522684	NS	1f	0.55436
rs77116169	18	69852874	0.522739	NS	5	0
rs1002101	12	5383294	0.522764	NS	5	0.13454
rs2184069	1	160873349	0.522793	NS	7	0.51392
rs724444	10	76128443	0.522802	NS	2b	0.73655
rs17086665	5	96768778	0.522802	NS	1f	0.22271
rs56275638	2	191123918	0.522808	NS	5	0.58955
rs2910185	5	160407079	0.522829	NS	1f	0.55436
rs7090790	10	3374545	0.522838	NS	4	0.60906
rs9302185	15	54662666	0.522848	NS	7	0.18412
rs10258680	7	50886641	0.522888	NS	5	0.13454
rs11569501	19	6691620	0.522889	NS	1f	0.55436
rs4351678	1	198466853	0.522909	NS	5	0.13454
rs76180569	16	68534965	0.522912	NS	7	0.18412
rs6544646	2	43349858	0.522925	NS	1f	0.55436
rs10908468	1	155497486	0.52293	NS	7	0.51392
rs1002272	9	115298724	0.522932	NS	7	0.51392
rs12324161	15	38575089	0.52294	NS	1f	0.22271
rs612502	6	116705788	0.522942	NS	7	0.51392
rs6916510	6	130286295	0.522949	NS	5	0.84528
rs11205821	1	51166212	0.522953	NS	1f	0.55436
rs2987322	13	67181559	0.522966	NS	7	0.18412
rs2211179	1	22363924	0.522973	NS	2b	0.66759
rs77695293	1	161438293	0.522992	NS	7	0.51392
rs12880014	14	80783612	0.523011	NS	7	0.51392
rs169724	9	90828217	0.523012	NS	1f	0.04
rs7834323	8	10814474	0.523035	NS	1b	0.9925
rs17244648	15	78910407	0.52308	NS	1f	0.55436
rs2630271	14	80727485	0.523099	NS	6	0.22
rs920956	13	93451048	0.523111	NS	1f	0.55436
rs10978848	9	107426393	0.523115	NS	1f	0.22271
rs11135480	5	96774878	0.523117	NS	1f	0.55324
rs79015938	14	97957733	0.523128	NS	5	0.58955
rs116576255	5	567511	0.523154	NS	4	0.60906
rs3733086	3	48662086	0.523156	NS	1f	0.55436
rs798036	1	116766208	0.523158	NS	4	0.60906
rs72932376	2	203714616	0.523159	NS	1f	0.66703
rs1854853	6	167119574	0.523194	NS	1f	0.55436
rs11604768	11	128493822	0.523218	NS	1f	0.55436
rs12679529	8	10945955	0.523218	NS	1f	0.55436
rs3784434	15	87936273	0.523243	NS	5	0.13454
rs17437411	7	27158467	0.523259	NS	1f	0.55436
rs1543509	6	137144519	0.523273	NS	5	0.58955
rs79085032	1	183287809	0.523277	NS	4	0.60906
rs3020044	11	71274371	0.523285	NS	1f	0.55436
rs6928198	6	20580163	0.523287	NS	1f	0.22271
rs142566311	2	100223386	0.523293	NS	5	0.13454
rs479952	3	159973261	0.523294	NS	7	0.51392
rs2431689	5	160472115	0.52331	NS	1f	0.55324
rs814228	12	39990100	0.523322	NS	1d	0.94556
rs17456102	14	35158789	0.52333	NS	1d	0.66835
rs17045647	3	66959187	0.523335	NS	1f	0.22271
rs1856564	10	58257691	0.52334	NS	7	0.18412
rs2070171	2	68386578	0.523342	NS	1c	0.99
rs56377169	14	102263544	0.523343	NS	1f	0.55436
rs7222252	17	39290965	0.523346	NS	6	0.49716
rs6757456	2	222122109	0.523363	NS	4	0.60906
rs4820268	22	37073551	0.523378	NS	1f	0.55436
rs11578366	1	100931296	0.523387	NS	1a	0.69833
rs72702262	14	97983524	0.523402	NS	7	0.18412
rs280789	3	1606360	0.523406	NS	7	0.18412
rs2233299	5	151045906	0.523408	NS	1b	0.95444
rs6448429	4	26065241	0.52341	NS	5	0.58955
rs10516727	4	84719438	0.523411	NS	1f	0.70294
rs2836848	21	39029299	0.523419	NS	1f	0.55436
rs10946398	6	20660803	0.523429	NS	4	0.60906
rs4262084	5	73225375	0.523436	NS	7	0.51392
rs2600825	5	102284760	0.523442	NS	1f	0.55436
rs11692116	2	230355656	0.523445	NS	1f	0.55324
rs12351988	9	127251022	0.52345	NS	1b	1
rs6105333	20	1558774	0.523457	NS	4	0.70497
rs2240053	4	7763768	0.523459	NS	1f	0.55436
rs76199091	14	35377861	0.523466	NS	1f	0.22271
rs41294623	10	5994494	0.52347	NS	6	0
rs1051319	21	43053757	0.523481	NS	5	0
rs12355507	10	6417858	0.52349	NS	5	0.13454
rs989597	13	83210470	0.52351	NS	1f	0.55324
rs118096010	6	159021409	0.52352	NS	5	0.58955
rs12142199	1	1313807	0.523528	NS	1f	0.55436
rs77374926	2	43492689	0.523529	NS	6	0.20608
rs36044341	5	103291144	0.523577	NS	5	0.13454
rs838552	2	233513383	0.523577	NS	1f	0.22271
rs6596	16	50675812	0.523584	NS	1f	0.55436
rs12900374	15	82741261	0.523591	NS	7	0.51392
rs77584282	9	120910105	0.523591	NS	1f	0.55436
rs10812849	9	28585457	0.523596	NS	7	0.51392
rs16892766	8	116618444	0.523639	NS	1f	0.65007
rs12638598	3	45928500	0.523663	NS	5	0.13454
rs12885045	14	97932733	0.523667	NS	1f	0.058
rs2833888	21	32555250	0.523669	NS	1f	0.66703
rs76587822	4	26088475	0.523669	NS	4	0.60906
rs4991802	22	22179031	0.52367	NS	1f	0.55436
rs9654421	5	73247386	0.523691	NS	1f	0.55436
rs224039	10	62763721	0.523706	NS	1b	0.912
rs1057293	6	134172259	0.523727	NS	4	0.60906
rs6965329	7	8122351	0.52373	NS	2b	0.62301
rs60068692	19	48733208	0.523757	NS	1f	0.55324
rs2139660	1	160831701	0.523771	NS	1f	0.22271
rs11043047	11	2193998	0.523772	NS	1b	0.40021
rs511590	11	114570526	0.523777	NS	7	0.51392
rs310786	12	77042368	0.523786	NS	1f	0.55436
rs6499192	16	68673410	0.523787	NS	7	0.51392
rs2329572	7	50990437	0.523791	NS	4	0.60906
rs11625697	14	103998463	0.523794	NS	1f	0.22271
rs11175456	12	40173779	0.523795	NS	1f	0.11
rs12735745	1	101520332	0.523814	NS	1f	0.55436
rs57841279	1	161355098	0.523816	NS	7	0.51392
rs8049882	16	11025629	0.52384	NS	1b	0.97205
rs117225869	9	34723027	0.52385	NS	6	0.114
rs11905385	20	6741303	0.523856	NS	2b	1
rs11745157	5	96796367	0.523867	NS	1f	0.22271
rs62323901	4	122160793	0.523886	NS	5	0.29483
rs11630897	15	68404282	0.523896	NS	3a	0.35818
rs772657	5	544326	0.523911	NS	1d	0.43033
rs16969954	15	33354127	0.523917	NS	5	0.56066
rs13014054	2	33453857	0.523929	NS	1f	0.55324
rs2053160	17	75340117	0.523934	NS	1f	0.22271
rs1359978	13	23239711	0.523937	NS	5	0.58955
rs10512374	9	107973283	0.52398	NS	7	0.18412
rs74886553	17	42565654	0.523988	NS	1f	0.55436
rs12131917	1	160854254	0.523997	NS	7	0.18412
rs12613538	2	203600302	0.524	NS	1f	0.66703
rs838545	2	233522049	0.524019	NS	1f	0.22271
rs35584816	11	680408	0.524022	NS	1f	0.55436
rs79578535	4	26099121	0.524024	NS	5	0.71614
rs12915440	15	62470019	0.524031	NS	1b	0.99824
rs17085526	6	154555370	0.52404	NS	1f	0.55436
rs9307441	4	117743370	0.524048	NS	7	0.51392
rs252703	5	107361808	0.524058	NS	1f	0.55436
rs4795403	17	39929469	0.524083	NS	1f	0.55436
rs955921556	5	159354254	0.524093	NS	NA	NA
rs112502530	3	48958385	0.524107	NS	1f	0.22271
rs1433375	4	129416904	0.524163	NS	5	0.58955
rs78131957	2	102550129	0.524166	NS	5	0.13454
rs4045344	5	595755	0.524182	NS	1f	0.55436
rs4648011	4	102554287	0.524195	NS	1b	0.3284
rs2108078	7	43822322	0.524217	NS	1f	0.55324
rs6692113	1	50766827	0.524221	NS	5	0.13454
rs194754	14	68749299	0.524226	NS	4	0.70497
rs11739020	5	96778134	0.524231	NS	1d	0.97789
rs11194173	10	108579924	0.524244	NS	5	0.71
rs1490387	6	126512937	0.524244	NS	7	0.51392
rs7024973	9	81858559	0.524266	NS	5	0.13454
rs7422734	2	233407146	0.524274	NS	1f	0.55324
rs11081884	18	35180952	0.524289	NS	1f	0.55324
rs6687574	1	152626396	0.524294	NS	1f	0.22271
rs1550363	5	125144836	0.524306	NS	1f	0.22271
rs4807901	19	6796723	0.524311	NS	5	0.58955
rs78397921	14	80724205	0.524318	NS	1f	0.22271
rs60617249	7	50944161	0.52434	NS	4	0.60906
rs7568166	2	161033481	0.52434	NS	1f	0.22271
rs4681823	3	58213903	0.524357	NS	1d	0.02
rs3779331	7	78047826	0.524358	NS	4	0.60906
rs914945	1	242839887	0.524414	NS	5	0.13454
rs2838538	21	44267388	0.524447	NS	1f	0.55436
rs11998187	8	13252295	0.524454	NS	5	0.58955
rs74268399	2	230342969	0.524486	NS	1f	0.55436
rs4912797	5	142062352	0.524512	NS	6	0.30533
rs1790597	18	69883738	0.524533	NS	5	0.13454
rs2164491	18	69817976	0.524549	NS	4	0.70497
rs9427374	1	161436266	0.524554	NS	1f	0.02154
rs74127629	1	161335524	0.524557	NS	6	0.13925
rs79180076	2	180968137	0.524578	NS	5	0.13454
rs10878551	12	40418321	0.524586	NS	7	0.51392
rs446638	6	14954209	0.524589	NS	4	0.60906
rs12679357	8	78407154	0.52463	NS	1f	0.55324
rs2738058	8	6964095	0.524634	NS	1f	0.22271
rs4630327	11	111668603	0.524635	NS	1f	0.55324
rs296571	1	200967093	0.524643	NS	1b	0.86517
rs10113944	9	77447281	0.524651	NS	1f	0.22271
rs6862503	5	173818128	0.524676	NS	4	0.70497
rs10792768	11	71545682	0.524681	NS	1f	0.55436
rs6800001	3	33039610	0.524689	NS	7	0.51392
rs36271	5	51652219	0.52469	NS	4	0.60906
rs28998822	17	27793392	0.524697	NS	1f	0.55436
rs4698977	4	101866266	0.524698	NS	4	0.60906
rs4964471	12	106585970	0.524709	NS	1f	0.55436
rs13053889	22	17099504	0.524713	NS	5	0.13454
rs76905990	19	54297822	0.52472	NS	1b	0.96
rs10085451	7	50937608	0.524723	NS	2b	0.739
rs57648519	3	49775736	0.524744	NS	1b	0.94984
rs13275576	8	128276866	0.524753	NS	1f	0.55436
rs74156078	10	62647696	0.524766	NS	2a	1
rs207800	21	18060535	0.524775	NS	1f	0.55324
rs76252836	11	76621242	0.524782	NS	4	0.60906
rs6754677	2	233290815	0.524789	NS	1f	0.22271
rs7027354	9	22625343	0.524793	NS	7	0.51392
rs1834164	2	185367742	0.524806	NS	7	0.51392
rs35355673	14	88009577	0.524819	NS	1f	0.55436
rs3782567	12	12992679	0.524838	NS	1f	0.55436
rs7808705	7	116144284	0.524848	NS	1f	0.55324
rs7367706	1	66242173	0.524855	NS	4	0.60906
rs6581430	12	61766297	0.524859	NS	5	0.13454
rs12563220	1	240384420	0.524861	NS	5	0.97858
rs3003974	10	35411822	0.524864	NS	1f	0.55324
rs12097713	1	19856920	0.52487	NS	2b	0.82852
rs13161248	5	150325165	0.524875	NS	1f	0.08
rs1009570	17	40440173	0.524903	NS	1f	0.22271
rs4807543	19	1106108	0.524913	NS	1d	0.06
rs1002371	7	50420511	0.524929	NS	1f	0.22271
rs11176575	12	40426406	0.524932	NS	5	0.23589
rs244120	20	44567064	0.524936	NS	1f	0.55436
rs10209743	2	153695518	0.524939	NS	7	0.18412
rs1352876	12	40155906	0.524947	NS	1f	0.22271
rs67864003	2	230334353	0.524954	NS	1f	0.55436
rs2246832	3	49843701	0.524959	NS	1f	0.55324
rs73110339	2	230348765	0.524981	NS	6	0.5714
rs7299460	12	47902485	0.524986	NS	1f	0.55436
rs111953564	18	12782499	0.525013	NS	5	0.13454
rs6450514	5	59254713	0.525016	NS	4	0.60906
rs12529149	6	19321070	0.525022	NS	7	0.51392
rs13223324	7	72226285	0.525027	NS	5	0
rs4756191	11	35113255	0.525059	NS	7	0.51392
rs56129312	13	99388526	0.525076	NS	1f	0.55436
rs183721	16	77844223	0.525088	NS	1f	0.22271
rs200605354	1	100783416	0.52511	NS	NA	NA
rs4428873	1	242803186	0.525122	NS	1f	0.55436
rs3181349	9	114931725	0.52513	NS	1f	0.07
rs1612325	11	114679612	0.525163	NS	2b	0.54543
rs12063826	1	242720387	0.525191	NS	5	0.13454
rs6664922	1	169584302	0.525203	NS	1f	0.55324
rs7941822	11	132544691	0.525204	NS	5	0.13454
rs76285753	14	80977786	0.525206	NS	1f	0.55436
rs12937003	17	39645162	0.525208	NS	1f	0.55436
rs17349703	18	72220004	0.525217	NS	7	0.18412
rs2041580	7	21052555	0.525225	NS	5	0.13454
rs79176919	14	88045596	0.525233	NS	1b	0.84
rs1147022	11	104726168	0.52525	NS	1b	0.95
rs3771811	2	75092532	0.525251	NS	7	0.18412
rs12772482	10	132481355	0.525255	NS	7	0.18412
rs1420872	16	50773868	0.52529	NS	7	0.51392
rs9294256	6	82409205	0.525298	NS	1f	0.55436
rs113113034	2	184896258	0.525301	NS	7	0.18412
rs7568370	2	205034367	0.525305	NS	4	0.70497
rs3893376	4	15740451	0.525309	NS	1f	0.22271
rs8081095	17	47735122	0.525318	NS	1f	0.55436
rs7103364	11	82096177	0.52532	NS	5	0.13454
rs58438406	20	44442709	0.525347	NS	2b	0.70847
rs12118735	1	200981832	0.525362	NS	1f	0.55436
rs6534357	4	122668198	0.525363	NS	7	0.51392
rs4818065	21	39665796	0.525366	NS	1f	0.19549
rs7200772	16	68412908	0.525373	NS	7	0.51392
rs10177416	2	184532834	0.525412	NS	5	0
rs10821803	10	60624546	0.525416	NS	7	0.51392
rs76080462	1	192535128	0.525416	NS	5	0.13454
rs62359395	5	40356375	0.525437	NS	1f	0.55436
rs11097014	4	40058748	0.525444	NS	1f	0.55436
rs10891705	11	114571221	0.52545	NS	7	0.51392
rs12097797	1	48962631	0.525458	NS	5	0.13454
rs2421668	2	73657969	0.525461	NS	1f	0.55436
rs78192709	17	39644289	0.525466	NS	1f	0.22271
rs9642880	8	127705823	0.525483	NS	7	0.18412
rs732169	1	233009577	0.525498	NS	1f	0.22271
rs3091307	5	132653444	0.525503	NS	7	0.51392
rs74508127	5	96690918	0.525508	NS	1f	0.55436
rs8041607	15	78839023	0.525513	NS	1f	0.55436
rs76290622	2	102226618	0.525532	NS	5	0.31127
rs116781404	3	48692770	0.52556	NS	1f	0.55436
rs12812284	12	6417451	0.525579	NS	1f	0.55436
rs80115847	3	159937985	0.525582	NS	1f	0.55436
rs532777	1	116694291	0.525595	NS	4	0.60906
rs17111153	14	80831907	0.525603	NS	1f	0.19549
rs79102984	10	60644471	0.525613	NS	4	0.60906
rs77908676	3	159972332	0.525634	NS	7	0.18412
rs16914677	10	60263276	0.525642	NS	1f	0.55436
rs1624005	14	42913159	0.525649	NS	5	0.64596
rs12120973	1	161531655	0.525649	NS	1f	0.55436
rs12892368	14	80772901	0.525656	NS	5	0.13454
rs11205046	1	152624567	0.525656	NS	1f	0.22271
rs2238573	19	945013	0.52566	NS	1f	0.55436
rs2042097	1	197502220	0.525669	NS	7	0.51392
rs1533298	2	110858727	0.52567	NS	1b	0.98333
rs41454652	10	12729099	0.525673	NS	5	0.58955
rs7258844	19	14439483	0.525679	NS	2b	0.74417
rs4593441	7	142113214	0.525682	NS	1f	0.22271
rs200659938	21	39102418	0.525683	NS	NA	NA
rs202563	6	137140355	0.525698	NS	6	0.15
rs4370045	3	161226077	0.525707	NS	1d	0.97789
rs11234218	11	71566935	0.525714	NS	1f	0.22271
rs221744	6	165456698	0.525764	NS	5	0.13454
rs13186168	5	40375945	0.525765	NS	1f	0.22271
rs115382894	2	181394204	0.525786	NS	4	0.60906
rs79799678	4	122356507	0.525798	NS	3a	0.72923
rs7070102	10	60448185	0.525801	NS	1f	0.22271
rs11098254	4	114531300	0.525801	NS	7	0.51392
rs9875972	3	105416007	0.525805	NS	1f	0.22271
rs12109836	5	514387	0.525805	NS	1f	0.55436
rs79102526	14	35377966	0.525807	NS	1f	0.22271
rs12424128	12	69876442	0.525828	NS	1f	0.55436
rs78949030	10	35511924	0.525828	NS	1f	0.55436
rs9478332	6	152475105	0.525831	NS	7	0.51392
rs72637416	1	17339032	0.525848	NS	3a	0.60567
rs6017344	20	44440252	0.525854	NS	1d	0
rs1339581	10	58267339	0.525877	NS	1f	0.70823
rs7896287	10	60384036	0.525885	NS	1f	0.19549
rs10761534	10	60644529	0.525885	NS	1f	0.55436
rs4240858	1	188735609	0.525902	NS	5	0.58955
rs3935401	1	161363768	0.52592	NS	1f	0.22271
rs1899982	5	40424943	0.525927	NS	7	0.51392
rs56206527	16	10946683	0.525943	NS	1f	0.55436
rs6883501	5	159385994	0.525955	NS	4	0.70497
rs6984987	8	124163207	0.525978	NS	1d	0.09
rs4143303	1	198701340	0.525984	NS	4	0.60906
rs13408661	2	102338622	0.525985	NS	1f	0.49667
rs7853287	9	114787047	0.525992	NS	7	0.51392
rs6452899	5	73245860	0.525998	NS	1f	0.55324
rs2006885	19	18162600	0.526018	NS	1f	0.22271
rs67890920	4	122202609	0.526022	NS	1f	0.11
rs62206859	20	44437103	0.526049	NS	1f	0.55324
rs62397648	6	20691592	0.526058	NS	5	0.13454
rs36106361	3	159907584	0.526092	NS	7	0.18412
rs2290566	17	79307741	0.526107	NS	5	0.13454
rs938044	15	47742160	0.526119	NS	5	0.13454
rs1511324	2	454860	0.526124	NS	1f	0.19549
rs12054998	5	35839245	0.526125	NS	6	0
rs71650502	1	92670082	0.526144	NS	1f	0.55324
rs4073250	1	206731698	0.526177	NS	1f	0.22271
rs4434585	8	10958540	0.52619	NS	1f	0.55436
rs11500415	11	41905177	0.526205	NS	7	0.18412
rs6923419	6	106089875	0.526209	NS	4	0.60906
rs1892502	10	79335615	0.526213	NS	1f	0.55436
rs132824	22	45148465	0.526222	NS	7	0.51392
rs10509461	10	82922981	0.52623	NS	4	0.60906
rs11579965	1	183594026	0.526247	NS	1f	0.55436
rs79710370	2	43681338	0.526247	NS	7	0.51392
rs6892037	5	110031678	0.526265	NS	2b	0.85691
rs1127767	2	53728845	0.526281	NS	6	0.09
rs7994531	13	42403303	0.526289	NS	5	0.58955
rs12040399	1	100810975	0.526291	NS	1d	0.5675
rs74600799	2	206517763	0.526294	NS	5	0.13454
rs11215001	11	114467357	0.526297	NS	1f	0.55324
rs891184	19	17580942	0.526328	NS	1f	0.55436
rs114753576	3	48756993	0.526332	NS	1f	0.66703
rs1551684	10	60390445	0.526335	NS	1b	0.46583
rs1551923	14	97912647	0.52634	NS	5	0.23589
rs4658863	1	242841487	0.526356	NS	4	0.60906
rs75232068	3	58388485	0.52636	NS	4	0.60906
rs7676659	4	26055991	0.526366	NS	1f	0.55436
rs73816555	5	159362544	0.526403	NS	4	0.60906
rs6892697	5	136008474	0.526414	NS	4	0.70497
rs116878720	6	111237534	0.526415	NS	1f	0.55324
rs10456964	6	127088789	0.526445	NS	1f	0.22271
rs34993077	11	61016205	0.526449	NS	5	0.13454
rs17449022	1	100976811	0.526461	NS	1f	0.22271
rs12413825	10	88460300	0.526509	NS	4	0.60906
rs62579868	9	136248643	0.526514	NS	1f	0.66703
rs11713627	3	58321219	0.526528	NS	1f	0.55436
rs626713	9	133132601	0.526588	NS	1f	0.55436
rs59240463	7	27114407	0.526619	NS	1f	0.55436
rs34230287	17	4710335	0.526629	NS	1f	0.55436
rs1008944	6	106137727	0.526634	NS	4	0.60906
rs4695772	4	174153615	0.526646	NS	1f	0.55324
rs11154370	6	126846446	0.52665	NS	7	0.51392
rs34954423	1	206667804	0.526656	NS	1b	1
rs12170039	22	21692498	0.52669	NS	1f	0.55436
rs75040112	7	28098582	0.526711	NS	7	0.51392
rs74589926	2	43676123	0.526712	NS	1f	0.55436
rs3782721	12	6356797	0.526718	NS	4	0.60906
rs112035728	2	230280532	0.526719	NS	6	0.22365
rs6736822	2	102481944	0.526738	NS	1f	0.22271
rs6981038	8	17417200	0.526763	NS	7	0.18412
rs1530653	3	135044555	0.526765	NS	1f	0.22271
rs11215137	11	114669765	0.526777	NS	7	0.18412
rs3826793	19	46787394	0.526799	NS	1f	0.55436
rs113189713	17	42414786	0.526815	NS	1f	0.55436
rs9533139	13	42525512	0.526825	NS	1f	0.55436
rs74411394	15	38634357	0.526825	NS	7	0.51392
rs13188370	5	159342121	0.526842	NS	1f	0.66703
rs11636636	15	23871882	0.526846	NS	6	0.11188
rs77262907	14	35026528	0.526854	NS	1f	0.55324
rs207411	2	31315773	0.526854	NS	1f	0.66703
rs4240266	4	122052439	0.526865	NS	7	0.18412
rs4978978	9	111040153	0.526896	NS	1f	0.55436
rs1003643	22	39280489	0.526913	NS	1f	0.55436
rs17013095	2	33478322	0.526914	NS	4	0.60906
rs7217133	17	39774009	0.52693	NS	1f	0.4475
rs6505162	17	30117165	0.526933	NS	1f	0.55436
rs2289475	2	233272947	0.526938	NS	1f	0.22271
rs12545204	8	58973753	0.526951	NS	5	0.74944
rs7486401	12	83730034	0.526958	NS	7	0.18412
rs76707602	7	50220893	0.52697	NS	5	0.13454
rs9533074	13	42339178	0.526973	NS	5	0.58955
rs78612648	5	150336197	0.526983	NS	1f	0.19549
rs3759702	14	59094859	0.526994	NS	5	0.13454
rs11175814	12	40271652	0.527005	NS	7	0.18412
rs78848661	2	185134389	0.527006	NS	5	0.64596
rs3807592	7	27097110	0.52703	NS	1f	0.55436
rs240965	6	111323321	0.527047	NS	7	0.51392
rs74413827	12	56180847	0.527054	NS	5	0.58955
rs4646947	6	34878500	0.527064	NS	1f	0.55436
rs12564878	1	200883692	0.527066	NS	1f	0.66703
rs931454	5	67955422	0.527083	NS	5	0.58955
rs118136387	19	18297619	0.527097	NS	1f	0.55436
rs72649467	1	22399878	0.527126	NS	5	0.87837
rs11989433	8	40685533	0.527129	NS	1f	0.66703
rs11087739	20	6672177	0.527142	NS	2b	0.7516
rs72937253	3	50890371	0.527142	NS	7	0.51392
rs2280848	8	138132671	0.527144	NS	4	0.60906
rs2577007	15	96260031	0.527146	NS	1f	0.22271
rs2677061	7	93711268	0.527181	NS	5	0.58955
rs6760275	2	102463147	0.527182	NS	1f	0.55436
rs45572135	14	87934023	0.527189	NS	1f	0.55324
rs4479012	11	87974571	0.527228	NS	7	0.18412
rs2720022	12	121672105	0.527251	NS	1f	0.55436
rs9643765	8	82788895	0.527257	NS	1f	0.22271
rs9835389	3	169068843	0.527259	NS	7	0.18412
rs12594342	15	54662352	0.52726	NS	7	0.18412
rs16905837	8	78591920	0.527261	NS	7	0.51392
rs12046030	1	152574413	0.527262	NS	1f	0.22271
rs11627475	14	97911137	0.527274	NS	6	0.027
rs11644299	16	75197968	0.527274	NS	1f	0.55436
rs4921209	5	159284211	0.527294	NS	5	0.03222
rs13171242	5	144519925	0.527308	NS	7	0.51392
rs17358956	1	163349144	0.52731	NS	7	0.18412
rs1678778	1	93036894	0.527326	NS	1b	0.76002
rs167529	5	170417451	0.52733	NS	1f	0.55436
rs117341416	20	49811496	0.527338	NS	5	0.78448
rs12431110	13	101051600	0.527339	NS	7	0.18412
rs115914233	5	40415779	0.527348	NS	7	0.51392
rs11164226	1	92357632	0.52735	NS	1f	0.22271
rs34703275	5	159112921	0.527354	NS	7	0.51392
rs61780327	1	100984254	0.527355	NS	1f	0.55324
rs10519278	15	50496966	0.527379	NS	1f	0.22271
rs2238190	14	72433896	0.527399	NS	2b	0.59816
rs60342931	6	20809870	0.527423	NS	7	0.18412
rs2826929	21	21643584	0.527451	NS	7	0.18412
rs10489448	1	7901741	0.527452	NS	1f	0.55436
rs2790231	10	58229249	0.527453	NS	7	0.51392
rs7087726	10	60402824	0.527496	NS	1f	0.55436
rs12293369	11	581803	0.5275	NS	1f	0.55436
rs13034967	2	119017479	0.527502	NS	5	0.13454
rs587663159	3	50362645	0.527504	NS	7	0.51392
rs17491714	12	58008696	0.527566	NS	1b	0.86517
rs10754222	1	197375331	0.527578	NS	1f	0.55436
rs4888364	16	75245612	0.527584	NS	1f	0.55436
rs7927761	11	655603	0.527606	NS	1f	0.66703
rs11099240	4	133436700	0.527613	NS	5	0.13454
rs4534419	1	198512662	0.527615	NS	6	0.27419
rs78167671	9	120892806	0.527621	NS	1a	0.93167
rs6560017	9	87702204	0.527622	NS	4	0.60906
rs1354717	1	63680811	0.527633	NS	5	0.58955
rs17598816	14	35374098	0.527635	NS	1f	0.55436
rs10784387	12	40141316	0.527642	NS	1f	0.22271
rs706019	7	26929256	0.527654	NS	1f	0.22271
rs7612114	3	171226113	0.527655	NS	1f	0.55436
rs16991026	20	46051200	0.527656	NS	5	0.04578
rs116359986	2	100350934	0.527664	NS	4	0.60906
rs10094624	8	139074257	0.527673	NS	5	0.04578
rs1464969	7	26986535	0.527676	NS	6	0.80877
rs41295083	10	6077312	0.527689	NS	3a	0.85988
rs10500628	11	4905717	0.527705	NS	1f	0.55324
rs1924947	13	72515228	0.527706	NS	5	0.58955
rs6537730	1	112231203	0.527718	NS	7	0.18412
rs6012799	20	50012919	0.527719	NS	1f	0.55436
rs6777105	3	58321917	0.527742	NS	1f	0.55436
rs17703197	6	34875173	0.527748	NS	1f	0.55436
rs17817076	2	190987271	0.527769	NS	1b	0.985
rs12456693	18	45334299	0.527772	NS	5	0.13454
rs10128024	1	152636235	0.527781	NS	1f	0.13817
rs7156171	14	31901281	0.527791	NS	1f	0.55436
rs7578484	2	62298568	0.527802	NS	1f	0.66703
rs10086778	8	10956630	0.527806	NS	1b	1
rs115505899	2	102552623	0.527809	NS	7	0.51392
rs140589352	1	201008899	0.527809	NS	4	0.60906
rs117762692	11	691888	0.527822	NS	4	0.60906
rs34024673	3	58175194	0.527823	NS	1f	0.55436
rs12276500	11	71389412	0.527829	NS	1f	0.55436
rs9641412	7	78479337	0.527844	NS	1f	0.22271
rs10425791	19	46712717	0.527868	NS	1f	0.55436
rs4836846	9	121294348	0.527869	NS	1f	0.55436
rs4963975	12	26290097	0.527889	NS	1f	0.55436
rs10888502	1	152573517	0.52789	NS	1f	0.55436
rs4740766	9	4304915	0.5279	NS	5	0.58955
rs1943733	11	84889553	0.527903	NS	1f	0.55436
rs803127	17	40582412	0.527904	NS	1f	0.66703
rs2618463	8	11506629	0.527908	NS	4	0.70497
rs11254539	10	17345945	0.527914	NS	4	0.60906
rs4849135	2	110857502	0.527946	NS	5	0.13454
rs12127882	1	200995869	0.527953	NS	1f	0.55436
rs511546	1	92142704	0.527953	NS	1f	0.22271
rs10791573	11	102474404	0.52796	NS	1f	0.55436
rs3845978	3	157441905	0.52797	NS	1f	0.55436
rs16958199	16	11274379	0.527987	NS	1f	0.55436
rs72827007	17	34345278	0.527995	NS	7	0.18412
rs75263594	5	96892368	0.527999	NS	6	0.2225
rs1165189	6	25849551	0.528028	NS	6	0.27486
rs73085016	20	1673641	0.528035	NS	1f	0.55436
rs13270209	8	138470515	0.528052	NS	7	0.51392
rs111956909	1	67383471	0.528069	NS	1f	0.55436
rs3740279	10	88362755	0.52807	NS	4	0.60906
rs7207653	17	34199674	0.528074	NS	1f	0.55436
rs17539385	6	111403299	0.528085	NS	1f	0.55324
rs61410886	1	161403852	0.528089	NS	1f	0.55324
rs10922263	1	197590706	0.528102	NS	6	0.005
rs16978334	18	45296692	0.528142	NS	5	0.13454
rs1736145	21	15439677	0.528151	NS	1f	0.22271
rs13297465	9	4311101	0.528154	NS	5	0.13454
rs10249897	7	50881158	0.528165	NS	7	0.18412
rs1569328	14	75275048	0.528169	NS	1f	0.66703
rs11230554	11	60993435	0.528178	NS	4	0.60906
rs62250888	3	32987048	0.528194	NS	5	0.13454
rs77613850	14	35038071	0.528232	NS	7	0.51392
rs2542966	18	45405072	0.528235	NS	1f	0.22271
rs77071376	5	173809273	0.528245	NS	1f	0.55436
rs2790165	10	58262915	0.528252	NS	1b	0.71
rs4534405	1	161379236	0.528256	NS	1f	0.55436
rs986993	17	27860550	0.528257	NS	1b	0.92754
rs12096702	1	183592562	0.528271	NS	1f	0.55324
rs6964994	7	50881531	0.52829	NS	5	0.13454
rs4663698	2	233551742	0.528303	NS	1f	0.55436
rs258134	5	102769984	0.528305	NS	7	0.51392
rs17674216	16	75298908	0.528307	NS	1f	0.22271
rs77312863	2	181107247	0.528311	NS	4	0.60906
rs4526091	5	159238150	0.528318	NS	1f	0.55324
rs61438813	5	159113097	0.52835	NS	7	0.51392
rs3181088	1	100733152	0.528383	NS	2b	0.63769
rs4655531	1	67262095	0.528389	NS	4	0.60906
rs10891727	11	114641293	0.528396	NS	6	0.17931
rs12954172	18	45193525	0.528405	NS	7	0.18412
rs10739303	9	110488419	0.528413	NS	7	0.18412
rs10519060	15	46553323	0.528414	NS	7	0.18412
rs8081431	17	42322862	0.528417	NS	1c	0.99
rs7561351	2	102461320	0.528422	NS	1f	0.22271
rs3821413	3	56749778	0.528437	NS	1f	0.55436
rs996824	13	79884515	0.52844	NS	5	0.58955
rs11155474	6	146533961	0.528443	NS	7	0.51392
rs2594216	3	127471952	0.528454	NS	7	0.51392
rs17011373	10	48889336	0.528457	NS	1f	0.22271
rs9752357	2	50750841	0.528476	NS	5	0.13454
rs7551807	1	7693888	0.528486	NS	1d	0.37333
rs13072940	3	36801132	0.528499	NS	7	0.51392
rs9482308	6	122917380	0.52853	NS	1f	0.55436
rs11190138	10	99528263	0.528546	NS	1f	0.55436
rs8014760	14	35118561	0.52855	NS	1f	0.55324
rs12722586	10	6019164	0.528555	NS	2b	0.68277
rs2069083	18	8450226	0.528586	NS	4	0.60906
rs8062565	16	75231821	0.52859	NS	1f	0.55436
rs10787530	10	114434158	0.528596	NS	5	0.13454
rs10823120	10	67960325	0.528612	NS	1f	0.55436
rs17442805	12	40148074	0.528615	NS	1f	0.55324
rs9953965	18	22591272	0.528629	NS	4	0.70497
rs1439193	9	103804331	0.52865	NS	4	0.60906
rs9292780	5	40573643	0.528672	NS	1f	0.22271
rs6508	11	32438918	0.528675	NS	4	0.70497
rs2590358	10	58261221	0.52869	NS	7	0.51392
rs969433227	4	26121875	0.528701	NS	NA	NA
rs12722489	10	6060049	0.528724	NS	1f	0.22271
rs12358161	10	6439265	0.528728	NS	4	0.60906
rs17131938	5	139114560	0.528733	NS	5	0.13454
rs1320301	19	49439175	0.528736	NS	7	0.18412
rs17584522	2	184817003	0.52874	NS	7	0.18412
rs682985	5	79077608	0.528744	NS	1f	0.55436
rs1460386	12	83770602	0.528772	NS	7	0.18412
rs16849578	3	139909514	0.528777	NS	7	0.18412
rs1800159	12	57200111	0.528799	NS	1f	0.55436
rs4297943	20	49807219	0.528809	NS	5	0.58955
rs80215809	10	60372252	0.528813	NS	1f	0.22271
rs41285260	6	126340356	0.528817	NS	1f	0.55436
rs1394050	4	149738400	0.528825	NS	1f	0.55436
rs12349302	9	7540496	0.528838	NS	6	0.073
rs7076688	10	62669442	0.528839	NS	4	0.60906
rs435881	4	166242150	0.528859	NS	7	0.18412
rs11640470	16	75265539	0.528861	NS	1f	0.66703
rs74916569	3	49734567	0.528865	NS	NA	NA
rs1980695	13	99443397	0.528886	NS	5	0.58955
rs1550362	5	125144504	0.5289	NS	7	0.51392
rs73207465	8	11386650	0.528916	NS	5	0.58955
rs59352509	2	230350101	0.528916	NS	7	0.51392
rs1948380	12	40169104	0.528926	NS	1f	0.55436
rs4243232	16	30503402	0.528947	NS	1f	0.55324
rs4485754	3	54200695	0.528951	NS	1f	0.21056
rs10815144	9	5010192	0.528973	NS	1f	0.22271
rs9375439	6	126437394	0.528975	NS	1f	0.22271
rs6020072	20	49828917	0.528981	NS	7	0.51392
rs4345184	4	101885893	0.528991	NS	4	0.70497
rs76728843	20	49838765	0.529012	NS	1f	0.22271
rs6555357	5	560808	0.52902	NS	1b	0.81526
rs2896982	12	40391706	0.529033	NS	6	0.16333
rs17123849	14	87864630	0.529038	NS	4	0.60906
rs76546301	7	50430691	0.529051	NS	5	0.58955
rs2891829	2	219812765	0.529066	NS	4	0.60906
rs6803992	3	10581257	0.529074	NS	1f	0.55436
rs199091	6	23533334	0.529076	NS	5	0.13454
rs1511483	20	42813908	0.529084	NS	7	0.18412
rs76961970	2	162203351	0.529088	NS	4	0.60906
rs111871569	1	161383142	0.529125	NS	4	0.60906
rs9907505	17	77742832	0.529126	NS	4	0.70497
rs7954182	12	67970503	0.529134	NS	7	0.18412
rs17061864	3	60029529	0.529143	NS	7	0.18412
rs10040536	5	103053379	0.529152	NS	6	0.22795
rs4935402	10	53196228	0.529163	NS	7	0.18412
rs13278013	8	78396170	0.529163	NS	7	0.51392
rs1604254	8	95462435	0.529172	NS	7	0.18412
rs56104963	12	123224859	0.52918	NS	1f	0.22271
rs1898449	7	51053644	0.529198	NS	4	0.60906
rs11134855	5	174551704	0.529221	NS	1f	0.55436
rs6943306	7	24662376	0.529231	NS	7	0.51392
rs67272780	17	34182430	0.529252	NS	1f	0.55436
rs10086872	8	10956700	0.529255	NS	1f	0.55436
rs79499844	3	46063842	0.529262	NS	1f	0.55324
rs4648892	1	23393692	0.529267	NS	1d	0.0975
rs7028089	9	114915545	0.529309	NS	1f	0.22271
rs75414735	1	67365839	0.529313	NS	1f	0.55436
rs2777338	9	101402641	0.529316	NS	1f	0.55436
rs6781390	3	78052426	0.529319	NS	7	0.51392
rs10519061	15	46553472	0.529327	NS	7	0.18412
rs13266136	8	78323172	0.529329	NS	1f	0.22271
rs115858954	6	159097944	0.529367	NS	5	0.13454
rs16902767	8	128259427	0.529374	NS	4	0.60906
rs10006479	4	25254219	0.529379	NS	1f	0.55324
rs1541627	12	98775912	0.52938	NS	5	0.13454
rs79542147	18	45310063	0.529388	NS	7	0.18412
rs324126	19	52382884	0.529395	NS	1f	0.55324
rs57910436	17	34198886	0.529398	NS	5	0.58955
rs116898613	13	43833760	0.529402	NS	7	0.51392
rs16930998	11	5441472	0.529434	NS	5	0.13454
rs4396867	3	42828903	0.529439	NS	1f	0.55436
rs13287596	9	4246395	0.529442	NS	1f	0.55436
rs17884004	17	42325412	0.529451	NS	1f	0.66703
rs12129543	1	183433657	0.529465	NS	5	0.13454
rs3758567	10	58287417	0.529469	NS	1f	0.22271
rs7645579	3	152711635	0.529472	NS	7	0.51392
rs76407672	8	11279318	0.529484	NS	1d	0.99726
rs62459390	7	37400764	0.529493	NS	5	0.16883
rs4570397	1	161933893	0.529496	NS	1f	0.55436
rs7117189	11	122678506	0.529501	NS	4	0.60906
rs7217655	17	42344006	0.529541	NS	7	0.51392
rs17145713	7	73490480	0.529555	NS	1f	0.78333
rs4957127	5	40315908	0.529562	NS	5	0.58955
rs4771046	13	26923127	0.529613	NS	4	0.60906
rs114925930	16	28621662	0.529618	NS	NA	NA
rs7709989	5	159118690	0.529621	NS	6	0.23502
rs56238602	2	102246635	0.529646	NS	1f	0.08
rs661985	10	6394072	0.529672	NS	4	0.70497
rs72900907	2	185257113	0.529676	NS	6	0.32023
rs1788115	18	69896112	0.529685	NS	5	0.13454
rs34399293	3	58525410	0.529715	NS	1f	0.55436
rs1372110	11	71373298	0.529749	NS	1f	0.55436
rs10141688	14	35243707	0.52978	NS	1f	0.55436
rs10946216	6	167125409	0.529794	NS	1f	0.55436
rs6042789	20	14556162	0.529801	NS	6	0.23808
rs8079075	17	39854562	0.529803	NS	1f	0.55324
rs6880662	5	40516758	0.529823	NS	7	0.51392
rs9900019	17	39838372	0.529835	NS	1b	1
rs78059847	5	40308763	0.529891	NS	5	0.58955
rs4548103	7	85721353	0.529934	NS	1f	0.42333
rs11251480	10	2737605	0.529949	NS	7	0.18412
rs6014765	20	56581168	0.529957	NS	4	0.60906
rs6024190	20	55549881	0.52998	NS	5	0.58955
rs3779074	7	50544504	0.529987	NS	1f	0.22271
rs2576221	1	216960347	0.53	NS	6	0.18347
rs6934170	6	110279547	0.530007	NS	7	0.51392
rs7589232	2	96900411	0.530011	NS	1f	0.22271
rs964184	11	116778201	0.530014	NS	1f	0.55436
rs7229865	18	40937074	0.530025	NS	5	0.13454
rs17057781	5	160419067	0.530056	NS	1f	0.55436
rs10044689	5	82695157	0.53008	NS	4	0.60906
rs73082350	3	49025770	0.530082	NS	1f	0.55436
rs74357110	11	114421527	0.530098	NS	1f	0.55324
rs17140876	10	17367514	0.530134	NS	6	0.52
rs6577216	1	100944416	0.530136	NS	7	0.51392
rs949149	11	76411830	0.530141	NS	1f	0.22271
rs12473370	2	65296489	0.530152	NS	4	0.60906
rs3759320	12	5953687	0.530155	NS	1f	0.22271
rs55640722	2	43618901	0.530166	NS	7	0.51392
rs10267233	7	138051436	0.530181	NS	1f	0.55324
rs17310240	12	19994958	0.530198	NS	4	0.60906
rs11974794	7	153667187	0.530199	NS	4	0.60906
rs61780294	1	100932455	0.530199	NS	5	0.97858
rs116261856	4	102103230	0.530203	NS	5	0.13454
rs56228409	17	42767578	0.530206	NS	1f	0.55324
rs12074294	1	242868716	0.530208	NS	5	0.13454
rs10799748	1	22404018	0.530213	NS	1f	0.55436
rs3829268	11	35170396	0.530242	NS	1f	0.66703
rs3934246	1	100788272	0.530243	NS	5	0.58955
rs7535663	1	242858270	0.530249	NS	5	0.16883
rs6878016	5	11715910	0.530256	NS	5	0.55411
rs7959482	12	9867528	0.530273	NS	1f	0.55436
rs1199107	10	58183948	0.530274	NS	7	0.51392
rs74433784	3	49386798	0.530277	NS	1f	0.22271
rs2600867	15	47739033	0.530282	NS	5	0.13454
rs10771922	12	32167130	0.530283	NS	7	0.51392
rs959047	1	160874906	0.530286	NS	1f	0.55436
rs78582470	1	197908202	0.530292	NS	4	0.60906
rs1052553	17	45996523	0.530305	NS	1f	0.22271
rs11012071	10	20475220	0.530314	NS	5	0.58955
rs17123895	14	87907677	0.530316	NS	7	0.51392
rs116934723	10	60479740	0.530333	NS	1f	0.55436
rs45574236	4	122271228	0.530348	NS	7	0.51392
rs221903	14	71133491	0.530359	NS	1f	0.55436
rs1370232	5	67986662	0.530364	NS	6	0.2212
rs13194407	6	20630722	0.530373	NS	4	0.60906
rs437342	5	40320890	0.530392	NS	1f	0.55324
rs12889168	14	104015620	0.530393	NS	1f	0.22271
rs1037683	5	96684373	0.530404	NS	7	0.51392
rs2711285	2	46002710	0.530415	NS	2b	0.7614
rs17527631	15	37018956	0.530422	NS	5	0
rs136817	22	39638604	0.530433	NS	5	0.58955
rs34956146	1	7717944	0.530456	NS	1d	0.97049
rs17542712	14	80839991	0.530459	NS	1f	0.55436
rs4692427	4	26189744	0.530464	NS	7	0.18412
rs294558	15	94312747	0.530472	NS	5	0.13454
rs533843578	16	28977332	0.530474	NS	5	0.57102
rs77936166	12	57266594	0.530476	NS	1f	0.22271
rs6968878	7	37382535	0.530493	NS	5	0.13454
rs10494350	1	161367667	0.530494	NS	1f	0.55436
rs116857535	13	42387550	0.530495	NS	4	0.60906
rs10232993	7	88778280	0.53051	NS	7	0.51392
rs11701678	21	37392737	0.530514	NS	1f	0.55436
rs72771822	16	11162522	0.530525	NS	4	0.60906
rs1010119	5	35063015	0.530529	NS	5	0.13454
rs1209055	6	89469826	0.530544	NS	7	0.51392
rs34171727	2	60823058	0.530551	NS	1f	0.55436
rs947627	9	128011657	0.530554	NS	1f	0.55436
rs76959557	13	43912819	0.530556	NS	7	0.51392
rs2303316	17	39547964	0.530557	NS	1f	0.55436
rs464802	3	18581052	0.530567	NS	7	0.18412
rs56241928	3	46582977	0.530569	NS	1f	0.55324
rs2728125	4	88080741	0.530581	NS	1d	0.37333
rs4844548	1	206666166	0.530594	NS	1f	0.55436
rs8051037	16	75221164	0.530601	NS	1b	0.86517
rs16905875	8	78639332	0.530636	NS	7	0.51392
rs9637499	3	67392985	0.530651	NS	1f	0.8353
rs1456978	14	97912881	0.530659	NS	7	0.18412
rs60496813	5	174046351	0.530685	NS	5	0.13454
rs6884015	5	150332673	0.530686	NS	7	0.51392
rs9375435	6	126340712	0.530694	NS	1f	0.55436
rs1952048	16	68678096	0.530699	NS	1f	0.55436
rs12490897	3	58203953	0.5307	NS	1f	0.55436
rs4952506	2	41713068	0.530705	NS	6	0.01899
rs17111346	14	80985828	0.530712	NS	1f	0.22271
rs17771607	9	24260533	0.530734	NS	7	0.18412
rs11135102	5	160438572	0.530738	NS	1f	0.55436
rs11950842	5	156460228	0.53075	NS	1f	0.55436
rs1521739	9	28579962	0.530753	NS	7	0.51392
rs4783640	16	68494715	0.530756	NS	1f	0.55324
rs60468180	2	100405552	0.530763	NS	1f	0.55436
rs6986303	8	133466286	0.530768	NS	1b	0.94
rs17211421	2	206521899	0.530802	NS	1f	0.55436
rs7829454	8	78587804	0.530821	NS	7	0.51392
rs7906410	10	60579527	0.530825	NS	7	0.51392
rs80086012	7	129071820	0.530853	NS	1f	0.22271
rs74675346	19	10371962	0.530867	NS	1f	0.07
rs13059916	3	58330637	0.530886	NS	1f	0.55436
rs12513681	5	174101247	0.530897	NS	2b	0.9179
rs6116568	20	4883869	0.530905	NS	1f	0.55436
rs6982839	8	11248125	0.530907	NS	6	0.69487
rs3213809	5	96792130	0.53092	NS	1d	0.95405
rs76446094	10	60368338	0.530921	NS	1f	0.22271
rs16947777	18	631994	0.530927	NS	1f	0.55324
rs7235543	18	50992021	0.530935	NS	1f	0.66703
rs77439359	14	35376494	0.530939	NS	1f	0.66703
rs12587447	14	94300389	0.530941	NS	1f	0.55324
rs1026425	14	98055400	0.530966	NS	1f	0.22271
rs1618693	1	108048961	0.530975	NS	1f	0.55436
rs2277027	5	157505368	0.530982	NS	1f	0.42667
rs12022393	1	2495250	0.531019	NS	1f	0.55436
rs2165738	2	24469940	0.531027	NS	6	0.15348
rs12081753	1	152621368	0.531032	NS	1f	0.22271
rs10852933	17	39541941	0.53104	NS	1f	0.55436
rs4286505	4	8310431	0.531053	NS	1f	0.55436
rs385553	10	62762850	0.531075	NS	7	0.51392
rs4795386	17	39590594	0.531099	NS	1f	0.22271
rs4796052	17	27776008	0.531104	NS	1f	0.66703
rs1582417	5	160470494	0.531112	NS	1b	0.97205
rs13376289	1	12601167	0.531122	NS	4	0.60906
rs77874767	10	6522841	0.53114	NS	5	0.13454
rs244091	20	44602469	0.531184	NS	1f	0.55436
rs17779005	18	59146183	0.531186	NS	5	0.13454
rs10877066	12	58070880	0.53119	NS	6	0.26
rs6710645	2	233531871	0.531212	NS	1f	0.55436
rs13395076	2	4774848	0.531223	NS	7	0.18412
rs8266	1	161362818	0.531226	NS	1b	0.3125
rs4784971	16	58693776	0.53125	NS	7	0.51392
rs7717027	5	132722787	0.53126	NS	7	0.51392
rs1769047	10	58203285	0.531292	NS	7	0.51392
rs72698010	14	88150296	0.531295	NS	7	0.51392
rs13398770	2	61252282	0.5313	NS	1f	0.14257
rs467768	22	29565997	0.531304	NS	7	0.51392
rs75054270	2	184550630	0.53135	NS	6	0
rs1496167	11	14854961	0.531361	NS	6	0.11848
rs989485	10	69583644	0.531362	NS	4	0.60906
rs80037754	10	6045267	0.531363	NS	4	0.60906
rs12476150	2	45138455	0.531389	NS	5	0.23589
rs7334216	13	28860681	0.531413	NS	4	0.60906
rs822490	1	155853180	0.53142	NS	1f	0.50067
rs10818479	9	120879305	0.531423	NS	1f	0.55436
rs10432735	20	46021679	0.531433	NS	1f	0.55436
rs12420172	11	35479408	0.531448	NS	5	0.58955
rs7608315	2	162357213	0.531454	NS	7	0.18412
rs35019821	4	26053331	0.531488	NS	4	0.60906
rs432157	19	46711154	0.531504	NS	1b	0.82368
rs1107409	14	32748971	0.531519	NS	7	0.18412
rs4836307	5	126971918	0.531525	NS	1f	0.66703
rs7615468	3	58353421	0.531549	NS	7	0.51392
rs9315708	13	39572953	0.531557	NS	5	0.6855
rs12536936	7	3680485	0.531578	NS	1e	0.95
rs10497798	2	196960178	0.531633	NS	1f	0.55436
rs1979826	12	32591738	0.531634	NS	1d	0.33833
rs9358357	6	20718914	0.53164	NS	4	0.60906
rs79493594	20	44561731	0.531643	NS	7	0.51392
rs9469913	6	34859308	0.531677	NS	1f	0.55436
rs117967265	11	439699	0.53168	NS	1f	0.66703
rs3016173	11	61023367	0.531706	NS	1f	0.55436
rs7656479	4	122209731	0.531724	NS	6	0.44333
rs17158263	15	82828908	0.531736	NS	1f	0.22271
rs60835488	14	68739965	0.53175	NS	4	0.60906
rs1108718	3	65818908	0.531753	NS	2a	0.49807
rs2702419	4	178523331	0.531761	NS	5	0.58955
rs12024116	1	242861763	0.531791	NS	6	0.08
rs115702202	19	10421976	0.531808	NS	4	0.60906
rs10906340	10	6363545	0.531814	NS	4	0.60906
rs6753066	2	102479487	0.531824	NS	2b	0.7614
rs77046785	3	58231862	0.531825	NS	1f	0.66703
rs79127348	1	19905372	0.531838	NS	7	0.18412
rs7157863	14	28330663	0.53185	NS	5	0.58955
rs12401511	1	31712094	0.531872	NS	1b	1
rs3806025	6	70097711	0.531874	NS	6	0.22
rs118136953	8	78635987	0.531878	NS	1f	0.55324
rs116663413	2	233465055	0.531879	NS	1f	0.55436
rs79132719	5	40668423	0.53189	NS	6	0.21138
rs111243310	1	22375564	0.531914	NS	4	0.60906
rs2273708	14	20802184	0.531916	NS	2b	0.71351
rs12350620	9	4270567	0.531931	NS	5	0
rs11646985	16	9661612	0.531952	NS	1f	0.66951
rs17575651	2	76447756	0.531954	NS	5	0.58955
rs1007862	7	27364545	0.531956	NS	4	0.60906
rs12409875	1	2493326	0.531964	NS	1f	0.55436
rs62134833	19	46770811	0.531986	NS	1f	0.55436
rs75481677	17	39951977	0.531995	NS	1f	0.55324
rs269332	1	68083799	0.532001	NS	2b	0.83588
rs534912	11	114542724	0.532003	NS	7	0.51392
rs117219308	10	60473649	0.532017	NS	1b	0.91508
rs1426918	8	18981254	0.532019	NS	1f	0.22271
rs6749617	2	43618190	0.532048	NS	1d	0.66835
rs11102212	1	111099409	0.532052	NS	1b	0.94308
rs11904315	2	62539588	0.532059	NS	1f	0.55436
rs2181897	1	92162454	0.532061	NS	7	0.51392
rs131779	22	50549764	0.532088	NS	1f	0.55436
rs77061610	2	43432831	0.532099	NS	7	0.51392
rs7098577	10	91178164	0.532101	NS	7	0.18412
rs10878575	12	40434863	0.532109	NS	7	0.51392
rs62194552	2	206690603	0.532111	NS	7	0.18412
rs1892280	6	52192184	0.532119	NS	1f	0.55436
rs28362667	12	123232669	0.532125	NS	1f	0.55436
rs17510641	6	111403223	0.532137	NS	1f	0.55324
rs1329841	9	34785384	0.532155	NS	6	0.85781
rs9456815	6	162852294	0.53216	NS	4	0.60906
rs661356	9	244457	0.53219	NS	1f	0.55436
rs56107661	8	128262491	0.532205	NS	7	0.18412
rs2415271	14	35171696	0.532207	NS	7	0.51392
rs2548724	5	102284470	0.532226	NS	1f	0.13229
rs59270041	16	75211074	0.532234	NS	1b	0.82368
rs2242930	21	39029033	0.532237	NS	1f	0.22271
rs7503514	17	39513631	0.532237	NS	1f	0.55436
rs6777607	3	189735693	0.532249	NS	7	0.18412
rs13414567	2	180941765	0.53226	NS	6	0.67105
rs16822986	2	143746125	0.532264	NS	7	0.51392
rs10509646	10	92760912	0.532296	NS	4	0.60906
rs34788318	10	62601471	0.532315	NS	7	0.18412
rs78027553	7	50596122	0.532324	NS	1f	0.57535
rs3814711	11	76458600	0.532329	NS	7	0.51392
rs7602701	2	43613980	0.532361	NS	7	0.51392
rs9567323	13	43953974	0.532371	NS	5	0
rs11205048	1	152629200	0.532374	NS	1f	0.67
rs116582102	1	197859479	0.53239	NS	4	0.60906
rs199498437	1	91989197	0.532393	NS	NA	NA
rs10515783	5	159282974	0.532445	NS	5	0.58955
rs78840673	6	137808176	0.532465	NS	2b	0.77392
rs13419380	2	43512045	0.532479	NS	1f	0.55436
rs34261309	2	230359923	0.532495	NS	6	0.2677
rs1420834	8	5335408	0.532499	NS	5	0.13454
rs6768418	3	6287185	0.532501	NS	4	0.60906
rs9465912	6	20825780	0.532518	NS	1f	0.55324
rs34060362	12	57887743	0.532518	NS	1f	0.55436
rs6116558	20	4864908	0.532521	NS	1f	0.66703
rs78200821	2	100221568	0.532535	NS	6	0.114
rs1383634	15	78737054	0.532545	NS	1f	0.55324
rs3849524	3	161297801	0.532558	NS	7	0.51392
rs113622822	6	126857694	0.532568	NS	7	0.18412
rs77746171	2	198751271	0.532588	NS	7	0.18412
rs6922168	6	106132609	0.532589	NS	5	0.18
rs58029001	1	100927853	0.532598	NS	1f	0.02937
rs373528	2	184578042	0.5326	NS	5	0
rs1893215	18	12740846	0.532614	NS	1f	0.66703
rs1886254	6	84141678	0.532622	NS	1f	0.55436
rs3002331	9	89534078	0.532626	NS	1f	0.55436
rs134547	22	28405021	0.532637	NS	1b	0.25188
rs60997156	2	61169404	0.532647	NS	7	0.51392
rs74699788	2	100206096	0.532653	NS	6	0.3911
rs226251	1	7964630	0.532657	NS	1f	0.22271
rs73087800	3	58562008	0.532686	NS	1f	0.22271
rs450711	14	87962200	0.532715	NS	1f	0.55324
rs4845456	1	152625924	0.532738	NS	1f	0.55436
rs10816028	9	9001239	0.532797	NS	5	0.009
rs28687338	9	136329288	0.532798	NS	1f	0.55436
rs1987751	1	152781080	0.532799	NS	1f	0.22271
rs6562463	13	66658161	0.532866	NS	5	0.58955
rs75422903	9	5182894	0.532869	NS	1f	0.83785
rs72766662	5	73222625	0.532871	NS	1f	0.22271
rs114614876	3	50482059	0.532875	NS	1f	0.55436
rs11535240	7	110241217	0.532911	NS	5	0.58955
rs73419621	6	34817302	0.532918	NS	1b	0.69
rs2393672	10	60581098	0.532926	NS	7	0.51392
rs17031142	2	43620507	0.532955	NS	7	0.51392
rs550897	11	114571381	0.532981	NS	7	0.51392
rs7608627	2	127778706	0.532984	NS	1f	0.55436
rs11216924	11	118599377	0.532993	NS	1f	0.55436
rs4936978	11	125089018	0.532996	NS	1f	0.66703
rs6687162	1	214505057	0.533	NS	1f	0.55436
rs76611955	6	126768880	0.533026	NS	5	0.055
rs3807552	7	50543044	0.533027	NS	1f	0.22271
rs11903124	2	170110174	0.533041	NS	1f	0.55324
rs112383753	1	22363709	0.533048	NS	2b	0.7614
rs10844144	12	32166884	0.53305	NS	7	0.51392
rs28712694	7	50882344	0.533052	NS	5	0.13454
rs1605333	12	57994449	0.533068	NS	1f	0.35538
rs59448007	11	628245	0.533073	NS	1b	0.192
rs2590356	10	58259286	0.533075	NS	1f	0.55436
rs6471175	8	133937874	0.533083	NS	2b	0.6749
rs28621669	17	39855013	0.533093	NS	1f	0.55436
rs16841908	3	100042943	0.533095	NS	1f	0.55436
rs4396581	17	80575934	0.533118	NS	1f	0.55436
rs62467989	7	107870340	0.533123	NS	5	0.13454
rs6601531	8	10824112	0.533124	NS	1b	0.97205
rs6684679	1	100790058	0.533148	NS	3a	0.144
rs6963699	7	78206922	0.533153	NS	1f	0.22271
rs111866313	5	40691791	0.533156	NS	7	0.18412
rs78604756	2	184544934	0.533173	NS	7	0.18412
rs219249	7	151294709	0.533176	NS	4	0.70497
rs6428966	1	236698505	0.533182	NS	1f	0.55436
rs754174	1	60926666	0.533183	NS	7	0.18412
rs4851591	2	102460963	0.533185	NS	1f	0.32517
rs2617819	19	6796369	0.533189	NS	1f	0.55324
rs4823006	22	29055683	0.533195	NS	1f	0.55436
rs12977455	19	31465583	0.533205	NS	2b	0.73655
rs35752413	19	54462473	0.533226	NS	2b	0.01267
rs2648079	7	26956783	0.533243	NS	7	0.51392
rs9607428	22	37219385	0.533246	NS	1f	0.55436
rs3856548	2	218533441	0.533252	NS	7	0.51392
rs7932059	11	99752800	0.533271	NS	5	0.13454
rs9900538	17	39855456	0.533309	NS	1f	0.43917
rs9907794	17	39862773	0.533311	NS	1f	0.55436
rs2235617	20	49938440	0.533318	NS	1b	0.95
rs2119913	10	60635631	0.53332	NS	1f	0.22271
rs77879952	6	90221861	0.533323	NS	5	0.50669
rs6572631	14	49968371	0.53333	NS	7	0.18412
rs12493471	3	45910186	0.533338	NS	1f	0.66703
rs6075338	20	18412855	0.533339	NS	1f	0.55436
rs111809096	6	126252078	0.533356	NS	4	0.60906
rs932996	10	58106669	0.533356	NS	1f	0.55436
rs72666640	14	35370936	0.533364	NS	1f	0.66703
rs4885005	13	72529918	0.533364	NS	7	0.18412
rs1327495	9	4974441	0.533397	NS	7	0.51392
rs7194089	16	68675881	0.533398	NS	1f	0.66703
rs67195481	14	98020861	0.533408	NS	7	0.18412
rs17160070	7	31304517	0.533412	NS	4	0.60906
rs9804180	10	67803193	0.533427	NS	1f	0.55436
rs706494	1	201302094	0.533438	NS	1f	0.22271
rs9415605	10	60616809	0.53344	NS	1f	0.71
rs10169192	2	102455751	0.533442	NS	1f	0.26917
rs17824500	6	20697361	0.533448	NS	5	0.58955
rs113041062	19	54791863	0.533448	NS	1f	0.55436
rs117570580	6	90138160	0.533451	NS	4	0.70497
rs7852988	9	5010751	0.533453	NS	6	0.74073
rs74915166	2	43623081	0.533479	NS	1f	0.55436
rs7699179	4	101804167	0.533514	NS	7	0.51392
rs10475947	5	170663615	0.533531	NS	5	0.13454
rs551927	20	10083881	0.533544	NS	1f	0.22271
rs12511408	4	149022594	0.533547	NS	6	0.59153
rs10847699	12	128818488	0.533547	NS	1f	0.55436
rs989596	13	83210446	0.533561	NS	1f	0.36261
rs4283327	19	46650822	0.533566	NS	1b	0.50217
rs7818609	8	124151414	0.533569	NS	1f	0.22271
rs10761533	10	60638573	0.53357	NS	6	0.17375
rs483508	20	49883072	0.533596	NS	1f	0.02154
rs17086521	5	96683218	0.53361	NS	1f	0.55324
rs10736390	1	54638272	0.533625	NS	1f	0.55436
rs2968222	5	57632265	0.533625	NS	7	0.18412
rs898330	10	60287383	0.533634	NS	7	0.51392
rs17446593	13	40553948	0.533647	NS	4	0.60906
rs3864220	4	7379704	0.533673	NS	4	0.60906
rs4610328	4	14123464	0.53368	NS	1f	0.22271
rs6466243	7	78478545	0.533685	NS	7	0.51392
rs117324615	20	49992177	0.533709	NS	2b	0.61652
rs1918178	4	122072522	0.533715	NS	5	0.30777
rs10250602	7	23264082	0.533726	NS	7	0.51392
rs11659955	18	39612617	0.53373	NS	5	1
rs971676	14	49111687	0.53375	NS	5	0.13454
rs7433199	3	68066198	0.533772	NS	7	0.18412
rs1398464	13	83197565	0.533785	NS	1f	0.55436
rs2043507	8	11390527	0.533802	NS	4	0.60906
rs2790149	10	58196795	0.533818	NS	7	0.51392
rs8065802	17	34193742	0.533819	NS	6	0.23675
rs76973154	1	192396148	0.533826	NS	4	0.60906
rs11697610	20	63748178	0.533855	NS	1f	0.66703
rs2074922	19	1120102	0.533861	NS	1f	0.55436
rs4841458	8	10924178	0.533862	NS	1f	0.55436
rs717320	15	87801229	0.533875	NS	5	0.23349
rs66525381	1	92831207	0.533892	NS	1f	0.55436
rs6031659	20	44574477	0.533902	NS	1f	0.55324
rs116090320	5	150678851	0.533902	NS	1f	0.06787
rs4774693	15	54467324	0.533906	NS	6	0.59486
rs1437970	2	100367414	0.533916	NS	4	0.60906
rs7652000	3	67399502	0.533926	NS	7	0.18412
rs73110337	2	230346048	0.533931	NS	1f	0.22271
rs1470237	10	60653381	0.533938	NS	7	0.51392
rs1554124	3	58283241	0.533957	NS	1f	0.22271
rs10770136	11	10693577	0.533957	NS	4	0.60906
rs17327167	7	24441165	0.533958	NS	1f	0.55436
rs961072	12	79162299	0.533985	NS	2b	0.69075
rs76214812	11	114411588	0.533993	NS	1f	0.55324
rs6762848	3	49049805	0.534	NS	1f	0.55436
rs10095927	8	10871667	0.534019	NS	1f	0.16333
rs73114453	7	51010083	0.53402	NS	5	0.23589
rs4934150	10	86105617	0.53403	NS	5	0.13454
rs1266574	11	95766271	0.534031	NS	7	0.51392
rs112779545	15	78961552	0.534032	NS	1f	0.08
rs10196556	2	102458619	0.534042	NS	7	0.51392
rs4921437	5	159263943	0.534055	NS	2b	0.33771
rs2280234	2	190985373	0.534058	NS	1f	0.55436
rs71637395	1	7690382	0.534089	NS	1f	0.55436
rs2823082	21	15138432	0.534101	NS	2b	0.56373
rs10884056	10	82028450	0.534119	NS	5	0.58955
rs1831641	1	152757199	0.534139	NS	1f	0.55436
rs2590323	10	58241020	0.534143	NS	1f	0.22271
rs1545525	2	233540816	0.534144	NS	6	0.74073
rs1483065	14	84844447	0.534152	NS	5	0.13454
rs1080923	16	51702874	0.534154	NS	7	0.51392
rs77067639	5	151111243	0.534154	NS	4	0.60906
rs8106894	19	54655379	0.534156	NS	1f	0.55436
rs7702304	5	96696391	0.534171	NS	1f	0.55436
rs76628363	8	55834463	0.534185	NS	1b	0.20359
rs10515780	5	159264785	0.53419	NS	4	0.60906
rs1940742	11	127934952	0.534194	NS	5	0.13454
rs7787608	7	26639635	0.534234	NS	2a	0.48671
rs4972948	2	230356377	0.53424	NS	1f	0.55436
rs841236	5	151007439	0.534245	NS	1f	0.55324
rs7655676	4	140863442	0.534267	NS	1f	0.55436
rs848	5	132660808	0.534289	NS	1f	0.55436
rs60948595	5	102843543	0.534307	NS	7	0.18412
rs2286652	3	48651759	0.534316	NS	1f	0.09125
rs61780300	1	100938045	0.534322	NS	6	0.0475
rs7109538	11	445974	0.534327	NS	1f	0.55436
rs3734960	7	154892443	0.534353	NS	1b	0.86517
rs34225924	10	6078029	0.534356	NS	5	0.13454
rs4675351	2	203602089	0.534378	NS	1f	0.48417
rs10761466	10	60210010	0.534409	NS	1f	0.55436
rs79757287	1	192492007	0.534422	NS	4	0.60906
rs3918261	20	46014953	0.534427	NS	1f	0.55324
rs111914623	1	198929484	0.53443	NS	4	0.60906
rs6864103	5	40302350	0.534432	NS	5	0.13454
rs6429371	1	242739313	0.534469	NS	5	0.13454
rs17063661	6	134338754	0.534483	NS	5	0.23589
rs13385731	2	33476823	0.534483	NS	1b	0.63094
rs11669624	19	18120076	0.534488	NS	1b	0.74917
rs2729845	11	19352590	0.534498	NS	4	0.60906
rs564971	1	92134533	0.534503	NS	1f	0.22271
rs17878846	10	102870655	0.534514	NS	1f	0.55436
rs2276247	21	44259207	0.534522	NS	4	0.60906
rs2052401	2	162105535	0.534542	NS	6	0.19729
rs76793305	8	11463259	0.534556	NS	4	0.60906
rs9642409	7	50927881	0.534578	NS	5	0.58955
rs10127727	1	173181825	0.534579	NS	1f	0.22271
rs4963135	11	476274	0.534621	NS	1f	0.55436
rs4851286	2	100299167	0.534625	NS	1f	0.55324
rs75664918	2	43611951	0.534627	NS	1f	0.22271
rs9451173	6	89183100	0.53463	NS	6	0.2325
rs2268474	14	81058063	0.534637	NS	1f	0.22271
rs12086699	1	183592590	0.534637	NS	1f	0.55324
rs11209008	1	67157615	0.534657	NS	7	0.18412
rs1019096	7	76417007	0.534683	NS	7	0.18412
rs16941724	12	111889253	0.534688	NS	1f	0.05
rs75647831	1	192376885	0.534711	NS	4	0.60906
rs60431821	14	97984588	0.534711	NS	7	0.51392
rs7581060	2	100353520	0.534721	NS	5	0.13454
rs2425647	20	44532318	0.534726	NS	1f	0.55436
rs10262731	7	50392217	0.534728	NS	1b	0.19833
rs12801634	11	83565453	0.534728	NS	7	0.51392
rs6593322	7	50980362	0.534728	NS	5	0.13454
rs10193337	2	65359635	0.53475	NS	1f	0.55436
rs630516	10	6464985	0.534756	NS	4	0.60906
rs12893709	14	70882130	0.534765	NS	1f	0.55436
rs77527404	2	43451248	0.53479	NS	1f	0.55436
rs11574891	9	136514017	0.534791	NS	5	0.58955
rs9845663	3	58490476	0.534805	NS	6	0.79772
rs80016475	4	122513364	0.534813	NS	5	0.13454
rs13013818	2	61309680	0.534824	NS	1f	0.55324
rs526676	6	137570360	0.534828	NS	4	0.60906
rs17171016	7	37381226	0.53483	NS	5	0.23589
rs11101559	10	48905097	0.534868	NS	1f	0.55436
rs72819189	2	100176197	0.534873	NS	1f	0.0275
rs7672750	4	121986971	0.53489	NS	7	0.18412
rs117185906	12	128793365	0.5349	NS	5	0.54406
rs7725339	5	159349993	0.534919	NS	7	0.51392
rs12534716	7	8503908	0.534941	NS	5	0.13454
rs77863699	16	20552206	0.534946	NS	1f	0.55436
rs6557250	6	152958219	0.534947	NS	1f	0.55436
rs3915052	3	187690128	0.53495	NS	1f	0.55436
rs77785660	2	184534186	0.534961	NS	5	0.008
rs4291521	1	161334276	0.535009	NS	1f	0.55324
rs1938527	10	60582761	0.535015	NS	7	0.51392
rs4520207	8	138185631	0.535031	NS	5	0.13454
rs34992260	5	160513243	0.535057	NS	1f	0.55436
rs17011963	2	32437519	0.535067	NS	7	0.51392
rs1309546	5	64994177	0.535075	NS	7	0.51392
rs4671258	2	55772758	0.535076	NS	1f	0.22271
rs2071501	15	74802816	0.535092	NS	2b	0.54543
rs9402255	6	98884972	0.535143	NS	7	0.51392
rs16978338	18	45301585	0.535161	NS	5	0.13454
rs1466138	8	55895382	0.535189	NS	4	0.60906
rs244114	20	44573986	0.535205	NS	1f	0.55324
rs78065560	5	151053777	0.535243	NS	4	0.70497
rs12673040	7	148240459	0.535246	NS	5	0.3626
rs8024991	15	94867876	0.535256	NS	7	0.51392
rs80089574	1	92919437	0.535263	NS	1b	0.51695
rs622423	1	57300714	0.535267	NS	5	0.13454
rs4672514	2	62419224	0.535283	NS	1f	0.34417
rs34416212	14	35385216	0.535285	NS	4	0.70497
rs10926882	1	242841024	0.535302	NS	7	0.18412
rs1442552	10	60563471	0.535307	NS	1f	0.22271
rs1442547	10	60573801	0.535309	NS	1f	0.55436
rs1854797	1	92833199	0.535316	NS	1f	0.55436
rs56169917	1	161384590	0.535326	NS	1f	0.55324
rs244122	20	44560701	0.535356	NS	1f	0.55436
rs9958481	18	12917615	0.53536	NS	7	0.18412
rs9305191	21	23762968	0.535379	NS	7	0.18412
rs7793793	7	33030563	0.535384	NS	1f	0.55324
rs16986398	22	28419641	0.535388	NS	6	0.195
rs1990760	2	162267541	0.535392	NS	6	0.02
rs13107572	4	101818771	0.535395	NS	1f	0.55436
rs972855	2	205183922	0.535402	NS	4	0.60906
rs4395942	9	4310305	0.535404	NS	7	0.51392
rs4861321	4	40871728	0.535432	NS	1f	0.26917
rs11938607	4	188139277	0.535434	NS	1f	0.22271
rs17057821	5	160451338	0.535435	NS	4	0.60906
rs3116607	13	50547982	0.535436	NS	7	0.51392
rs9832001	3	178643995	0.535465	NS	5	0.13454
rs2869862	15	78784543	0.535468	NS	1f	0.55324
rs348599	5	40321056	0.535469	NS	1f	0.55436
rs6695390	1	7679080	0.535484	NS	1f	0.55436
rs4597724	3	161245322	0.535489	NS	7	0.51392
rs79518230	14	87978938	0.535492	NS	6	0.25649
rs6715579	2	68356791	0.535506	NS	1d	0.89317
rs4851019	2	102561106	0.535511	NS	7	0.51392
rs12898704	15	73968642	0.535529	NS	1f	0.22271
rs12480543	20	361302	0.535529	NS	4	0.60906
rs244076	20	44624274	0.53553	NS	1f	0.55436
rs10933363	2	230992361	0.535538	NS	1f	0.22271
rs11230579	11	61050434	0.53554	NS	4	0.60906
rs4815311	20	24779057	0.535557	NS	1f	0.55436
rs8027757	15	38112224	0.535569	NS	7	0.18412
rs2182965	10	128625747	0.535583	NS	4	0.60906
rs76192532	16	75375434	0.535595	NS	1f	0.064
rs77910374	11	453313	0.535645	NS	1d	0.428
rs249637	5	142152170	0.535648	NS	1f	0.66703
rs1080750	9	34581527	0.53565	NS	1f	0.55436
rs2263393	14	88105821	0.53566	NS	1f	0.04
rs118071464	6	111305469	0.535662	NS	7	0.51392
rs12771347	10	60481969	0.535677	NS	1f	0.55436
rs11708047	3	58179556	0.535696	NS	1b	0.988
rs116843749	6	159078891	0.535696	NS	5	0.13454
rs13000817	2	70046575	0.535708	NS	1f	0.55436
rs55970801	3	33018738	0.535708	NS	7	0.51392
rs7096348	10	80553820	0.535716	NS	1f	0.55436
rs76556451	1	67342086	0.535731	NS	1f	0.55436
rs76850204	16	68634582	0.535732	NS	4	0.60906
rs28723017	17	39855198	0.535732	NS	1f	0.55436
rs76882241	1	116525538	0.535736	NS	5	0.58955
rs7649794	3	28013461	0.535749	NS	5	0.58955
rs13097512	3	145784854	0.535755	NS	7	0.18412
rs3124597	9	136508211	0.535757	NS	1b	0.69
rs10467043	12	81433125	0.535774	NS	7	0.51392
rs1427407	2	60490908	0.535775	NS	1f	0.55436
rs28517551	4	122640304	0.535776	NS	7	0.51392
rs10076045	5	133652874	0.535796	NS	7	0.51392
rs3826076	16	88714110	0.535805	NS	1f	0.66703
rs10193485	2	102473114	0.535806	NS	1a	0.315
rs757268	12	112530802	0.535828	NS	1f	0.1
rs4078122	9	136253831	0.535832	NS	1f	0.55436
rs11546699	17	42402899	0.535835	NS	1f	0.55436
rs1396917	11	109166089	0.535837	NS	5	0.13454
rs244107	20	44587695	0.535851	NS	1f	0.55436
rs7918897	10	60643754	0.535856	NS	1f	0.19549
rs56055040	2	206602698	0.535864	NS	1f	0.22271
rs2839235	21	46380677	0.535892	NS	1f	0.22271
rs75054873	12	111812545	0.535905	NS	1b	0.68
rs7988214	13	43827863	0.535919	NS	1f	0.22271
rs12035757	1	100800800	0.535921	NS	6	0.114
rs435815	8	16186158	0.535926	NS	1f	0.55436
rs11729763	4	46999415	0.535939	NS	1f	0.22271
rs2044220	18	7964650	0.535947	NS	7	0.51392
rs78950157	9	136460495	0.535969	NS	7	0.18412
rs72883599	2	181016250	0.535976	NS	6	0.42214
rs16824705	1	17272189	0.535996	NS	4	0.60906
rs35044728	10	60286018	0.535998	NS	1b	0.9
rs3892341	9	4283597	0.536006	NS	1f	0.55324
rs7807335	7	50564165	0.536037	NS	1f	0.55436
rs2464884	7	115159855	0.536038	NS	5	0.13454
rs10878258	12	40247890	0.536046	NS	7	0.51392
rs6872163	5	1934883	0.536051	NS	5	0.13454
rs10050084	4	101935069	0.536061	NS	7	0.18412
rs1416531	1	217034287	0.536071	NS	7	0.18412
rs12274839	11	114691445	0.536078	NS	5	0.58955
rs4581940	2	69428658	0.536082	NS	1f	0.19549
rs2726471	4	105414333	0.536087	NS	1f	0.55436
rs12132178	1	100806846	0.536091	NS	5	0.13454
rs76450153	4	184344338	0.536105	NS	1d	0.3
rs62488591	8	11271398	0.536107	NS	5	0.13454
rs7089186	10	88279267	0.536108	NS	1f	0.55436
rs61841277	10	6519992	0.536114	NS	4	0.60906
rs115053213	4	101831408	0.536141	NS	7	0.18412
rs7959481	12	40418962	0.536146	NS	7	0.18412
rs17745495	14	87840284	0.536153	NS	5	0.4099
rs55700523	6	106005684	0.536159	NS	7	0.18412
rs7832409	8	78290740	0.536181	NS	7	0.51392
rs74715113	2	61019304	0.536188	NS	1f	0.32683
rs12137037	1	100777990	0.536202	NS	5	0.58955
rs41282585	22	21448840	0.536214	NS	4	0.60906
rs6427900	1	201335976	0.536236	NS	1f	0.22271
rs9521625	13	110158131	0.536241	NS	4	0.70497
rs59142559	6	34759410	0.53625	NS	1f	0.22271
rs10821760	10	60418499	0.536263	NS	5	0.58955
rs117168775	17	42713085	0.536306	NS	1f	0.17218
rs12261547	10	58209350	0.53632	NS	1f	0.29395
rs6533102	4	103620307	0.53633	NS	7	0.18412
rs1369368	8	11292704	0.536365	NS	1f	0.55436
rs116389354	3	18756637	0.536379	NS	7	0.18412
rs9912981	17	39985383	0.536383	NS	7	0.51392
rs6726643	2	43526607	0.536385	NS	1f	0.22271
rs55693426	1	101001303	0.536391	NS	1f	0.125
rs1534452	3	83998645	0.536395	NS	5	0.13454
rs12706121	7	116922234	0.536411	NS	1f	0.55324
rs9965731	18	22589564	0.536442	NS	5	0.13454
rs41279092	12	112486902	0.536467	NS	5	0.58955
rs7303246	12	9619988	0.536502	NS	1f	0.55436
rs13271734	8	78415033	0.536507	NS	7	0.51392
rs2112635	5	151052592	0.536508	NS	1f	0.66703
rs6518349	21	44188935	0.536511	NS	6	0
rs533383	10	95574722	0.536515	NS	1f	0.55436
rs9811792	3	159979210	0.536525	NS	6	0.27
rs9966194	18	59052204	0.536537	NS	1b	0.9275
rs76918897	5	150351534	0.536543	NS	1f	0.55436
rs11234072	11	71535972	0.536549	NS	1f	0.55436
rs6503710	17	42592420	0.536559	NS	1f	0.55436
rs57461190	1	206806785	0.536563	NS	1f	0.22271
rs73325411	14	87883139	0.536564	NS	5	0.13454
rs76484841	17	34199372	0.536573	NS	5	0.58955
rs17320971	17	42394899	0.536595	NS	1f	0.55436
rs13086717	3	46098007	0.536604	NS	1a	0.94421
rs79551246	1	101165866	0.536605	NS	1f	0.22271
rs11021712	11	11230083	0.536606	NS	4	0.60906
rs10821809	10	60637612	0.536617	NS	7	0.51392
rs6579787	5	150331520	0.536626	NS	1f	0.22271
rs34327759	3	58176219	0.536627	NS	1f	0.55436
rs73154057	13	26942176	0.536633	NS	2b	0.42482
rs7135001	12	4421182	0.536635	NS	4	0.60906
rs17811120	11	85766240	0.536642	NS	6	0.035
rs17691826	5	144530114	0.536653	NS	7	0.51392
rs117994066	10	48904678	0.536674	NS	5	0.13454
rs475009	1	93000845	0.536699	NS	1f	0.55436
rs10143165	14	96120831	0.536704	NS	4	0.60906
rs137697	22	39349634	0.536705	NS	1b	0.98882
rs7476720	10	60650610	0.536707	NS	1f	0.55436
rs1799594	5	166459815	0.536714	NS	6	0
rs7910115	10	91433979	0.536719	NS	1f	0.55436
rs903501	17	39683240	0.536737	NS	1f	0.55436
rs7587206	2	43085671	0.53674	NS	4	0.60906
rs2092109	20	45429940	0.536751	NS	1f	0.19549
rs36048684	5	159395921	0.536751	NS	1f	0.22271
rs2491343	12	79761820	0.536767	NS	1f	0.3125
rs17640033	15	38107220	0.536767	NS	5	0.52756
rs9557210	13	99395250	0.536775	NS	1f	0.19549
rs6882032	5	137462401	0.536799	NS	1f	0.55436
rs6701365	1	152726238	0.536833	NS	1f	0.22271
rs67603741	21	39101694	0.536863	NS	6	0.74073
rs9558201	13	103894325	0.536868	NS	6	0.51723
rs343962	2	44711211	0.536869	NS	2b	0.69075
rs12880940	14	62477444	0.53687	NS	7	0.18412
rs4712526	6	20662804	0.536874	NS	4	0.60906
rs13249243	8	43785901	0.536907	NS	7	0.18412
rs2450122	11	78219299	0.536916	NS	1f	0.55436
rs7148834	14	87837888	0.536917	NS	5	0.13454
rs2919718	11	71278894	0.536924	NS	7	0.18412
rs78663322	12	56087991	0.536932	NS	1f	0.66703
rs8011460	14	23933516	0.536939	NS	1f	0.66703
rs17401680	14	38899152	0.536955	NS	1f	0.22271
rs8001833	13	43905996	0.536957	NS	1f	0.55436
rs2158543	7	50894805	0.53696	NS	7	0.18412
rs73416981	18	12906948	0.536971	NS	1f	0.66703
rs2271960	3	49840645	0.536975	NS	1f	0.55436
rs2846667	18	466810	0.536977	NS	5	0.13454
rs1144789	11	65622160	0.536979	NS	1b	0.33
rs4762694	12	21024053	0.536986	NS	6	0.3
rs146450006	21	39016435	0.53699	NS	4	0.60906
rs10770893	12	22135100	0.537045	NS	5	0.13454
rs7187229	16	74709838	0.537068	NS	1f	0.55436
rs12728322	1	92829235	0.537069	NS	1f	0.22271
rs9446996	6	73720772	0.537075	NS	1f	0.65766
rs7667163	4	58952079	0.537087	NS	6	0.272
rs75177840	6	111402359	0.537106	NS	5	0.58955
rs3792794	5	151055161	0.537128	NS	1f	0.55324
rs77293870	19	55176919	0.537139	NS	1b	0.57517
rs1938523	10	60552742	0.537146	NS	1f	0.55324
rs486370	1	93014634	0.537161	NS	1f	0.55436
rs2269848	19	1076064	0.537182	NS	1f	0.55436
rs10994344	10	60430094	0.537187	NS	4	0.70497
rs73055545	3	188365272	0.537192	NS	4	0.60906
rs17037390	1	11800786	0.537195	NS	1f	0.55436
rs6547632	2	85706244	0.537196	NS	1f	0.55436
rs2603697	19	55098014	0.537219	NS	1f	0.55436
rs359901	2	184588001	0.537226	NS	7	0.18412
rs76531410	20	1689019	0.53724	NS	1f	0.22271
rs37062	16	58533334	0.537246	NS	1f	0.22271
rs76563295	3	33015543	0.537248	NS	1f	0.22271
rs16971851	15	33520308	0.537263	NS	7	0.18412
rs11250664	10	1611765	0.537277	NS	5	0.13454
rs4397729	10	4065404	0.537286	NS	1f	0.22271
rs1183394	1	53756898	0.537288	NS	1f	0.55324
rs2622133	7	153746179	0.537299	NS	7	0.18412
rs117113392	8	11354502	0.53731	NS	2b	0.90289
rs17729979	3	50113337	0.537316	NS	7	0.51392
rs244093	20	44600723	0.53735	NS	1f	0.55436
rs6927768	6	170557897	0.537355	NS	6	0.17297
rs1524029	2	227948162	0.537376	NS	7	0.18412
rs116525393	3	159878908	0.537387	NS	5	0.58955
rs11208765	1	65906406	0.537393	NS	7	0.18412
rs570440	1	116585550	0.537419	NS	6	0.37833
rs356182	4	89704960	0.537431	NS	1f	0.22271
rs684432	6	137574145	0.537468	NS	4	0.60906
rs7102538	11	128565680	0.537474	NS	5	0.58955
rs71383767	16	31052628	0.537476	NS	2b	0.76166
rs935077	11	71370773	0.537484	NS	1f	0.55436
rs2001433	8	11045965	0.53751	NS	7	0.51392
rs2590313	10	58226622	0.537519	NS	1f	0.55436
rs7567685	2	43441030	0.537539	NS	1d	0.91245
rs201473898	11	14872158	0.5376	NS	NA	NA
rs941946	14	104037325	0.537641	NS	1f	0.058
rs28362834	19	48702748	0.537641	NS	1b	1
rs289061	12	66284035	0.537644	NS	1f	0.51667
rs3791181	1	2516471	0.537657	NS	1f	0.55436
rs7615602	3	18676563	0.537676	NS	5	0.13454
rs73412643	11	14710401	0.537688	NS	6	0.02967
rs115727076	2	233237979	0.537739	NS	2b	0.56046
rs1459122	14	98386862	0.537758	NS	5	0.13454
rs2404347	12	40039473	0.537769	NS	1f	0.55324
rs8076161	17	9304136	0.537769	NS	6	0.114
rs11084912	19	1859391	0.537789	NS	1f	0.55436
rs74124933	1	161399647	0.537809	NS	1f	0.70823
rs11215138	11	114669960	0.53783	NS	7	0.18412
rs9544416	13	77089611	0.537868	NS	7	0.18412
rs5997026	22	26035884	0.537874	NS	2b	1
rs17496295	5	111949218	0.537886	NS	4	0.70497
rs779919	2	12543871	0.537889	NS	4	0.70497
rs11250118	8	11163916	0.537895	NS	4	0.60906
rs2313547	4	16425969	0.537911	NS	7	0.18412
rs12241064	10	34310414	0.537932	NS	4	0.60906
rs62579879	9	136253316	0.537934	NS	1f	0.22271
rs502658	1	200960877	0.537942	NS	1f	0.66703
rs11781516	8	40697223	0.537947	NS	7	0.51392
rs7209612	17	42727143	0.537957	NS	1f	0.22271
rs4792734	17	8304837	0.537975	NS	1b	0.92
rs11562831	4	117567997	0.537984	NS	7	0.18412
rs61881594	11	35106270	0.538006	NS	1f	0.55324
rs35224927	1	160836229	0.538023	NS	1d	0.94556
rs117499166	19	37153468	0.538049	NS	1f	0.55324
rs448573	3	1633568	0.538085	NS	1f	0.22271
rs2132662	15	47427360	0.538086	NS	4	0.60906
rs7967369	12	39994708	0.538088	NS	7	0.51392
rs61840401	10	6469790	0.538119	NS	5	0.58955
rs3091751	20	44550761	0.538127	NS	7	0.51392
rs11210892	1	43634413	0.538132	NS	1f	0.55436
rs10892251	11	118672854	0.538158	NS	1f	0.55436
rs1866198	2	100301277	0.53819	NS	1f	0.55436
rs12924200	16	11193539	0.538195	NS	1f	0.55324
rs1026424	14	98055401	0.538224	NS	1f	0.22271
rs13023453	2	218666660	0.538229	NS	1f	0.55436
rs12240012	1	173283194	0.538237	NS	6	0.114
rs11073335	15	38529367	0.538315	NS	5	0.58955
rs2642444	1	220800876	0.538317	NS	1f	0.27
rs792212	10	88414396	0.538359	NS	7	0.51392
rs10783084	1	92018258	0.538364	NS	1f	0.70294
rs4838596	10	48469975	0.538393	NS	1f	0.55436
rs62193143	2	230247030	0.5384	NS	1f	0.55324
rs7597631	2	100368713	0.538422	NS	3a	0.29248
rs77900571	13	42343724	0.538423	NS	1f	0.66703
rs3768589	1	183547106	0.53843	NS	5	0.13454
rs73505258	6	90168658	0.53845	NS	4	0.60906
rs10174672	2	44163876	0.538463	NS	1f	0.55436
rs8076102	17	78715230	0.538471	NS	1f	0.55436
rs11574632	16	31352732	0.538526	NS	1f	0.55436
rs72823669	2	102365573	0.53853	NS	1f	0.22271
rs1523205	2	102453716	0.538531	NS	1b	0.94984
rs8040813	15	77780947	0.538533	NS	1f	0.66703
rs78403475	9	136341149	0.538534	NS	1f	0.55436
rs80187201	10	34910563	0.538548	NS	5	0.13454
rs679995	17	39285426	0.538548	NS	6	0.11848
rs76828185	11	76488660	0.53855	NS	5	0.84528
rs10936665	3	170941230	0.538567	NS	5	0.58955
rs7855502	9	108025187	0.538567	NS	6	0.29833
rs73241244	8	78531054	0.538579	NS	1d	0.774
rs80196539	14	35376363	0.538597	NS	1f	0.44667
rs6957606	7	130438401	0.538617	NS	1f	0.06689
rs838558	2	233500253	0.538623	NS	1b	1
rs78209349	6	167021118	0.538635	NS	2b	0.6751
rs17011351	10	48883437	0.538653	NS	1f	0.1175
rs61780297	1	100935299	0.538655	NS	1f	0.55436
rs695538	22	25856977	0.538656	NS	5	0.00533
rs1580976	12	58067914	0.538666	NS	1f	0.55436
rs115208371	1	183308552	0.538704	NS	5	0.58955
rs2664588	20	47951890	0.538719	NS	1f	0.55436
rs10108618	8	11095582	0.538727	NS	1f	0.22271
rs7317924	13	44051984	0.538729	NS	1f	0.55436
rs4840542	8	11087299	0.538741	NS	1b	0.95092
rs72812110	2	25380431	0.538749	NS	1f	0.55324
rs13390895	2	102459039	0.538766	NS	1f	0.26975
rs76179877	5	150333523	0.538777	NS	1f	0.55436
rs55947855	20	46052871	0.53878	NS	1f	0.22271
rs80100685	2	43423274	0.538784	NS	1f	0.5747
rs17063218	13	42348123	0.538792	NS	1f	0.1
rs4958006	5	112184405	0.538807	NS	7	0.51392
rs162294	6	167038287	0.538817	NS	1f	0.22271
rs7141434	14	80767216	0.538823	NS	7	0.51392
rs1592743	5	160515137	0.538828	NS	4	0.60906
rs11989369	8	11197876	0.538832	NS	7	0.51392
rs13300833	9	137245652	0.538841	NS	2b	0.67002
rs4785452	16	50808166	0.538845	NS	1f	0.19549
rs11604855	11	641991	0.538846	NS	4	0.70497
rs678304	10	6462174	0.538869	NS	4	0.60906
rs77687976	6	111486685	0.538871	NS	1f	0.55436
rs160709	5	43015112	0.538878	NS	1f	0.22271
rs4813190	20	1645423	0.538879	NS	1f	0.22271
rs11740375	5	96777193	0.538881	NS	7	0.51392
rs10850947	12	117994719	0.538882	NS	1f	0.08
rs506375	1	92132701	0.538888	NS	7	0.51392
rs1409426	1	100786369	0.538912	NS	1f	0.55436
rs11100890	4	138335320	0.53893	NS	4	0.60906
rs12508721	4	122623509	0.538983	NS	1f	0.20917
rs17450565	1	101136374	0.538986	NS	1f	0.66703
rs10403392	19	12042774	0.539004	NS	1f	0.55436
rs112410871	1	22380167	0.539009	NS	2a	1
rs75328446	1	22380383	0.539009	NS	4	0.60906
rs16834214	1	152576430	0.53902	NS	1f	0.19549
rs3793556	9	109269896	0.53903	NS	1b	0.3125
rs9525620	13	42422496	0.539037	NS	7	0.18412
rs11264380	1	155550353	0.539038	NS	1b	0.925
rs4850024	2	4010138	0.539041	NS	5	0
rs4507156	20	3247814	0.539047	NS	1f	0.55436
rs2772545	9	34667364	0.539056	NS	1f	0.55324
rs116267353	1	2820130	0.539061	NS	1f	0.55436
rs34217989	5	159137199	0.539064	NS	5	0.0135
rs13255327	8	78400506	0.539074	NS	7	0.18412
rs78101499	5	142191604	0.539075	NS	1f	0.22271
rs73324811	5	173970669	0.539076	NS	2a	0.74451
rs2576222	1	216960328	0.53913	NS	7	0.18412
rs62180190	2	181177103	0.539143	NS	5	0.35991
rs7656035	4	122599074	0.539152	NS	6	0.41186
rs12580178	12	112586989	0.539155	NS	6	0.14
rs6964898	7	98662341	0.539158	NS	4	0.60906
rs4915155	1	198733532	0.539164	NS	5	0.13454
rs3889368	17	39526978	0.539185	NS	1f	0.55436
rs11638547	15	78171548	0.539186	NS	1f	0.70823
rs112093567	10	35468360	0.539195	NS	1f	0.22271
rs12756299	1	7698700	0.539208	NS	1f	0.19549
rs9862876	3	39270092	0.539222	NS	1f	0.22271
rs73159088	22	29693962	0.539224	NS	1f	0.22271
rs333766	4	171322357	0.539232	NS	7	0.18412
rs63482	3	101327063	0.539235	NS	1f	0.55436
rs75267795	8	55871264	0.53925	NS	3a	0.85505
rs9356821	6	22425932	0.539254	NS	5	0.85633
rs13415261	2	206670350	0.539261	NS	5	0.58955
rs13201732	6	80763467	0.539273	NS	7	0.18412
rs6878664	5	11005038	0.539278	NS	4	0.60906
rs467669	22	29569179	0.539322	NS	1b	0.05596
rs1482283	12	40017316	0.539329	NS	1f	0.55436
rs11890418	2	43666739	0.53933	NS	7	0.18412
rs12748814	1	155340652	0.539331	NS	1f	0.55324
rs114621938	6	34572191	0.539336	NS	1f	0.55436
rs12140420	1	200993159	0.539341	NS	1d	0.2025
rs75504607	17	27860158	0.539349	NS	6	0.0575
rs16838452	2	201934036	0.539359	NS	1b	0.955
rs12208378	6	20791481	0.53936	NS	2b	0.77392
rs881395	21	42232300	0.53939	NS	4	0.60906
rs8029903	15	94956933	0.539393	NS	1f	0.22271
rs8068076	17	40001317	0.539398	NS	7	0.51392
rs10940145	5	67995144	0.539403	NS	7	0.18412
rs2236416	20	46011936	0.539403	NS	1f	0.55436
rs1882612	2	129777643	0.539409	NS	2b	0.5881
rs4298206	5	60716408	0.539422	NS	7	0.51392
rs55689191	1	93022282	0.539446	NS	1b	0.98667
rs607447	6	137640197	0.539453	NS	4	0.60906
rs68091777	5	159232555	0.539454	NS	1f	0.41583
rs77944505	1	242881649	0.539455	NS	4	0.60906
rs7613502	3	152610936	0.539481	NS	1f	0.55436
rs4483409	1	206745038	0.539482	NS	4	0.60906
rs945972966	5	150336111	0.5395	NS	NA	NA
rs1149212	7	83699644	0.539509	NS	6	0.62726
rs68062871	6	433201	0.539512	NS	7	0.51392
rs3797805	5	96792596	0.539521	NS	7	0.51392
rs12437708	15	46175480	0.539531	NS	5	0.13454
rs6974749	7	88982308	0.53954	NS	7	0.18412
rs11750683	5	159282546	0.539553	NS	5	0.58955
rs12517945	5	103053288	0.539553	NS	7	0.51392
rs2114406	10	88273836	0.539554	NS	3a	0.86056
rs609555	6	20070102	0.539556	NS	3a	0.9865
rs3857079	4	148173317	0.539565	NS	1f	0.55436
rs6660031	1	109822423	0.539574	NS	1f	0.55436
rs4898778	14	53062951	0.53959	NS	1b	0.71
rs200456147	11	71476723	0.539591	NS	NA	NA
rs55676522	16	30872528	0.539595	NS	1f	0.55436
rs12279202	11	9410543	0.539602	NS	6	0.26833
rs11918254	3	159952206	0.539603	NS	1d	0.93167
rs13158170	5	121489105	0.539624	NS	7	0.18412
rs6727480	2	197279147	0.539627	NS	1f	0.55436
rs78367730	6	111553074	0.539635	NS	1f	0.55436
rs4934410	10	88457902	0.539637	NS	2a	1
rs78824631	5	150337089	0.539642	NS	1f	0.55324
rs62263011	3	50620780	0.539657	NS	1f	0.55436
rs73087706	3	58493627	0.539663	NS	1f	0.55436
rs1870830	3	158823808	0.539677	NS	1f	0.55324
rs12618211	2	184580606	0.539688	NS	1f	0.22271
rs1472115	12	40223819	0.539689	NS	4	0.60906
rs12436124	14	36472064	0.539697	NS	5	0.37983
rs77417057	3	33015363	0.539715	NS	1f	0.55436
rs4952967	2	43109499	0.539715	NS	1f	0.70823
rs6735749	2	37056701	0.539722	NS	6	0.23
rs73208785	8	10820610	0.539739	NS	1f	0.55436
rs9542990	13	72521133	0.539758	NS	6	0.32023
rs7110984	11	118571519	0.539762	NS	1f	0.55436
rs1885889	13	99439046	0.539765	NS	1b	0.72
rs11069209	12	118973756	0.539771	NS	7	0.18412
rs34948585	8	56144695	0.539781	NS	7	0.51392
rs4843860	16	85917315	0.539784	NS	2b	0.40513
rs34851962	15	78910696	0.539799	NS	1f	0.55436
rs553034	13	34303574	0.539801	NS	4	0.60906
rs6717636	2	43476545	0.539803	NS	1f	0.22271
rs8133531	21	39073627	0.539847	NS	1f	0.55436
rs116265045	1	2864702	0.539852	NS	5	0.13454
rs13439411	8	11452384	0.539865	NS	1f	0.55436
rs4894048	2	178773994	0.53987	NS	1f	0.55436
rs4972944	2	230283196	0.539871	NS	1f	0.55436
rs4667012	2	185082898	0.539936	NS	1f	0.55324
rs10850511	12	115422333	0.539943	NS	4	0.60906
rs1637215	7	23197178	0.53995	NS	7	0.51392
rs6991000	8	124158853	0.539959	NS	1f	0.22271
rs771459	1	93355031	0.539968	NS	1f	0.55324
rs4671352	2	59800362	0.539979	NS	6	0.31452
rs7576469	2	99968073	0.539984	NS	1f	0.22271
rs1215964	6	111225666	0.53999	NS	1f	0.55324
rs8084407	18	52685699	0.540003	NS	6	0.51133
rs1911876	4	131375290	0.540032	NS	7	0.18412
rs1885600	14	81563073	0.540041	NS	4	0.60906
rs73099933	1	234374226	0.54005	NS	4	0.60906
rs26766	16	23688097	0.540057	NS	1f	0.55436
rs692412	17	78477053	0.540059	NS	4	0.60906
rs1328917	9	5049065	0.540082	NS	7	0.51392
rs933377825	7	129069830	0.540083	NS	NA	NA
rs17054239	6	127017458	0.540096	NS	5	0.13454
rs4395717	6	20826050	0.540099	NS	1b	0.96
rs319301	7	95975239	0.540139	NS	7	0.18412
rs9824882	3	186065354	0.540145	NS	5	1
rs72979903	6	126386964	0.540167	NS	7	0.51392
rs4855516	3	68809129	0.540172	NS	6	0.5804
rs113230156	12	9850586	0.540193	NS	1f	0.11
rs11601862	11	76622226	0.540203	NS	1f	0.19549
rs4932178	15	90868426	0.540208	NS	1f	0.55436
rs355438	5	77928390	0.540209	NS	7	0.18412
rs117320267	6	111407476	0.540218	NS	1f	0.55324
rs28385708	1	55047370	0.540224	NS	4	0.60906
rs11929425	3	159955997	0.540236	NS	1f	0.22271
rs511265	9	14448807	0.540262	NS	7	0.18412
rs1548411	22	21023012	0.540263	NS	1f	0.55436
rs10912540	1	173136275	0.540264	NS	7	0.18412
rs881293	6	89208084	0.540284	NS	5	0.13454
rs6136489	20	1943088	0.540316	NS	1f	0.55436
rs2044859	7	50544864	0.540322	NS	1f	0.19549
rs12511856	4	176547828	0.540337	NS	2b	0.93104
rs270664	5	159129730	0.540343	NS	7	0.51392
rs11896138	2	230334318	0.540347	NS	1f	0.55436
rs10150255	14	53074961	0.540349	NS	6	0.77667
rs67417428	7	107839892	0.54036	NS	5	0.985
rs17140654	6	5506608	0.540365	NS	3a	0.5497
rs7155697	14	35115601	0.5404	NS	1f	0.40333
rs111644742	8	56065285	0.540418	NS	1f	0.55324
rs270656	5	159136633	0.540451	NS	5	0.13454
rs12745646	1	152628471	0.540465	NS	1b	0.9975
rs883635	16	84062972	0.540467	NS	1f	0.55436
rs918180	8	128163614	0.540475	NS	5	0.7075
rs6500332	16	50779241	0.540482	NS	7	0.18412
rs7909543	10	48881824	0.540483	NS	1f	0.55436
rs7822013	8	142300449	0.540488	NS	1f	0.55436
rs2681411	3	122066784	0.540531	NS	1b	0.98667
rs35926495	3	50218231	0.540532	NS	7	0.51392
rs7713972	5	40552372	0.540555	NS	1f	0.55436
rs62270427	3	159957916	0.540557	NS	2b	0.7614
rs822653	1	155927998	0.540588	NS	1f	0.51333
rs17838063	1	67390933	0.540602	NS	1f	0.55436
rs359900	2	184587179	0.540621	NS	6	0.58046
rs1619021	17	39583021	0.540645	NS	1f	0.55324
rs7924098	10	60574439	0.540651	NS	1f	0.55436
rs353807	9	86411623	0.540656	NS	5	0.13454
rs573044	1	92138253	0.540663	NS	1f	0.22271
rs7959717	12	58073599	0.540668	NS	7	0.51392
rs57223197	22	39350816	0.540678	NS	1f	0.55436
rs1934759	10	60422165	0.540699	NS	5	0.58955
rs10134499	14	35336390	0.540723	NS	1f	0.55436
rs8086995	18	32801559	0.540724	NS	1d	0.09
rs2276643	2	219535229	0.540729	NS	1b	0.25188
rs2054132	2	33466952	0.540732	NS	5	0.13454
rs12815735	12	56239219	0.540738	NS	4	0.70497
rs131291	22	29773447	0.540761	NS	1f	0.55436
rs75569658	8	55906100	0.540779	NS	4	0.60906
rs9385399	6	126437887	0.540786	NS	7	0.51392
rs2302327	17	4808503	0.540788	NS	1f	0.55436
rs17278712	14	43971883	0.540794	NS	6	0.32023
rs28887839	8	11142903	0.540794	NS	1f	0.22271
rs5753037	22	30185733	0.540809	NS	1f	0.22271
rs6067287	20	49961635	0.540836	NS	1f	0.22271
rs5745264	5	10691006	0.540845	NS	1f	0.1325
rs76678008	1	192409833	0.540863	NS	1b	0.98838
rs61480410	6	90149996	0.540874	NS	4	0.60906
rs72958625	2	206626612	0.540895	NS	7	0.51392
rs2821108	1	197373556	0.540906	NS	7	0.51392
rs12363571	11	31861703	0.540922	NS	5	0
rs577199	20	856433	0.540931	NS	4	0.70497
rs17065475	5	175780604	0.540948	NS	7	0.51392
rs7982730	13	79240526	0.540962	NS	7	0.51392
rs353571	11	35129766	0.540982	NS	7	0.51392
rs34370937	2	68392731	0.541017	NS	4	0.60906
rs10778258	12	78859624	0.541018	NS	7	0.51392
rs9525606	13	42305467	0.541045	NS	3a	0.34476
rs493595	1	92104077	0.541049	NS	7	0.51392
rs11204416	17	19803478	0.541054	NS	6	0.20379
rs2472862	1	7931143	0.541055	NS	1f	0.55436
rs1331861	1	56170733	0.541079	NS	1f	0.55436
rs6690260	1	22386958	0.541107	NS	1f	0.55436
rs7764584	6	159118251	0.541108	NS	7	0.18412
rs7627528	3	161273090	0.541135	NS	1f	0.55436
rs2380584	8	69715417	0.541137	NS	1f	0.22271
rs10789303	1	69813304	0.541154	NS	1f	0.55324
rs17649719	6	126905669	0.541155	NS	7	0.51392
rs2535483	15	97013682	0.54116	NS	5	0.23589
rs4534404	1	161379202	0.541166	NS	1b	0.92
rs3206653	3	49734510	0.541166	NS	1f	0.55436
rs61993309	14	100843825	0.541185	NS	4	0.60906
rs75186318	10	79327639	0.541208	NS	4	0.60906
rs4737089	8	43218145	0.541209	NS	7	0.51392
rs16839993	2	203661051	0.541222	NS	6	0.31452
rs10783865	12	58015315	0.541232	NS	7	0.51392
rs4979458	9	114716417	0.541237	NS	7	0.51392
rs12679824	8	78407439	0.541253	NS	3a	0.69529
rs3890599	2	192811465	0.541266	NS	7	0.18412
rs1667394	15	28285036	0.541269	NS	1f	0.22271
rs13177339	5	121488760	0.541279	NS	7	0.18412
rs7930365	11	671921	0.541293	NS	7	0.51392
rs1510913	9	30207874	0.541325	NS	7	0.18412
rs838544	2	233522676	0.541333	NS	1f	0.03
rs3912092	6	111251609	0.541336	NS	1f	0.73333
rs113876354	21	42404815	0.541348	NS	4	0.70497
rs76048802	3	58235682	0.541374	NS	1f	0.55436
rs12212067	6	108659993	0.541378	NS	1f	0.55324
rs12566369	1	8132865	0.541388	NS	1d	0.11833
rs72832993	17	39972348	0.541414	NS	1f	0.55436
rs823886	13	43950477	0.541431	NS	6	0.6255
rs3822681	5	96764578	0.541434	NS	1f	0.1
rs7153048	14	32661222	0.541459	NS	1f	0.55324
rs2112634	5	159110553	0.541473	NS	7	0.51392
rs9656405	7	131830225	0.541483	NS	4	0.60906
rs59482503	3	33035671	0.541498	NS	1f	0.55436
rs73161834	22	37197116	0.541505	NS	1f	0.55436
rs68096810	1	101050855	0.541505	NS	1b	0.99173
rs7973254	12	40213964	0.54153	NS	1f	0.55324
rs3767333	1	165403167	0.541538	NS	5	0.13454
rs1730122	2	96964803	0.541538	NS	1a	0.93
rs4478446	6	106024245	0.541543	NS	7	0.18412
rs76680676	12	40168728	0.541571	NS	1f	0.66703
rs10781505	9	136376903	0.541573	NS	1d	0.01
rs16900210	5	30764152	0.541596	NS	7	0.18412
rs717642	18	75359128	0.541643	NS	2b	0.65734
rs13031976	2	181178220	0.541662	NS	1f	0.55436
rs62156385	2	102122987	0.541664	NS	1f	0.55436
rs9841622	3	54085976	0.541666	NS	1f	0.08
rs3136560	12	9763950	0.541669	NS	2b	0.99
rs6923467	6	5531020	0.541674	NS	3a	0.98437
rs905443	18	77623631	0.541676	NS	5	0.13454
rs4905635	14	97980318	0.541679	NS	5	0.13454
rs4547760	4	165119035	0.541686	NS	5	0.13454
rs1689148	1	115938777	0.541708	NS	7	0.51392
rs1624281	10	29700253	0.541717	NS	1f	0.55436
rs7503953	17	6238357	0.541726	NS	1f	0.55436
rs10275834	7	28110856	0.541738	NS	1f	0.55436
rs6671819	1	183472856	0.541751	NS	1f	0.55436
rs244123	20	44560637	0.541757	NS	1f	0.55436
rs6574980	14	88022522	0.541804	NS	1f	0.55436
rs73123872	20	49835317	0.541814	NS	1b	0.74917
rs790605	6	90396177	0.541828	NS	4	0.60906
rs73127304	12	56147211	0.541844	NS	2b	0.84573
rs1165681	12	103931333	0.54185	NS	1f	0.55436
rs62174940	2	184574580	0.541851	NS	1f	0.55324
rs10895959	11	106459435	0.541853	NS	4	0.60906
rs58203660	7	51053288	0.541855	NS	5	0.13454
rs895271	8	80924577	0.541864	NS	1f	0.55436
rs7512677	1	52530617	0.541865	NS	1f	0.70823
rs35111339	6	20625710	0.541875	NS	6	0.48581
rs78904120	3	27680254	0.541885	NS	1f	0.06
rs2427037	20	61293350	0.541898	NS	1f	0.55436
rs230701	14	64841943	0.541898	NS	1f	0.55436
rs7579521	2	67039575	0.541905	NS	5	0.13454
rs6544674	2	43591341	0.541909	NS	6	0.24183
rs2836849	21	39029422	0.541911	NS	1f	0.66703
rs10437866	12	83746779	0.541925	NS	5	0.07931
rs1339760	9	107988178	0.541934	NS	7	0.18412
rs11827708	11	71274677	0.541936	NS	4	0.60906
rs6743970	2	68356775	0.541945	NS	1f	0.55436
rs2624842	3	50158985	0.541969	NS	1f	0.55324
rs11787413	8	11383062	0.541989	NS	6	0.20413
rs4890408	18	42659455	0.541995	NS	5	0.13454
rs1597097	12	9867668	0.541995	NS	1f	0.55436
rs955477	13	35697733	0.542035	NS	1f	0.55436
rs10753888	1	201037057	0.542037	NS	1f	0.19549
rs6091836	20	54218449	0.542052	NS	6	0.28786
rs2141601	3	152606321	0.542056	NS	1f	0.55436
rs9469806	6	34573939	0.542058	NS	1f	0.55436
rs1123487	15	40306740	0.542061	NS	1b	0.36991
rs6973008	7	41641766	0.542062	NS	3a	0.78291
rs2243191	1	206842612	0.54207	NS	1f	0.22271
rs6752467	2	102238781	0.542091	NS	1d	0.08833
rs4310561	10	60194718	0.542141	NS	5	0
rs8042895	15	34623986	0.542153	NS	7	0.51392
rs9915393	17	80942028	0.542161	NS	1f	0.55436
rs7125115	11	118607615	0.542207	NS	1f	0.55436
rs10201098	2	100368508	0.542231	NS	5	0.13454
rs118108631	9	124454099	0.542262	NS	5	0.055
rs6708145	2	51756099	0.54227	NS	6	0.31452
rs78824799	20	44607097	0.542275	NS	4	0.60906
rs2364747	14	77902047	0.54228	NS	6	0.26967
rs11767537	7	50880510	0.542287	NS	4	0.60906
rs7012879	8	10849450	0.542298	NS	1f	0.22271
rs34345884	3	49722998	0.542318	NS	1b	0.76221
rs10918214	1	161929671	0.542321	NS	1f	0.22271
rs77622274	10	60390106	0.542331	NS	1f	0.55436
rs1046166	22	33277139	0.542342	NS	4	0.60906
rs4841526	8	11400869	0.542347	NS	1f	0.22271
rs55653410	17	34178795	0.542362	NS	5	0.13454
rs62397650	6	20709885	0.542376	NS	5	0.58955
rs58487327	7	50984518	0.542389	NS	7	0.18412
rs1372372	1	29648100	0.542395	NS	4	0.60906
rs1520281	4	25552889	0.542397	NS	1f	0.55436
rs5763914	22	30261519	0.5424	NS	1f	0.55436
rs16905737	8	78519293	0.542444	NS	1f	0.55324
rs34883038	18	45189553	0.542455	NS	7	0.18412
rs6717688	2	184516781	0.542457	NS	6	0.15
rs67860511	1	242796398	0.542508	NS	6	0.14536
rs6916837	6	123160766	0.542511	NS	7	0.18412
rs727086	4	101960400	0.542523	NS	5	0.13454
rs3136700	1	116756798	0.542546	NS	5	0.13454
rs72928017	6	90239844	0.542551	NS	2b	0.72095
rs4496887	7	85661242	0.542554	NS	1f	0.22271
rs8060791	16	5181187	0.542555	NS	7	0.18412
rs36596	22	29939280	0.542561	NS	6	0.22
rs114156678	1	197847633	0.542568	NS	6	0.25649
rs75397452	17	39651454	0.542571	NS	1f	0.22271
rs430586	13	42346024	0.542591	NS	1f	0.51497
rs9938976	16	50783308	0.542601	NS	7	0.51392
rs794205	3	4330829	0.542603	NS	7	0.51392
rs1267545	17	58569548	0.542604	NS	1f	0.55436
rs61978051	14	97930233	0.542613	NS	1f	0.55436
rs6447088	4	41539102	0.542624	NS	1f	0.55436
rs4148714	7	117598399	0.542627	NS	5	0.30372
rs10783152	1	100790246	0.542636	NS	5	0.58955
rs10994469	10	60668721	0.542638	NS	1f	0.55436
rs244104	20	44591335	0.542647	NS	1f	0.55436
rs9838564	3	18678552	0.542649	NS	7	0.18412
rs10268580	7	8762409	0.542656	NS	5	0.63525
rs2910201	5	160423365	0.542701	NS	1f	0.55436
rs948604	18	47908341	0.542702	NS	1f	0.22271
rs17717221	9	4292496	0.542732	NS	5	0.58955
rs10751118	11	71583780	0.542738	NS	1f	0.66703
rs79752893	1	93006743	0.542746	NS	7	0.51392
rs11999243	9	123469620	0.54275	NS	4	0.60906
rs78238887	1	101194242	0.542791	NS	1f	0.55436
rs2166365	5	3597716	0.542792	NS	1f	0.55436
rs10142838	14	88101573	0.542795	NS	7	0.51392
rs8056864	16	26541235	0.542798	NS	7	0.18412
rs75330033	2	43470584	0.542813	NS	7	0.51392
rs62198546	2	185104419	0.542878	NS	7	0.51392
rs894108	11	71371925	0.542882	NS	1f	0.55436
rs9812109	3	58193591	0.542903	NS	1f	0.66703
rs879077689	20	1573175	0.542905	NS	NA	NA
rs73076330	3	48468116	0.542922	NS	1f	0.66703
rs62323938	4	122201563	0.542929	NS	7	0.18412
rs7986997	13	22977780	0.54294	NS	7	0.18412
rs7579551	2	65344365	0.542956	NS	4	0.60906
rs1870719	3	152706212	0.542964	NS	1f	0.55436
rs2717001	2	57910483	0.542986	NS	4	0.60906
rs12493748	3	58325555	0.543014	NS	1c	0.52
rs78943353	5	102818506	0.543018	NS	1f	0.55436
rs11731522	4	26048425	0.54302	NS	4	0.70497
rs10779353	1	207664245	0.543023	NS	1a	1
rs10761531	10	60638177	0.543043	NS	7	0.51392
rs707473	1	7847911	0.54305	NS	2b	1
rs1317571	3	49873224	0.543055	NS	1f	0.55436
rs6751123	2	62522434	0.543056	NS	7	0.51392
rs1978809	15	34665988	0.543079	NS	4	0.60906
rs10798262	1	173135632	0.543082	NS	6	0.51723
rs2271716	11	114444250	0.543083	NS	1f	0.55436
rs2938060	5	3808693	0.543084	NS	7	0.18412
rs7219527	17	61592528	0.543099	NS	1f	0.55324
rs7718129	5	40528577	0.5431	NS	1f	0.22271
rs4759359	12	122913907	0.543103	NS	1f	0.55436
rs11591294	10	30398558	0.543104	NS	5	0.13454
rs10903129	1	25442446	0.543111	NS	1f	0.55436
rs1485187	9	7634720	0.543132	NS	7	0.18412
rs4559102	6	126452434	0.543136	NS	7	0.51392
rs11871517	17	5346703	0.543173	NS	7	0.51392
rs17354606	3	58251562	0.543176	NS	1b	0.57517
rs34885501	12	58066166	0.543179	NS	1f	0.22271
rs72651021	13	99386733	0.543199	NS	1f	0.70823
rs11582826	1	101020212	0.5432	NS	6	0.23
rs1359715	9	75739160	0.543212	NS	7	0.18412
rs73670273	9	136453813	0.543221	NS	1f	0.55436
rs7853412	9	135296601	0.543238	NS	5	0.13454
rs4888365	16	75248349	0.543245	NS	1f	0.55436
rs78383756	6	34592192	0.543267	NS	1f	0.55436
rs11719522	3	62204567	0.54327	NS	1f	0.64343
rs75419678	9	136466588	0.543274	NS	1f	0.55436
rs118027920	16	31152693	0.543292	NS	1f	0.53917
rs1376201	18	71241115	0.543335	NS	7	0.18412
rs17339821	2	80035541	0.543342	NS	5	0.13454
rs3890733	12	47895590	0.543345	NS	1f	0.22271
rs2298772	11	71498127	0.543365	NS	1f	0.22271
rs11780851	8	11543607	0.543387	NS	1f	0.55436
rs67915757	5	159243887	0.543401	NS	1f	0.55324
rs13153275	5	151048838	0.543402	NS	1f	0.55436
rs37591	16	75462644	0.543408	NS	3a	0.78226
rs10066990	5	34509720	0.543412	NS	1b	0.3125
rs944189	1	183292575	0.543417	NS	1f	0.55436
rs11681263	2	111110433	0.543421	NS	7	0.18412
rs3771180	2	102337157	0.543433	NS	1f	0.70823
rs1492820	4	144728869	0.543464	NS	7	0.51392
rs13147758	4	144539078	0.543472	NS	7	0.51392
rs13031270	2	100279849	0.543473	NS	1f	0.55436
rs116137390	2	181114000	0.54349	NS	5	0.58955
rs144551771	1	155255544	0.543492	NS	1a	0.945
rs11855570	15	90671078	0.543501	NS	5	0.13454
rs7821286	8	95907558	0.543504	NS	1f	0.22271
rs889135	19	50638229	0.543514	NS	1f	0.66703
rs244115	20	44570810	0.543518	NS	1f	0.55324
rs2329558	7	50897245	0.54352	NS	6	0.00889
rs56291729	1	161402115	0.543525	NS	1f	0.55324
rs2057339	14	35371456	0.543561	NS	1f	0.55436
rs12973080	19	34637075	0.543563	NS	1f	0.22271
rs2339159	15	32799416	0.543575	NS	5	0.13454
rs1201889	20	60681893	0.543582	NS	7	0.18412
rs10788038	10	120117008	0.543583	NS	7	0.18412
rs1052523	8	10834732	0.5436	NS	7	0.51392
rs9512447	13	26923654	0.543603	NS	1b	0.40021
rs11696784	20	46034472	0.543618	NS	5	0.58955
rs78302706	2	101753144	0.543618	NS	2b	0.93104
rs17063684	5	174544865	0.543641	NS	1f	0.22271
rs9909925	17	59132708	0.543665	NS	1f	0.55324
rs2146195	1	168985475	0.543669	NS	7	0.18412
rs56394049	13	99417259	0.543674	NS	1f	0.66703
rs700164	5	35954486	0.543677	NS	1f	0.55436
rs4859648	4	76253509	0.543688	NS	1f	0.55324
rs55683499	1	152728680	0.543703	NS	1f	0.22271
rs13267425	8	100763077	0.543708	NS	4	0.60906
rs4958893	5	151107430	0.543716	NS	4	0.60906
rs12188950	5	60487490	0.543717	NS	1f	0.55436
rs11564713	11	2170479	0.543721	NS	1f	0.55436
rs17118957	14	47599016	0.543726	NS	7	0.18412
rs16900666	8	125514444	0.54374	NS	4	0.70497
rs6751282	2	102481748	0.543742	NS	7	0.51392
rs28375663	10	124038595	0.54375	NS	4	0.60906
rs4930142	11	1952799	0.543776	NS	5	0.13454
rs4895494	6	137616243	0.543803	NS	1f	0.19549
rs1233454	19	44237674	0.54381	NS	1f	0.55324
rs6791748	3	58322792	0.543812	NS	1f	0.55436
rs11998382	8	10802007	0.543815	NS	1f	0.55436
rs17612850	13	59016907	0.543821	NS	4	0.60906
rs10844999	12	9880157	0.543851	NS	7	0.51392
rs6481952	10	35308787	0.543851	NS	1f	0.55436
rs1800775	16	56961324	0.543863	NS	1f	0.55436
rs66487667	11	71566227	0.543863	NS	1f	0.66703
rs616689	3	50631101	0.543889	NS	1f	0.55436
rs17108424	14	38851707	0.543908	NS	7	0.51392
rs4720244	7	37358510	0.543912	NS	6	0.044
rs77770915	11	76597391	0.543915	NS	1f	0.66703
rs6693655	1	213653926	0.543921	NS	1f	0.55436
rs17124146	14	88163005	0.543945	NS	1f	0.55436
rs1517688	11	114670353	0.543948	NS	6	0.26281
rs10933333	2	230336646	0.543964	NS	1f	0.42667
rs79473534	19	55078016	0.543972	NS	1f	0.22271
rs3736273	8	18865019	0.543979	NS	7	0.18412
rs10797867	1	183295714	0.543989	NS	1f	0.86667
rs1615640	11	125438180	0.544	NS	7	0.51392
rs12982080	19	54713453	0.544008	NS	4	0.60906
rs12948906	17	39488601	0.544015	NS	7	0.51392
rs12197249	6	90266823	0.544042	NS	5	0.13454
rs6104466	20	46104675	0.544065	NS	1b	0.37273
rs34279840	21	44207776	0.544072	NS	5	0.23772
rs11623203	14	97910796	0.544084	NS	6	0.27598
rs4472116	4	47320550	0.544085	NS	5	0.13454
rs45481191	16	10909300	0.544097	NS	4	0.60906
rs5756539	22	37181105	0.544145	NS	1f	0.22271
rs7136122	12	40415585	0.544149	NS	7	0.18412
rs481080	11	114571543	0.544154	NS	7	0.51392
rs7628648	3	27777402	0.544178	NS	1f	0.55324
rs12476393	2	124007262	0.544191	NS	5	0.13454
rs73344053	14	80910763	0.544192	NS	7	0.18412
rs7124931	11	19446454	0.54422	NS	4	0.60906
rs56402739	1	100931577	0.544229	NS	7	0.51392
rs147557175	12	13373222	0.544258	NS	5	0.23589
rs12676107	8	11275983	0.544266	NS	7	0.51392
rs9375442	6	126481991	0.544268	NS	7	0.51392
rs925976	1	152626789	0.544314	NS	1f	0.55436
rs9935954	16	75326996	0.544316	NS	1f	0.55436
rs117691319	11	686888	0.544326	NS	1f	0.55436
rs13393175	2	102462389	0.544332	NS	1f	0.24072
rs79978234	7	129114187	0.544332	NS	7	0.51392
rs1546519	8	55911999	0.544341	NS	1f	0.1325
rs4888900	16	78978927	0.544362	NS	7	0.18412
rs76598981	5	102859888	0.544399	NS	1f	0.22271
rs9325636	21	42462698	0.544433	NS	1b	0.93
rs112143902	11	118749239	0.544435	NS	1f	0.55436
rs74854268	2	43616940	0.544437	NS	1f	0.22271
rs7951019	11	118487312	0.54444	NS	7	0.51392
rs77561767	13	42260631	0.544453	NS	1f	0.39752
rs4279123	3	18723055	0.54448	NS	5	0.58955
rs1731993	7	37425769	0.544482	NS	1f	0.55436
rs6962594	7	41668056	0.544487	NS	7	0.18412
rs11952844	5	40384193	0.544511	NS	1f	0.19549
rs12376565	9	35945114	0.54452	NS	1f	0.55436
rs1889532	1	155981711	0.544527	NS	1f	0.55436
rs61780284	1	100889610	0.54455	NS	1f	0.55324
rs10929208	2	233542840	0.544565	NS	1f	0.55436
rs10929195	2	233530567	0.544573	NS	1f	0.22271
rs11691684	2	100305314	0.544574	NS	1d	0.98402
rs1671176	19	55059414	0.544576	NS	1f	0.66703
rs13191407	6	90470620	0.544589	NS	5	0.13454
rs78805587	8	56109273	0.544606	NS	1b	0.69
rs7497278	15	24650242	0.544607	NS	7	0.51392
rs73125228	12	56106523	0.544614	NS	1b	1
rs74833619	2	100240742	0.544614	NS	5	0.28515
rs2051324	18	69883123	0.544624	NS	1f	0.55436
rs3020039	11	71272077	0.544634	NS	5	0.13454
rs2669260	13	83210117	0.544634	NS	1f	0.55324
rs72973179	1	101194621	0.544694	NS	7	0.18412
rs12416675	10	91178955	0.544726	NS	5	0.58955
rs7079126	10	15574918	0.544733	NS	6	0.42214
rs7158350	14	75480111	0.544742	NS	1a	0.80921
rs9322992	14	39036656	0.544744	NS	1f	0.55324
rs113023715	2	99972166	0.544746	NS	2b	0.67002
rs10434696	5	159271660	0.544767	NS	7	0.18412
rs236200	10	118377458	0.544769	NS	7	0.18412
rs2300747	1	116561593	0.544779	NS	1f	0.8481
rs13277431	8	128276931	0.544785	NS	1b	0.92767
rs12424245	12	2213347	0.544791	NS	1f	0.55436
rs62189858	2	181388664	0.544811	NS	6	0.77667
rs7667298	4	55125564	0.544825	NS	1f	0.55436
rs13301504	9	4258802	0.544827	NS	4	0.60906
rs34968693	16	10946685	0.544833	NS	1f	0.55436
rs17476918	5	160465104	0.544854	NS	1f	0.22271
rs2363902	1	245491323	0.544866	NS	6	0.12848
rs71469815	11	719579	0.544893	NS	1f	0.55436
rs7964876	12	123074158	0.544899	NS	1f	0.55436
rs2376101	2	196940176	0.544904	NS	7	0.51392
rs10908469	1	155498941	0.544906	NS	1f	0.55324
rs6020198	20	50014704	0.54491	NS	2b	0.7889
rs2603546	2	233498514	0.544921	NS	1f	0.63017
rs13203336	6	20538292	0.54493	NS	1f	0.66703
rs11827684	11	71274571	0.544935	NS	3a	0.86056
rs61877645	11	14851511	0.54496	NS	2b	0.84289
rs12291550	11	116565645	0.544964	NS	7	0.18412
rs13119662	4	95453121	0.544969	NS	1f	0.78992
rs440770	14	87938347	0.54498	NS	7	0.51392
rs2189818	7	50895831	0.545019	NS	6	0.34955
rs75180372	2	25244439	0.54503	NS	2b	0.33771
rs7917640	10	88346951	0.54506	NS	1d	0.5
rs12207557	6	111446256	0.545077	NS	1b	0.5985
rs779916	2	12545795	0.545079	NS	7	0.18412
rs6019	1	169572275	0.545081	NS	4	0.74401
rs78114252	10	62647662	0.545086	NS	1b	0.46817
rs12149940	16	75295202	0.545086	NS	1f	0.55436
rs1903966	10	53186246	0.545122	NS	7	0.18412
rs79353437	12	6311512	0.545128	NS	1f	0.55436
rs10238696	7	50983959	0.545137	NS	4	0.60906
rs7902632	10	60643811	0.545141	NS	1f	0.37526
rs2744977	6	34595283	0.545145	NS	1f	0.55436
rs7000695	8	11102156	0.545148	NS	1d	0.97049
rs11900550	2	230360206	0.545154	NS	1f	0.66703
rs68137850	21	39076429	0.545161	NS	7	0.51392
rs1330778	13	103347295	0.545179	NS	1f	0.22271
rs1687696	10	16970863	0.54518	NS	1f	0.24002
rs12597198	16	80046537	0.545188	NS	2b	0.46415
rs13306561	1	11805747	0.545203	NS	1f	0.55436
rs2611228	4	165734577	0.545219	NS	7	0.18412
rs9613952	22	29554736	0.54522	NS	1f	0.55436
rs74368123	14	88094085	0.545232	NS	1f	0.22271
rs9398810	6	126494458	0.545249	NS	7	0.51392
rs117687870	7	27091364	0.54525	NS	4	0.70497
rs17588668	13	67118619	0.545256	NS	1f	0.55324
rs13188563	5	161567799	0.545262	NS	7	0.18412
rs114262109	3	188394936	0.545265	NS	4	0.70497
rs76430366	10	88299067	0.545288	NS	7	0.51392
rs6748547	2	233294120	0.545319	NS	1b	0.95833
rs16846870	2	162550555	0.545331	NS	5	0
rs12152244	3	59993511	0.545338	NS	7	0.18412
rs9907096	17	39862521	0.545341	NS	1f	0.55436
rs12200334	6	5396837	0.545352	NS	1f	0.55436
rs17194986	3	67391491	0.545354	NS	7	0.51392
rs2272417	2	27483773	0.54536	NS	1f	0.55324
rs1555641	13	28394331	0.545375	NS	5	0.58955
rs7082096	10	49042559	0.545375	NS	1f	0.22271
rs154735	5	132101839	0.545385	NS	1f	0.22271
rs3214019	5	96767406	0.545399	NS	7	0.51392
rs917999	2	102451409	0.545403	NS	1b	0.98667
rs6678300	1	206664570	0.54541	NS	1f	0.55436
rs73379345	6	20737855	0.545416	NS	4	0.60906
rs1870821	16	51709144	0.545419	NS	1f	0.22271
rs8119515	20	50028150	0.545457	NS	1b	0.98
rs3999542	10	60451400	0.545462	NS	1f	0.01
rs12311303	12	128817047	0.545488	NS	1f	0.55436
rs1494722	5	62742498	0.545501	NS	2b	0.97
rs10336	4	76001835	0.545502	NS	1f	0.55436
rs5752986	22	29955582	0.545529	NS	7	0.51392
rs16978340	18	45306878	0.545531	NS	5	0.13454
rs10965008	9	21470465	0.545539	NS	1f	0.55324
rs11997999	8	78395350	0.545562	NS	1f	0.55324
rs80155384	2	162380492	0.545564	NS	4	0.60906
rs2193494	2	162155481	0.545579	NS	1f	0.55324
rs61829436	1	197451478	0.545584	NS	1f	0.55436
rs12075764	1	242744674	0.545598	NS	5	0
rs1891266	20	41840728	0.5456	NS	7	0.51392
rs4977977	9	25427207	0.545631	NS	5	0.13454
rs1355715	3	117391527	0.545631	NS	5	0.30372
rs7622437	3	196693573	0.545636	NS	1f	0.55436
rs10153439	18	45178828	0.545645	NS	7	0.18412
rs9557024	13	98670072	0.545654	NS	5	0.15676
rs72734935	1	192552546	0.545659	NS	5	0.58955
rs17644210	15	92002054	0.545667	NS	5	0.13454
rs2616768	14	97963213	0.545668	NS	4	0.60906
rs1536617	1	151307924	0.545677	NS	1b	0.86517
rs11547490	16	28964341	0.545678	NS	1f	0.55436
rs500785	9	218183	0.545679	NS	1f	0.66703
rs4439558	12	58045246	0.545699	NS	1f	0.55436
rs10084699	3	32984210	0.545713	NS	1f	0.22271
rs11735788	4	57665479	0.545727	NS	7	0.18412
rs7034161	9	21465118	0.545729	NS	6	0.16
rs12067471	1	168819125	0.545735	NS	1f	0.29395
rs1779599	14	41000740	0.545742	NS	5	0.23589
rs11883504	2	43667132	0.545749	NS	7	0.18412
rs17007397	3	70545824	0.54577	NS	6	0
rs944246	20	61732416	0.545781	NS	4	0.60906
rs1892546	10	60534258	0.545782	NS	1f	0.88
rs11192910	10	106480580	0.545796	NS	7	0.18412
rs4373086	3	18649345	0.54581	NS	5	0.23589
rs61822922	1	192422622	0.545819	NS	5	0.13454
rs4047199	2	233545242	0.545929	NS	1f	0.22271
rs1402954	11	33755788	0.545932	NS	7	0.51392
rs2243221	5	132667152	0.545944	NS	2b	1
rs9985096	21	41899105	0.545947	NS	3a	1
rs60184902	3	50958826	0.545951	NS	7	0.51392
rs9426282	1	29525224	0.545959	NS	6	0.15544
rs140226558	10	60242117	0.546006	NS	7	0.51392
rs7341037	5	73250082	0.546016	NS	6	0.62125
rs7034753	9	5021514	0.546037	NS	7	0.51392
rs16921028	9	4286655	0.546045	NS	4	0.60906
rs11955375	5	580440	0.546085	NS	1f	0.22271
rs115081137	2	185289445	0.546087	NS	6	0.78165
rs2273061	20	10658895	0.546094	NS	1b	0.86517
rs1483389	11	84022093	0.546139	NS	4	0.60906
rs17649541	5	142191100	0.546156	NS	1f	0.22271
rs111962067	6	111176696	0.546169	NS	1f	0.55436
rs1469019	4	101837303	0.546179	NS	5	0.13454
rs3801836	7	26811781	0.546187	NS	1f	0.55324
rs41313373	1	92474854	0.546188	NS	1f	0.55324
rs1401726	2	196067670	0.546195	NS	1f	0.55324
rs4407519	4	132765278	0.546201	NS	7	0.18412
rs45535733	14	80792910	0.546205	NS	1f	0.55436
rs2577717	2	23338536	0.546209	NS	1f	0.22271
rs1560594	2	165843288	0.546212	NS	7	0.51392
rs7867937	9	4961636	0.546227	NS	7	0.18412
rs10069484	5	4428660	0.546231	NS	7	0.18412
rs10127684	1	152636596	0.546237	NS	7	0.51392
rs72868636	2	43611377	0.546286	NS	1f	0.22271
rs79240588	5	150346841	0.546289	NS	1f	0.55436
rs17367504	1	11802721	0.546314	NS	1f	0.55436
rs2738770	20	63635712	0.54632	NS	1f	0.55436
rs6904920	6	35153569	0.546323	NS	5	0.0354
rs7631930	3	188324241	0.546334	NS	5	0.58955
rs72614076	9	4273777	0.546339	NS	5	0.58955
rs11230544	11	60979420	0.546353	NS	1f	0.55436
rs1034610	17	34401839	0.546359	NS	4	0.60906
rs75607314	2	43492552	0.546371	NS	7	0.51392
rs1788243	18	69878044	0.546373	NS	5	0
rs983186	7	27149040	0.546384	NS	1b	0.94075
rs12088543	1	84252300	0.546398	NS	7	0.18412
rs77192411	1	197932915	0.5464	NS	7	0.18412
rs117357684	10	99512157	0.546429	NS	5	0.58955
rs6753093	2	229410903	0.546447	NS	1f	0.55436
rs11574947	16	30513355	0.546465	NS	1b	0.68
rs72613892	2	43122151	0.546486	NS	1a	0.32167
rs10743867	12	9863050	0.546497	NS	1f	0.55436
rs9332575	1	169557863	0.546502	NS	1b	0.7225
rs17510520	6	111429886	0.546512	NS	1f	0.55436
rs62149268	2	99958003	0.546532	NS	1f	0.22271
rs4849179	2	113227593	0.546532	NS	1b	0.925
rs12411806	10	80253363	0.546542	NS	1f	0.55436
rs2974428	5	168838239	0.546544	NS	5	0.58955
rs354155	1	49209604	0.546548	NS	7	0.51392
rs10497190	2	157782728	0.546553	NS	2b	0.69002
rs67471622	3	58335191	0.546569	NS	1f	0.66703
rs190246	6	111277043	0.54657	NS	1f	0.55436
rs660877	9	244577	0.546583	NS	1f	0.55436
rs220815	6	165437640	0.546586	NS	7	0.18412
rs9860965	3	114622703	0.546591	NS	1f	0.55436
rs56000964	9	114761545	0.546595	NS	5	0.04578
rs10509870	10	108264078	0.546653	NS	7	0.18412
rs12995294	2	53155302	0.546662	NS	6	0.24967
rs117077218	10	88323576	0.546669	NS	5	0.08
rs35039898	8	10836122	0.546671	NS	7	0.51392
rs2271589	11	3639684	0.546685	NS	4	0.60906
rs1373337	1	107437785	0.54672	NS	7	0.18412
rs2044067	14	88008478	0.546739	NS	1b	0.64348
rs10494515	1	179548005	0.546746	NS	1f	0.23771
rs1795033	1	214120651	0.546753	NS	5	0.13454
rs4613229	2	180949038	0.546755	NS	7	0.18412
rs1878666	2	198716648	0.54676	NS	7	0.18412
rs117693239	7	128926428	0.546769	NS	4	0.60906
rs6461233	7	2221833	0.546784	NS	1f	0.55436
rs34745006	1	206663771	0.546792	NS	1f	0.55436
rs2501808	1	17314941	0.54681	NS	1f	0.66703
rs76624446	19	55191185	0.546811	NS	1f	0.55436
rs410607	2	184581153	0.546827	NS	7	0.18412
rs34110768	1	183589861	0.546833	NS	1f	0.55436
rs75774657	9	4962803	0.546837	NS	5	0.74944
rs78974858	2	43102665	0.546844	NS	4	0.60906
rs12606330	18	59515107	0.546854	NS	4	0.60906
rs7953404	12	6386956	0.546868	NS	7	0.18412
rs112711874	21	42441826	0.546883	NS	5	0.8705
rs12469358	2	128288010	0.546898	NS	1b	0.71
rs7769094	6	43257546	0.546911	NS	1f	0.55436
rs7546540	1	81304234	0.546919	NS	2b	0.74115
rs73826342	3	33024556	0.546924	NS	7	0.51392
rs4723827	7	39140088	0.546927	NS	7	0.51392
rs76732917	8	55914693	0.546938	NS	1f	0.55436
rs6586134	10	88442968	0.546939	NS	4	0.60906
rs28502509	14	39222813	0.546961	NS	1f	0.55436
rs1860278	17	34644744	0.546962	NS	4	0.60906
rs6792363	3	53131247	0.546965	NS	1f	0.55436
rs1381553	18	45256227	0.54697	NS	5	0.20233
rs72795903	16	28978312	0.546985	NS	1f	0.52067
rs2913829	5	178289773	0.546986	NS	1f	0.55436
rs12767186	10	60250765	0.546989	NS	1f	0.22271
rs112467221	3	58524937	0.546991	NS	1d	0.89517
rs376008	19	18078758	0.547004	NS	1f	0.55324
rs2885404	17	68423492	0.547011	NS	1f	0.55436
rs78134424	1	67230492	0.547011	NS	1f	0.22271
rs2329020	3	49647640	0.547023	NS	1f	0.55436
rs3845460	1	183489822	0.547024	NS	6	0.351
rs4851593	2	102472767	0.547058	NS	1f	0.19481
rs6417165	19	54333110	0.547068	NS	7	0.18412
rs74393026	2	61127347	0.547113	NS	7	0.51392
rs2126602	15	43009278	0.547113	NS	1f	0.22271
rs9804842	12	40063006	0.547118	NS	1f	0.55324
rs7545153	1	171243607	0.547125	NS	1f	0.19549
rs11208766	1	65907223	0.547146	NS	7	0.18412
rs4759206	12	56414480	0.54715	NS	7	0.51392
rs4851288	2	100303989	0.54717	NS	2b	0.40652
rs75948976	1	67331859	0.547191	NS	6	0.30533
rs12627242	21	39095953	0.547208	NS	1f	0.55436
rs12088521	1	206806773	0.547217	NS	1f	0.22271
rs117443070	13	43830275	0.547224	NS	1f	0.55436
rs2325074	13	43941628	0.547228	NS	7	0.51392
rs11677408	2	191001889	0.54724	NS	1f	0.55436
rs12776269	10	62656530	0.547246	NS	1b	0.81679
rs2843749	8	37629558	0.547281	NS	4	0.60906
rs6740462	2	65440138	0.547299	NS	1f	0.55436
rs17500380	11	59457292	0.5473	NS	1f	0.22271
rs6785581	3	65025162	0.547314	NS	7	0.18412
rs56177950	12	109792792	0.54732	NS	5	0.13454
rs61975791	14	88099485	0.547321	NS	7	0.18412
rs7708899	5	75037152	0.547321	NS	1f	0.55436
rs11954897	5	31120733	0.547334	NS	1f	0.55436
rs2079103	5	132528814	0.547338	NS	1f	0.55324
rs75753383	4	122038262	0.547338	NS	7	0.18412
rs74549719	6	90158833	0.54734	NS	4	0.60906
rs11714957	3	49738745	0.547342	NS	1f	0.66703
rs3729703	5	88751800	0.547352	NS	4	0.60906
rs12087103	1	7997387	0.547387	NS	7	0.51392
rs4823063	22	29912791	0.54739	NS	1b	0.81508
rs145815046	5	159285246	0.547397	NS	4	0.60906
rs62516862	8	55820976	0.547403	NS	6	0.2677
rs2063949	3	152706447	0.547409	NS	1f	0.22271
rs3845589	1	14799347	0.547431	NS	7	0.18412
rs1769045	10	58200761	0.547435	NS	7	0.51392
rs17788937	12	77505730	0.54745	NS	7	0.18412
rs11215142	11	114672705	0.547462	NS	5	0.13454
rs11879469	19	54612271	0.547487	NS	5	0.23589
rs2919708	11	71271932	0.54749	NS	5	0.30333
rs8137391	22	29026239	0.54749	NS	7	0.18412
rs968794	7	10849858	0.547501	NS	5	0.58955
rs77609255	10	79327147	0.547515	NS	1f	0.55436
rs9945909	18	22598472	0.547528	NS	7	0.18412
rs2744759	1	22253305	0.547535	NS	4	0.60906
rs11149810	16	75262863	0.547535	NS	1f	0.55436
rs75329628	8	11250099	0.547535	NS	1f	0.22271
rs7554376	1	117009938	0.547546	NS	1f	0.55436
rs7566613	2	102484036	0.547547	NS	5	0.58955
rs112472598	2	206516319	0.547547	NS	7	0.51392
rs17155047	5	103088462	0.547558	NS	7	0.18412
rs62376896	5	173841498	0.547573	NS	1b	0.57517
rs1060701	8	11506158	0.547597	NS	4	0.60906
rs61829561	1	197350669	0.547613	NS	7	0.18412
rs79453439	1	192352766	0.547626	NS	7	0.18412
rs116998527	11	35040740	0.547626	NS	4	0.60906
rs914943	1	242840356	0.547626	NS	5	0.13454
rs72627435	2	102281279	0.547636	NS	1f	0.31
rs728506	20	57760234	0.547637	NS	5	0.13454
rs928995	12	52407126	0.547653	NS	1f	0.22271
rs8046261	16	75369644	0.54766	NS	1f	0.55324
rs2222179	2	76770362	0.54766	NS	7	0.18412
rs9806963	16	11118282	0.547669	NS	1f	0.55436
rs4238211	13	97921997	0.547674	NS	7	0.18412
rs62077464	17	39499803	0.547675	NS	1f	0.55436
rs2635161	8	97270679	0.547691	NS	1f	0.55436
rs115254850	1	92663246	0.547696	NS	6	0.80877
rs4760366	12	58069917	0.547701	NS	1f	0.55436
rs115685211	1	156031377	0.547721	NS	1f	0.55324
rs2318047	20	1651625	0.547721	NS	1f	0.1
rs11232884	11	71263269	0.547727	NS	5	0.35991
rs3743068	15	78754943	0.547748	NS	1b	0.82368
rs10931157	2	184940726	0.547759	NS	5	0
rs2451986	6	159115311	0.547761	NS	1f	0.55436
rs12938765	17	9303424	0.547781	NS	7	0.18412
rs1115012	9	28577963	0.547789	NS	7	0.51392
rs838561	2	233489771	0.54779	NS	1b	1
rs79899698	18	45349235	0.547799	NS	1b	0.99571
rs76508332	6	166940473	0.5478	NS	5	0.58955
rs12169403	22	30189632	0.547818	NS	1f	0.55436
rs11859352	16	67356545	0.54784	NS	1f	0.55436
rs12516344	5	58599267	0.547864	NS	1f	0.55436
rs13255269	8	78400449	0.547879	NS	7	0.51392
rs11205045	1	152622350	0.547892	NS	1f	0.19549
rs8035093	15	78828328	0.547899	NS	7	0.51392
rs3918270	20	46016700	0.547899	NS	1f	0.55324
rs34288099	6	111424034	0.547904	NS	1d	0.37333
rs34684391	5	73254261	0.547904	NS	1f	0.22271
rs11587218	1	152630615	0.547919	NS	1f	0.22271
rs10219717	12	110851039	0.547923	NS	1f	0.64343
rs33972313	5	139379813	0.547934	NS	4	0.60906
rs73085254	3	51037634	0.547946	NS	7	0.51392
rs74728634	11	60958230	0.547981	NS	4	0.60906
rs35051335	1	92830273	0.547992	NS	1f	0.22271
rs13187628	5	103043263	0.547995	NS	5	0.13454
rs7846061	8	73523754	0.547997	NS	4	0.60906
rs11780970	8	4104343	0.547998	NS	4	0.60906
rs72806129	10	60383764	0.54801	NS	1f	0.55436
rs13155604	5	18416367	0.548012	NS	7	0.18412
rs79465012	11	128388241	0.548037	NS	4	0.60906
rs4870044	6	151580274	0.548064	NS	1f	0.55436
rs112478817	3	18784449	0.548069	NS	5	0.13454
rs9928856	16	87156472	0.548071	NS	2b	0.64862
rs8125680	20	46138781	0.548087	NS	1f	0.55436
rs4710950	6	20802868	0.548089	NS	2b	0.7614
rs9926367	16	10999322	0.548112	NS	1f	0.05
rs4471850	2	180960611	0.548126	NS	7	0.51392
rs79710581	8	56114010	0.548129	NS	1f	0.55436
rs72743474	15	67170925	0.548148	NS	1f	0.22271
rs13355489	5	157237812	0.54816	NS	1f	0.22271
rs11809223	1	198864275	0.548184	NS	5	0.58955
rs10267195	7	51663014	0.548196	NS	5	0.13454
rs74887186	17	4112802	0.548198	NS	5	0.13454
rs7165355	15	38675336	0.548204	NS	5	0.13454
rs1432295	2	60839531	0.548205	NS	1f	0.55436
rs3778753	7	128939988	0.548211	NS	1f	0.55436
rs2564944	3	53114439	0.548233	NS	1f	0.55436
rs11033937	11	37099745	0.548237	NS	3a	0.89277
rs7972535	12	40424458	0.548239	NS	7	0.51392
rs118001674	20	44607289	0.548242	NS	4	0.60906
rs9915509	17	39858452	0.548242	NS	7	0.51392
rs935081	11	71372763	0.548246	NS	1b	0.3225
rs4936297	11	114465600	0.548246	NS	1f	0.55324
rs17500911	7	27151450	0.548249	NS	1b	0.46583
rs73411722	6	35328279	0.548257	NS	1a	0.99
rs13002599	2	62406533	0.548278	NS	4	0.60906
rs56185223	7	37326033	0.548288	NS	5	0.13454
rs6441373	3	161308929	0.548298	NS	1f	0.06
rs114660585	3	188391404	0.548325	NS	2b	1
rs6887392	5	117156768	0.548325	NS	6	0.32023
rs111266820	17	42427925	0.548326	NS	1f	0.55324
rs73112827	20	46049512	0.548369	NS	1b	0.99522
rs532374	6	7139583	0.548386	NS	1f	0.37917
rs4389228	18	61841922	0.548395	NS	4	0.70497
rs12732989	1	100785357	0.548407	NS	1f	0.55324
rs9891119	17	42355962	0.548409	NS	1f	0.55436
rs1898450	7	51056125	0.548434	NS	7	0.18412
rs13155944	5	11172826	0.548477	NS	3a	0.68464
rs650129	2	67446798	0.548481	NS	1f	0.55436
rs1974741	12	115796468	0.548503	NS	5	0.13454
rs8026182	15	38981743	0.548509	NS	1f	0.55436
rs983146	4	155292557	0.548511	NS	7	0.51392
rs6723018	2	55840432	0.548525	NS	1f	0.09262
rs6873098	5	1370978	0.548529	NS	7	0.51392
rs7218881	17	62006285	0.548535	NS	3a	0.58328
rs112254084	2	102268556	0.54854	NS	4	0.60906
rs12923655	16	68722566	0.548556	NS	1f	0.55436
rs11888681	2	43667290	0.548571	NS	7	0.51392
rs10201849	2	61626562	0.548602	NS	1f	0.55436
rs960752	1	152624895	0.548634	NS	1f	0.22271
rs10799845	1	19846543	0.548636	NS	1f	0.55436
rs10895001	11	100662290	0.548646	NS	7	0.51392
rs1790942	18	69874352	0.548668	NS	1b	0.31571
rs10914754	1	29990537	0.548675	NS	4	0.60906
rs3889860	18	184476	0.548681	NS	1f	0.22271
rs111738179	8	78529650	0.548685	NS	6	0.2725
rs11714515	3	58424704	0.548691	NS	1f	0.55436
rs72806159	10	60406691	0.548699	NS	1b	0.86517
rs10497090	2	151947816	0.548728	NS	1f	0.55436
rs10184337	2	180938618	0.548729	NS	1f	0.55436
rs2409730	8	11203129	0.548731	NS	1f	0.55324
rs6861	2	233295467	0.548735	NS	1f	0.22271
rs1892158	1	192410162	0.54875	NS	6	0.15232
rs2632667	12	130786748	0.548778	NS	1f	0.55436
rs157500	5	32060589	0.548791	NS	4	0.60906
rs79501006	2	25240119	0.548795	NS	1f	0.55436
rs2242327	11	11476412	0.548839	NS	1f	0.22271
rs56314408	16	31106068	0.548863	NS	1a	0.91692
rs9685849	4	122667163	0.548863	NS	1f	0.66703
rs224038	10	62763482	0.548866	NS	1f	0.66703
rs72730672	15	78963972	0.548869	NS	1f	0.22271
rs10952261	7	150481940	0.548879	NS	1f	0.66703
rs73112992	7	50319942	0.548892	NS	4	0.60906
rs12654269	5	113166086	0.548897	NS	1f	0.55436
rs4869025	5	167271417	0.5489	NS	5	0.13454
rs12761517	10	48832677	0.548906	NS	1b	0.51695
rs3091328	17	34276702	0.548935	NS	6	0.06
rs4897181	6	126432418	0.548961	NS	1f	0.22271
rs2597818	4	17468023	0.548968	NS	1f	0.55436
rs3771166	2	102369762	0.548969	NS	1f	0.22271
rs75895589	21	39053229	0.548975	NS	5	0.13454
rs4979624	9	108020231	0.548998	NS	1f	0.55436
rs12328656	2	65190509	0.549	NS	7	0.51392
rs7013188	8	78389481	0.549	NS	1f	0.66917
rs4655053	1	22363871	0.549029	NS	4	0.60906
rs6556387	5	159102693	0.549041	NS	1f	0.55436
rs80102961	7	51023114	0.549043	NS	4	0.70497
rs67264588	7	28214826	0.549051	NS	7	0.51392
rs4925	10	104263031	0.549054	NS	1f	0.55324
rs34232577	21	44176529	0.549064	NS	5	0.13454
rs10458937	11	114658772	0.549066	NS	7	0.18412
rs906482	3	36814837	0.549081	NS	1f	0.55436
rs10083886	17	71927214	0.549091	NS	1f	0.22271
rs11774266	8	11054693	0.549096	NS	1f	0.55436
rs11776368	8	10926181	0.549097	NS	1f	0.55436
rs113390863	3	46015828	0.549105	NS	1f	0.22271
rs17331388	2	135531995	0.54911	NS	1f	0.55436
rs6735168	2	60839248	0.549112	NS	1b	0.18917
rs4842838	15	83913372	0.549126	NS	1b	0.88043
rs11866433	16	62241440	0.549134	NS	5	0.13454
rs6947872	7	50912641	0.549136	NS	7	0.18412
rs2731551	7	18237962	0.549152	NS	7	0.51392
rs12529542	6	111508730	0.549153	NS	7	0.51392
rs1868965	16	8341910	0.549155	NS	7	0.18412
rs36106538	1	101135606	0.549176	NS	1f	0.55324
rs73531562	8	10835098	0.549181	NS	6	0.26331
rs7151906	14	104405900	0.549185	NS	4	0.60906
rs10760131	9	120947863	0.549204	NS	7	0.51392
rs1556488	1	155570869	0.549209	NS	1f	0.55436
rs1050567	2	61478528	0.54925	NS	1f	0.55436
rs11897994	2	61172394	0.549257	NS	1f	0.66703
rs4730234	7	78356547	0.54927	NS	7	0.18412
rs7832552	8	109103447	0.549319	NS	1f	0.22271
rs74487680	18	45275732	0.549326	NS	1b	0.68
rs117274164	19	48740773	0.54934	NS	1f	0.55436
rs455030	7	159225515	0.549347	NS	3a	0.48622
rs17720798	6	127034092	0.549351	NS	7	0.18412
rs62130692	19	10314558	0.549353	NS	1f	0.55436
rs1250576	10	79205039	0.549384	NS	5	0.58955
rs17085004	13	26956587	0.549387	NS	1f	0.55436
rs114644068	3	50566282	0.54942	NS	7	0.51392
rs963739	7	50439980	0.549424	NS	1f	0.22271
rs11696093	2	85409072	0.549435	NS	1f	0.66703
rs1128143	8	56163820	0.549442	NS	7	0.18412
rs12169823	22	29994665	0.549452	NS	1f	0.55436
rs116255668	2	43309706	0.549465	NS	5	0.58955
rs914944	1	242840220	0.549467	NS	5	0.13454
rs2413436	22	36916519	0.549483	NS	1f	0.55324
rs73205336	8	11262273	0.549491	NS	1f	0.55436
rs1559366	16	68765708	0.549495	NS	1f	0.22271
rs11080268	17	34339423	0.549497	NS	5	0.13454
rs11971382	7	153683081	0.549501	NS	4	0.60906
rs114375349	3	28001670	0.549536	NS	4	0.60906
rs28827632	2	100317803	0.549546	NS	1f	0.55436
rs62356506	5	40715231	0.54955	NS	1f	0.55324
rs10803092	1	242840984	0.549556	NS	7	0.18412
rs2184968	6	126439848	0.54958	NS	7	0.51392
rs445417	20	14452997	0.549593	NS	2b	0.8153
rs12320169	12	111323330	0.549618	NS	1f	0.55436
rs2008907	1	92430043	0.549623	NS	1f	0.55436
rs2210285	21	44690629	0.549626	NS	2b	0.64776
rs7216048	17	56485980	0.549649	NS	7	0.51392
rs7682241	4	122602720	0.549657	NS	1f	0.55436
rs4491317	12	39957962	0.549666	NS	1f	0.22271
rs78489768	2	162254424	0.549681	NS	1f	0.55436
rs799235	7	27034125	0.549682	NS	4	0.60906
rs2804889	10	33352936	0.549702	NS	4	0.60906
rs2435587	10	6589905	0.549704	NS	1f	0.19549
rs11846264	14	64670823	0.549707	NS	1f	0.22271
rs2239140	12	6091277	0.549714	NS	2b	0.75948
rs1018525	6	90226649	0.549716	NS	4	0.60906
rs62134835	19	46773116	0.549732	NS	1b	0.14
rs12416281	10	2529542	0.549739	NS	1f	0.93
rs6438537	3	119558999	0.549745	NS	1f	0.55436
rs11145755	9	136468003	0.549748	NS	1b	0.92754
rs17087753	9	84835265	0.549786	NS	5	0.13454
rs10267985	7	28109330	0.549804	NS	7	0.51392
rs114600637	1	183363949	0.549814	NS	4	0.60906
rs117978324	19	48613655	0.549824	NS	3a	0.005
rs749114	13	99439701	0.549839	NS	1f	0.22271
rs72690955	14	80694061	0.549857	NS	7	0.51392
rs10092280	8	10850559	0.54986	NS	4	0.60906
rs11679244	2	162225885	0.549862	NS	7	0.18412
rs2239162	12	6042504	0.549862	NS	1f	0.55436
rs10081638	9	108825721	0.549865	NS	5	0.84108
rs3002329	9	89536685	0.549885	NS	1b	0.9
rs816393	7	56185945	0.549898	NS	6	0.28784
rs9372839	6	126488724	0.549905	NS	7	0.51392
rs2080316	2	102487770	0.549911	NS	5	0.13454
rs9398805	6	126405149	0.549921	NS	7	0.51392
rs10498943	6	84618903	0.549926	NS	1b	0.63194
rs755836	12	127813240	0.549929	NS	5	0.58955
rs3756855	6	35143521	0.549932	NS	4	0.60906
rs17111078	14	80771536	0.549934	NS	5	0.32829
rs6580376	5	145486054	0.549936	NS	1f	0.22271
rs1373905	13	43960591	0.549948	NS	7	0.51392
rs875858	16	70741552	0.549959	NS	1b	0.68148
rs11982677	7	50921205	0.54996	NS	4	0.60906
rs7706821	5	67942650	0.549969	NS	3a	0.8738
rs10062011	5	97350322	0.550039	NS	5	0.58955
rs2717002	2	57915512	0.55004	NS	7	0.18412
rs11207832	1	61781794	0.550072	NS	3a	0.8731
rs616490	10	6411453	0.550073	NS	4	0.60906
rs16852689	2	214770549	0.550075	NS	7	0.51392
rs7828267	8	117223802	0.550078	NS	7	0.18412
rs12252749	10	58187782	0.550086	NS	1f	0.55436
rs11115162	12	82032687	0.550093	NS	4	0.60906
rs56212747	6	90217743	0.550094	NS	4	0.60906
rs72798168	10	35459855	0.550115	NS	1f	0.06
rs78365632	17	39750663	0.550165	NS	1f	0.55436
rs1422541	5	112546756	0.550173	NS	1f	0.81932
rs10494828	1	200987904	0.550185	NS	7	0.51392
rs12323542	14	35278859	0.550188	NS	7	0.51392
rs8063416	16	62269380	0.550229	NS	7	0.18412
rs1077715	17	39527295	0.550253	NS	1f	0.55436
rs10877249	12	59238835	0.550272	NS	1f	0.55436
rs188219168	5	97025829	0.550285	NS	7	0.51392
rs12602762	17	27867854	0.550296	NS	1f	0.22271
rs2726518	4	105252042	0.550297	NS	7	0.51392
rs13249866	8	78396883	0.550317	NS	6	0.22365
rs6064700	20	58780730	0.550336	NS	1f	0.22271
rs11215131	11	114661778	0.550339	NS	7	0.18412
rs10168794	2	233385101	0.550349	NS	1f	0.55436
rs1996155	15	97107241	0.550352	NS	5	0.87837
rs17207196	7	75471799	0.550352	NS	1f	0.55436
rs116560554	1	201049953	0.550359	NS	1f	0.55324
rs1005384	6	6653112	0.550397	NS	2b	0.57087
rs72622208	16	28593826	0.550403	NS	1f	0.55436
rs35178261	2	190995286	0.550404	NS	1f	0.55324
rs62260156	3	50747345	0.550405	NS	6	0.305
rs55633333	5	160509442	0.550414	NS	4	0.60906
rs2790163	10	58262612	0.550422	NS	1f	0.22271
rs292251	6	89936507	0.550434	NS	2b	0.63576
rs686144	6	137672266	0.550439	NS	7	0.18412
rs74798544	14	35051054	0.550447	NS	1f	0.55436
rs2281805	1	179939941	0.550451	NS	5	0.535
rs5763644	22	29959687	0.550497	NS	1f	0.55324
rs2744937	6	34589469	0.550538	NS	1f	0.55436
rs79940628	10	35267538	0.550546	NS	4	0.60906
rs76914010	20	49836974	0.550554	NS	1f	0.55324
rs7597297	2	203913371	0.550561	NS	1f	0.55324
rs76594351	14	87836102	0.550581	NS	5	0.58955
rs16920269	8	56043898	0.550583	NS	7	0.51392
rs850902	2	185352515	0.550584	NS	7	0.18412
rs826403	1	117624577	0.550586	NS	1f	0.22271
rs71662918	1	101124623	0.550589	NS	1b	0.19
rs2247036	3	49844916	0.550589	NS	1f	0.55436
rs7718593	5	96652788	0.5506	NS	1d	0.774
rs7333164	13	52908927	0.550616	NS	7	0.18412
rs2277957	5	7892531	0.550631	NS	1f	0.55324
rs886218	16	13370634	0.550667	NS	6	0
rs11075965	16	73116698	0.550669	NS	2b	0.82852
rs13146564	4	76455483	0.550671	NS	6	0.28533
rs10883373	10	99532727	0.550687	NS	1b	0.92429
rs11014627	10	25582888	0.550691	NS	6	0
rs1072120	10	63985784	0.550714	NS	5	0.13454
rs2073485	1	209789449	0.550734	NS	1f	0.55436
rs61893484	11	76628267	0.550759	NS	4	0.60906
rs6682737	1	112593607	0.550765	NS	1f	0.24
rs4718603	7	67643729	0.550769	NS	1f	0.55436
rs871908	12	58013416	0.55079	NS	1f	0.22271
rs2379994	15	82803755	0.550803	NS	1f	0.55436
rs1511859	4	34714972	0.550808	NS	7	0.18412
rs7176873	15	57056964	0.550811	NS	1f	0.615
rs2017849	19	23045455	0.550812	NS	1f	0.51511
rs10138781	14	81053518	0.550821	NS	6	0.265
rs2241179	16	53611482	0.550827	NS	1f	0.55436
rs35335692	17	39553753	0.550827	NS	1b	0.77931
rs1115965	8	66809700	0.550845	NS	7	0.18412
rs11596495	10	32695523	0.550849	NS	1f	0.55324
rs75132735	5	142105655	0.550852	NS	5	0.13454
rs72806162	10	60408871	0.550885	NS	1f	0.22271
rs841865	1	208052564	0.550895	NS	6	0.07137
rs10761495	10	60412038	0.550897	NS	6	0.74073
rs10172553	2	102536516	0.5509	NS	1b	0.94984
rs116628436	2	25382187	0.550927	NS	2b	0.67136
rs17063227	13	42348876	0.550941	NS	1f	0.70294
rs10515061	5	67990830	0.550971	NS	4	0.60906
rs11699836	20	1612611	0.551008	NS	7	0.18412
rs36112366	8	56226117	0.551012	NS	1b	0.82368
rs11777002	8	11238644	0.551015	NS	1f	0.55436
rs9827453	3	32971574	0.551043	NS	4	0.60906
rs11145761	9	136490063	0.551047	NS	1f	0.55436
rs6910095	6	106160533	0.551052	NS	5	0.45237
rs4492593	1	163225332	0.551067	NS	5	0.13454
rs3825875	15	84923976	0.55107	NS	1f	0.07
rs3803414	15	65913866	0.551078	NS	1f	0.55436
rs975994	1	215874316	0.551088	NS	7	0.18412
rs2357254	2	192774224	0.551092	NS	1f	0.1
rs1403257	11	81077986	0.5511	NS	7	0.18412
rs4245001	10	37588404	0.551106	NS	1f	0.55436
rs75579997	5	96750847	0.551107	NS	7	0.18412
rs17471780	1	22386590	0.55112	NS	1f	0.22271
rs16971679	17	78744785	0.551126	NS	1f	0.55324
rs9459502	6	165760413	0.551132	NS	4	0.60906
rs10268547	7	5344372	0.551135	NS	3a	0.69529
rs11264386	1	155589379	0.551146	NS	1f	0.55436
rs3818667	14	97960421	0.551166	NS	5	0.13454
rs7110364	11	76600095	0.551196	NS	1f	0.22271
rs680954	1	96297969	0.551248	NS	2b	0.77077
rs77235602	1	198672076	0.551256	NS	2b	0.70847
rs35787099	21	44177153	0.551291	NS	7	0.18412
rs60059565	2	102483139	0.551296	NS	1f	0.22271
rs10748785	10	99560855	0.5513	NS	1f	0.55436
rs12722589	10	6018460	0.551304	NS	4	0.60906
rs7008971	8	124155552	0.551307	NS	1f	0.22271
rs9924851	16	7271778	0.551309	NS	4	0.60906
rs925550	4	122667371	0.551309	NS	1f	0.55436
rs115197496	8	78391602	0.551333	NS	1f	0.22271
rs28381070	1	113905972	0.551348	NS	1f	0.55436
rs17767772	15	70242711	0.551355	NS	4	0.60906
rs16936272	9	106281604	0.551365	NS	5	0.58955
rs7306706	12	6106468	0.551392	NS	1b	0.94
rs4673217	2	198718599	0.551393	NS	7	0.18412
rs11997760	8	78394082	0.551394	NS	1f	0.55436
rs11172962	12	59228622	0.551398	NS	7	0.51392
rs71416603	14	97977555	0.551399	NS	1f	0.55436
rs28625633	7	50391222	0.551402	NS	1f	0.22271
rs4551198	6	105990617	0.55141	NS	5	0.58955
rs9329070	5	179190861	0.551412	NS	4	0.60906
rs11552852	22	30028388	0.551434	NS	1b	0.82368
rs2230776	12	121263878	0.551446	NS	1f	0.22271
rs17652121	17	45996607	0.551451	NS	1f	0.06
rs75518060	21	39034202	0.551479	NS	2a	0.5265
rs11862095	16	75351520	0.551481	NS	1f	0.55436
rs56233242	7	50566356	0.551483	NS	1f	0.55436
rs76212701	16	11023634	0.551484	NS	1f	0.22271
rs732096	3	11852476	0.551504	NS	1b	0.9845
rs6945306	7	23717543	0.551518	NS	6	0.23502
rs4921145	5	160509876	0.551526	NS	5	0.13454
rs12248178	10	48887374	0.551526	NS	1f	0.22271
rs17087472	9	84631136	0.551528	NS	5	0.005
rs9517726	13	99432899	0.551534	NS	1f	0.55436
rs2602389	2	233514475	0.551547	NS	1f	0.55436
rs7578253	2	129776708	0.551561	NS	4	0.60906
rs6752638	2	191020691	0.551576	NS	1f	0.55436
rs977320	14	79536289	0.551584	NS	3b	1
rs3922316	12	2221978	0.551593	NS	7	0.51392
rs8008763	14	80605643	0.551594	NS	2a	1
rs4769531	13	26924261	0.551602	NS	3a	0.71345
rs10917279	1	22712239	0.551608	NS	1f	0.55436
rs79399437	6	127793037	0.551616	NS	5	0.13454
rs1859341	19	42625292	0.551637	NS	1b	0.98838
rs8050354	16	53615256	0.551641	NS	1f	0.22271
rs10877220	12	59168817	0.551648	NS	1f	0.70294
rs7319358	13	78976799	0.55166	NS	4	0.60906
rs1692813	8	11846787	0.551663	NS	1b	0.99522
rs28741372	10	6016182	0.55169	NS	4	0.60906
rs2345035	18	1585459	0.551707	NS	7	0.51392
rs2167885	2	233487896	0.551727	NS	1f	0.55436
rs12515615	5	520148	0.551785	NS	1f	0.55436
rs10043093	5	40324118	0.551793	NS	1f	0.22271
rs2040897	7	159011157	0.551796	NS	1f	0.55436
rs4915325	1	198913541	0.551811	NS	1f	0.55436
rs2289768	12	46207273	0.551812	NS	4	0.60906
rs721064	2	21295570	0.551823	NS	7	0.18412
rs919012213	20	49961415	0.551832	NS	NA	NA
rs10821507	9	90799332	0.551848	NS	7	0.51392
rs10091637	8	11286805	0.551866	NS	1f	0.55436
rs78729372	1	197360644	0.551905	NS	5	0.13454
rs4918900	10	114330744	0.551924	NS	7	0.51392
rs75106384	5	150356723	0.551926	NS	1f	0.66703
rs80320567	17	39941789	0.551927	NS	1f	0.59604
rs7801445	7	28205463	0.551932	NS	1f	0.55436
rs1570194	14	88160089	0.551957	NS	4	0.60906
rs1613461	4	70158523	0.551982	NS	4	0.60906
rs11152966	6	106142010	0.551987	NS	4	0.60906
rs4935349	10	52794264	0.551993	NS	5	0.58955
rs5998835	22	21643285	0.552003	NS	1f	0.55436
rs11130643	3	58437561	0.552039	NS	1f	0.55436
rs1712818	11	114684003	0.552071	NS	7	0.18412
rs77521820	12	57383929	0.552074	NS	1f	0.22271
rs7999179	13	64761340	0.552079	NS	5	0.13454
rs117193721	14	98041743	0.552081	NS	5	0.13454
rs61149330	1	242860110	0.552093	NS	3a	0.63742
rs28588099	3	27709773	0.552107	NS	5	0.74944
rs73244988	8	78603029	0.552128	NS	7	0.51392
rs1552337	12	128779904	0.552134	NS	1f	0.55324
rs11687833	2	198634632	0.552145	NS	5	0.2855
rs6466202	7	78406116	0.552147	NS	7	0.18412
rs10751060	11	71256220	0.552161	NS	1f	0.55436
rs4785766	16	90035976	0.552167	NS	1f	0.55436
rs10239242	7	21050681	0.552168	NS	5	0.58955
rs77345941	1	155873104	0.552168	NS	5	0.13454
rs3764628	19	18636795	0.552169	NS	1f	0.66703
rs7149309	14	94467053	0.552171	NS	1b	0.64194
rs75552348	14	34916541	0.552176	NS	1f	0.55324
rs9110	3	46439310	0.552176	NS	1f	0.06689
rs6726184	2	233564371	0.552177	NS	1f	0.55436
rs1880113	18	32694314	0.552189	NS	5	0.13454
rs12984247	19	38662268	0.552193	NS	1f	0.55436
rs2138852	17	29376331	0.552194	NS	1f	0.55436
rs9558680	13	106125795	0.552195	NS	5	0.13454
rs881926	7	37990183	0.552203	NS	7	0.51392
rs2635357	4	117570238	0.552206	NS	7	0.18412
rs540800	11	118694942	0.552219	NS	1f	0.55436
rs61975633	14	87876686	0.552222	NS	6	0.11848
rs11552421	11	118559804	0.552234	NS	1f	0.55436
rs228703	1	7884204	0.552238	NS	1f	0.55436
rs4622080	1	161323425	0.552242	NS	7	0.51392
rs16829946	1	197926587	0.552259	NS	4	0.60906
rs4924287	15	38679976	0.552259	NS	4	0.70497
rs3807306	7	128940626	0.552265	NS	1f	0.55436
rs3135676	7	74241311	0.552266	NS	1f	0.22271
rs12130108	1	206665073	0.552267	NS	1f	0.55436
rs74687807	18	45241940	0.552272	NS	5	0.23349
rs79629200	2	43375793	0.552284	NS	1b	0.31571
rs1966552	2	230325100	0.552301	NS	1f	0.55324
rs7222556	17	39988527	0.552302	NS	1b	0.98
rs2618461	8	11508183	0.552304	NS	1b	0.99522
rs6519260	22	22379032	0.552312	NS	1d	0.90947
rs10502864	18	45488332	0.552331	NS	1f	0.55436
rs4393470	13	46310257	0.552336	NS	5	0.13454
rs6510337	19	33054795	0.552342	NS	1f	0.55436
rs6124133	20	39268105	0.552355	NS	4	0.60906
rs16842085	1	197897113	0.552357	NS	5	0.20233
rs12457237	18	45331316	0.552366	NS	7	0.18412
rs1859206	11	60971360	0.552366	NS	5	0.13454
rs560048	12	57435346	0.552366	NS	1f	0.66703
rs10208361	2	233540297	0.552421	NS	7	0.51392
rs9304175	18	22587745	0.552423	NS	7	0.18412
rs185865610	20	49967734	0.552449	NS	NA	NA
rs12548301	8	61055121	0.552457	NS	5	0.58955
rs1398463	13	83167278	0.552475	NS	1f	0.66167
rs1660	12	123415560	0.552478	NS	1f	0.22271
rs76163151	2	43617077	0.552478	NS	1f	0.22271
rs1427630	4	166984571	0.552493	NS	1f	0.19549
rs1476999	2	102515220	0.552499	NS	6	0.21138
rs6445967	3	58296849	0.552511	NS	1f	0.55436
rs187717	5	102764821	0.552511	NS	1f	0.22388
rs67727529	6	20819965	0.552518	NS	4	0.70497
rs3918241	20	46007096	0.552535	NS	1f	0.725
rs56713413	10	58371631	0.55256	NS	1f	0.19549
rs3821197	2	10424964	0.552564	NS	4	0.60906
rs2222524	7	150490157	0.55258	NS	1b	0.20359
rs777786	13	60265621	0.552585	NS	5	0
rs34383631	11	61025858	0.552596	NS	1f	0.55436
rs2790156	10	58214960	0.552601	NS	1f	0.04
rs4838102	9	124066959	0.552604	NS	4	0.60906
rs11892545	2	233430289	0.552626	NS	1f	0.55436
rs79977819	9	4284391	0.552669	NS	4	0.60906
rs10899750	7	50368335	0.552674	NS	1f	0.22271
rs12712696	2	40582851	0.552679	NS	5	0.71
rs2271019	1	200891875	0.552685	NS	1f	0.66703
rs12589932	14	94484756	0.552694	NS	1f	0.55436
rs2740444	8	11791280	0.552714	NS	1f	0.12
rs17533525	5	107443991	0.552716	NS	1f	0.55436
rs116655892	2	222571867	0.552732	NS	5	0.13454
rs184333035	1	206818671	0.552733	NS	7	0.18412
rs1146387	1	85475616	0.552755	NS	7	0.18412
rs11119603	1	206806085	0.552797	NS	1f	0.55436
rs10972226	9	34786071	0.552799	NS	7	0.51392
rs6475053	9	16432120	0.552818	NS	5	0.13454
rs80168057	13	43849447	0.552821	NS	1b	0.88043
rs9831111	3	31414669	0.552824	NS	6	0.20689
rs34525680	6	20533038	0.55283	NS	1f	0.55324
rs10761550	10	60715016	0.552832	NS	1f	0.22271
rs7777424	7	95630300	0.552833	NS	1f	0.55436
rs1860002	12	2304637	0.552834	NS	1f	0.55436
rs115511690	1	92761314	0.552835	NS	1f	0.55324
rs10463021	5	157442397	0.552837	NS	1f	0.22271
rs62362488	5	102905757	0.552842	NS	1f	0.22271
rs77777748	5	150919770	0.552844	NS	7	0.18412
rs10484854	6	38696818	0.552865	NS	1f	0.71917
rs6923743	6	134316709	0.552888	NS	2b	0.7614
rs17507216	15	82558175	0.552892	NS	1f	0.19549
rs12199301	6	36944480	0.552899	NS	1f	0.55436
rs114424909	3	49790736	0.552899	NS	1f	0.66703
rs9304174	18	22586135	0.552914	NS	3a	0.90608
rs75340217	11	114395494	0.552914	NS	1f	0.55436
rs10748784	10	99560363	0.552923	NS	1b	1
rs2613596	7	111590188	0.552936	NS	6	0.74073
rs7551956	1	91975563	0.552942	NS	1f	0.22271
rs7114191	11	693831	0.552947	NS	1f	0.66703
rs79875842	17	18316954	0.552948	NS	1f	0.55436
rs79936856	16	11114768	0.552952	NS	4	0.60906
rs994798	12	40415030	0.552967	NS	7	0.51392
rs944081	1	68273842	0.552969	NS	1f	0.22271
rs116150690	6	111477826	0.552973	NS	1f	0.55436
rs12132016	1	198912948	0.552981	NS	5	0.13454
rs2595233	3	159245041	0.552982	NS	5	0.05333
rs56329092	2	181118459	0.552982	NS	6	0.27419
rs2624834	3	50094698	0.552988	NS	1f	0.55436
rs13171949	5	40508906	0.553002	NS	7	0.51392
rs7971218	12	40066725	0.553015	NS	1f	0.55436
rs76673846	1	198834218	0.553044	NS	1f	0.19549
rs75930190	6	128010802	0.553044	NS	7	0.18412
rs2383772	9	28578200	0.553046	NS	1f	0.22271
rs7068934	10	60636490	0.553046	NS	7	0.51392
rs6760388	2	53149849	0.553049	NS	7	0.18412
rs4760658	12	47902703	0.553071	NS	1f	0.55436
rs13190625	5	35649112	0.553086	NS	6	0.26281
rs7294785	12	92187022	0.55309	NS	7	0.18412
rs73191917	13	43804952	0.553106	NS	4	0.60906
rs1979128	8	55901451	0.553109	NS	1f	0.55436
rs11791677	9	4264739	0.55312	NS	1f	0.55436
rs6574996	14	88158380	0.553136	NS	6	0.01167
rs9962274	18	22579628	0.55314	NS	4	0.60906
rs2861708	2	67728148	0.553149	NS	5	0.74944
rs4993442	22	29857267	0.553159	NS	1f	0.55324
rs13319297	3	188419979	0.553176	NS	7	0.18412
rs12435678	14	97947298	0.553177	NS	1f	0.22271
rs17537248	14	35296707	0.553178	NS	1f	0.55436
rs4688705	3	50653139	0.553182	NS	1f	0.55436
rs62397621	6	20667353	0.553213	NS	5	0.58955
rs76797769	2	206709084	0.553232	NS	1f	0.38917
rs17775172	17	15454093	0.553235	NS	1b	0.22533
rs35907548	12	128797635	0.553259	NS	1a	1
rs3774605	3	53796740	0.553273	NS	1f	0.61317
rs11702826	21	40537008	0.553288	NS	7	0.18412
rs2267846	3	48518906	0.553291	NS	1f	0.55436
rs6661977	1	192388891	0.553299	NS	6	0.15348
rs11996881	8	55823267	0.553313	NS	1f	0.22271
rs7069814	10	60637001	0.553314	NS	6	0.21815
rs12467097	2	237595548	0.553315	NS	1f	0.66703
rs7035152	9	6046694	0.553318	NS	1f	0.22271
rs115750	21	27499810	0.55333	NS	7	0.18412
rs1979038	2	148453329	0.553337	NS	6	0.073
rs11857975	15	46567010	0.553351	NS	5	0.58955
rs240972	6	111317132	0.553355	NS	7	0.51392
rs12245462	10	79330593	0.553374	NS	5	0.58955
rs4513008	14	29474033	0.553374	NS	4	0.60906
rs699717	1	116702650	0.553391	NS	1f	0.55324
rs10183465	2	99963344	0.553401	NS	7	0.51392
rs11215084	11	114603734	0.553406	NS	4	0.60906
rs6581170	12	58005372	0.553415	NS	1f	0.22271
rs10902171	11	554214	0.553436	NS	1f	0.66703
rs35574814	5	102838374	0.55344	NS	7	0.51392
rs9557207	13	99384164	0.55346	NS	1f	0.22271
rs10878081	12	40087320	0.553462	NS	6	0.17585
rs3801846	7	26789034	0.553467	NS	1f	0.22271
rs61907778	12	2275649	0.553475	NS	4	0.60906
rs34141319	9	136255328	0.553485	NS	1a	0.99
rs2243602	20	1566096	0.553513	NS	1f	0.66703
rs10231795	7	50929728	0.553517	NS	5	0.23349
rs58794562	2	185084594	0.553521	NS	7	0.18412
rs71384573	16	50667095	0.553529	NS	4	0.60906
rs7652547	3	159902644	0.553538	NS	1f	0.66703
rs6473097	8	78388867	0.553539	NS	5	0.58955
rs9992274	4	122089533	0.553545	NS	5	0.13454
rs2427616	20	64221045	0.553591	NS	4	0.60906
rs17205603	15	62173190	0.55362	NS	1f	0.55436
rs2710246	2	218669171	0.553623	NS	7	0.51392
rs59191607	2	230354235	0.553631	NS	7	0.51392
rs117283966	6	111406818	0.553638	NS	1f	0.66703
rs12829151	12	3476378	0.553653	NS	5	0.13454
rs117797196	12	57460302	0.553656	NS	1f	0.55436
rs575805	1	92138557	0.55367	NS	1f	0.55436
rs2369816	1	192442073	0.553671	NS	2b	0.64776
rs79117436	8	55972087	0.553678	NS	4	0.60906
rs10932785	2	155917520	0.553682	NS	4	0.60906
rs1564269	5	40302465	0.553696	NS	1f	0.22271
rs76460482	5	40343979	0.553708	NS	7	0.18412
rs1869380	2	12204148	0.553715	NS	1f	0.22271
rs17766515	2	102070645	0.553715	NS	1f	0.55436
rs11571536	1	212613578	0.553754	NS	4	0.60906
rs878983	2	20077987	0.553755	NS	1f	0.55436
rs1575284	9	5267043	0.553765	NS	1f	0.22271
rs11993467	8	18800151	0.553765	NS	7	0.51392
rs3924289	11	128497867	0.553772	NS	4	0.60906
rs10824745	10	79334722	0.553772	NS	1d	0.96
rs9298315	8	78670419	0.553779	NS	7	0.51392
rs4273380	3	161232526	0.553802	NS	1f	0.59917
rs6543142	2	102465546	0.553803	NS	1f	0.55436
rs12565258	1	2819255	0.553814	NS	1a	0.65667
rs10994477	10	60703273	0.553815	NS	7	0.51392
rs11786313	8	11337741	0.553846	NS	1f	0.55436
rs1961138	11	118748714	0.553848	NS	1f	0.55324
rs3786749	19	48592021	0.553849	NS	5	0.13454
rs113107898	19	1183752	0.553855	NS	1b	0.9925
rs13118858	4	125826584	0.553875	NS	5	0.13454
rs7535613	1	24916983	0.553891	NS	1f	0.55436
rs17539727	6	111366180	0.553899	NS	1f	0.22271
rs11564235	12	40435319	0.553912	NS	1f	0.55324
rs6736135	2	102448464	0.55392	NS	7	0.51392
rs986329	1	63797032	0.553927	NS	7	0.18412
rs34581399	3	46086456	0.553943	NS	1f	0.19549
rs11676348	2	218145423	0.553945	NS	1f	0.70823
rs55908117	7	128909859	0.553963	NS	1f	0.55436
rs12766490	10	48886956	0.553966	NS	7	0.51392
rs77620827	16	11199046	0.554002	NS	2a	0.995
rs9321630	6	137759411	0.554015	NS	4	0.60906
rs116403537	3	188403770	0.554024	NS	4	0.60906
rs9616810	22	50656498	0.554028	NS	1a	0.95
rs1957463	14	29556247	0.554029	NS	7	0.18412
rs10502187	11	114471648	0.554032	NS	1f	0.66433
rs12781768	10	91174970	0.554032	NS	5	0.13454
rs13316065	3	49847480	0.554048	NS	1f	0.45969
rs1566597	9	34866187	0.55405	NS	6	0.0475
rs1478	2	113217489	0.554054	NS	1f	0.55436
rs72799407	5	132695843	0.554071	NS	1f	0.125
rs28420508	3	27683009	0.554076	NS	5	0.13454
rs116332999	5	132180631	0.554082	NS	1f	0.66703
rs2182466	1	100794972	0.554099	NS	1f	0.55436
rs73209259	8	11471031	0.554144	NS	1b	0.81679
rs1669518	2	106003627	0.554162	NS	6	0.33176
rs760241	11	71435645	0.554171	NS	1f	0.55436
rs117397946	13	43988893	0.554181	NS	4	0.60906
rs7129059	11	4566710	0.554191	NS	5	0.13454
rs17673793	16	75171315	0.554213	NS	1f	0.55324
rs223819	16	57360950	0.554227	NS	4	0.60906
rs2225591	1	160905966	0.554233	NS	1f	0.09625
rs7226024	17	5822374	0.554236	NS	1f	0.19549
rs3519	12	112160517	0.554259	NS	1f	0.22271
rs12937455	17	34347591	0.554282	NS	1f	0.55436
rs4741940	9	4300786	0.55429	NS	1f	0.55436
rs74966989	3	58235499	0.554291	NS	1f	0.66703
rs11621807	14	97929247	0.554301	NS	1f	0.22271
rs9451253	6	89611427	0.554309	NS	5	0.84108
rs56184714	2	181132204	0.554324	NS	5	0.88556
rs382571	17	43019464	0.554325	NS	1f	0.55436
rs6416094	11	11477629	0.554334	NS	1f	0.55436
rs7708673	5	67969867	0.554348	NS	4	0.60906
rs113657930	17	39909232	0.55436	NS	1b	0.9
rs28711268	9	136332484	0.554391	NS	1f	0.55436
rs10443929	10	60645852	0.554433	NS	1f	0.08
rs12776510	10	60408170	0.554438	NS	1f	0.1175
rs7787288	7	138049247	0.554443	NS	5	0.13454
rs1993735	3	152703528	0.554458	NS	1f	0.22271
rs11645019	16	11347168	0.554466	NS	1f	0.55436
rs12722497	10	6053965	0.554489	NS	1f	0.66703
rs4812293	20	61300114	0.554499	NS	1f	0.55436
rs6125829	20	49952392	0.554501	NS	1b	0.92754
rs2176388	3	152640784	0.554524	NS	7	0.51392
rs6111054	20	1703882	0.554543	NS	6	0.3911
rs112764046	21	42445183	0.554548	NS	2b	0.5129
rs932799	1	100783851	0.554551	NS	6	0.15348
rs10687	3	58319508	0.554553	NS	1f	0.55436
rs2149278	20	49830616	0.554554	NS	1f	0.55436
rs2829031	21	24386534	0.554558	NS	7	0.51392
rs3922594	12	69208688	0.55457	NS	7	0.18412
rs263415	10	7943276	0.554583	NS	4	0.60906
rs17017153	1	106500228	0.554585	NS	1f	0.55324
rs1660883	11	71374471	0.554596	NS	1f	0.55436
rs2287717	19	46755585	0.5546	NS	1f	0.55436
rs7046776	9	113953426	0.554606	NS	6	0.84117
rs599323	18	62498468	0.554621	NS	1f	0.22271
rs4327409	3	18656668	0.554623	NS	1f	0.03
rs12326278	18	45328426	0.554628	NS	4	0.60906
rs4760364	12	58067126	0.554692	NS	1f	0.22271
rs17703592	6	111528284	0.5547	NS	1f	0.55324
rs17720365	8	10821989	0.554712	NS	7	0.51392
rs4819895	22	16832398	0.554732	NS	1f	0.22271
rs1484481	2	66009628	0.554756	NS	7	0.18412
rs962409	1	85267258	0.554756	NS	1f	0.22271
rs1494568	5	35819532	0.55477	NS	1f	0.75667
rs9368028	6	19037901	0.554785	NS	4	0.60906
rs2572420	8	11279174	0.554808	NS	1f	0.22271
rs146202935	12	40114066	0.554829	NS	6	0.15348
rs4976533	5	136768309	0.554833	NS	5	0.58955
rs10804575	3	126209984	0.554838	NS	1f	0.22271
rs75290103	17	39921685	0.554847	NS	1f	0.55436
rs12721377	12	47901568	0.554848	NS	4	0.60906
rs28370655	12	40010116	0.554849	NS	5	0.13454
rs1949707	11	82382457	0.55485	NS	7	0.18412
rs951901	12	58004582	0.554871	NS	7	0.51392
rs2213018	11	128596954	0.554874	NS	7	0.18412
rs12438191	15	78911232	0.554875	NS	1d	0.00667
rs62149271	2	99960355	0.554875	NS	1f	0.22271
rs6479714	10	60498858	0.554889	NS	1f	0.55324
rs78111114	2	181280665	0.554891	NS	4	0.60906
rs17001561	4	76174965	0.554911	NS	1f	0.22271
rs4890534	18	45180307	0.554918	NS	5	0.58955
rs2873239	8	55837541	0.554919	NS	5	0.46841
rs2225987	10	58268760	0.554926	NS	1f	0.70823
rs10520169	2	76896932	0.554927	NS	7	0.18412
rs2065819	14	53156946	0.55496	NS	7	0.51392
rs492754	1	93008215	0.554964	NS	1f	0.55436
rs17511385	6	111322995	0.554988	NS	NA	NA
rs162289	6	167021599	0.55499	NS	1f	0.22271
rs2268957	14	65646515	0.554993	NS	7	0.51392
rs4908683	1	7702490	0.555003	NS	1f	0.55436
rs5756557	22	37209757	0.555004	NS	1f	0.55436
rs6705617	2	206691656	0.555005	NS	7	0.18412
rs189147	8	19138927	0.555019	NS	5	0.58955
rs7312724	12	80993271	0.555036	NS	4	0.60906
rs221899	14	71138551	0.555041	NS	1f	0.55436
rs34349857	8	10833376	0.555042	NS	1f	0.42583
rs118090580	10	35534741	0.555062	NS	7	0.18412
rs935080	11	71372706	0.555074	NS	1f	0.55436
rs17695328	5	173918406	0.555079	NS	1f	0.55436
rs4645525	8	10958664	0.555083	NS	1f	0.55436
rs1393824	4	108249911	0.55509	NS	7	0.18412
rs17833053	14	58715206	0.555107	NS	5	0.13454
rs11236742	11	76397752	0.555124	NS	1f	0.55436
rs9575818	13	85189179	0.555133	NS	5	0.13454
rs731042	11	14853429	0.555136	NS	1f	0.55324
rs13277406	8	128276909	0.555169	NS	1f	0.55436
rs16956559	13	99435375	0.55517	NS	4	0.60906
rs12252851	10	110388041	0.555179	NS	1f	0.55436
rs9405400	6	8606895	0.555183	NS	7	0.51392
rs1938746	11	56876110	0.555184	NS	7	0.18412
rs985468	4	155372306	0.55519	NS	7	0.51392
rs117942130	16	75386138	0.555191	NS	2b	0.84573
rs10457504	6	127956091	0.5552	NS	5	0.58955
rs73033382	12	2299469	0.555203	NS	1f	0.55436
rs533291182	1	155181681	0.555207	NS	1d	0.09
rs10849936	12	111330541	0.555207	NS	1b	0.57517
rs17764221	5	173993030	0.555214	NS	7	0.18412
rs16948292	15	93615011	0.555248	NS	5	0.13454
rs34494880	16	68685210	0.555261	NS	1f	0.55436
rs72789399	5	132163961	0.555285	NS	7	0.18412
rs9582777	13	104025552	0.555285	NS	5	0.13454
rs359436	5	173865096	0.5553	NS	4	0.60906
rs581623	19	54815284	0.555301	NS	7	0.51392
rs9411267	9	136389320	0.555315	NS	1f	0.55436
rs78820146	5	573735	0.555334	NS	1f	0.22271
rs34241991	1	197386687	0.555345	NS	1f	0.55324
rs74803363	7	51038280	0.555346	NS	5	0
rs76085665	5	96689009	0.555346	NS	6	0
rs12516343	5	35831347	0.555359	NS	1f	0.22271
rs145277512	19	1141650	0.555373	NS	6	0.59486
rs13162685	5	35902934	0.555379	NS	7	0.51392
rs2404574	12	40138199	0.555388	NS	1f	0.22271
rs1921672	2	206483500	0.555407	NS	7	0.51392
rs72832309	6	20732877	0.555429	NS	5	0.13454
rs7664392	4	169024748	0.555451	NS	4	0.60906
rs7296900	12	103783890	0.555458	NS	1f	0.68
rs7069959	10	130871742	0.555463	NS	5	0.13454
rs4790667	17	1590522	0.555482	NS	1b	0.64194
rs17612	9	120963648	0.555482	NS	7	0.51392
rs175152	22	16836343	0.555505	NS	6	0.65422
rs10085839	7	131885936	0.555523	NS	6	0.44483
rs1339584	10	58177096	0.555529	NS	1f	0.55324
rs80114145	6	159041703	0.555533	NS	1f	0.22271
rs72734251	1	100897135	0.555537	NS	1f	0.55436
rs3826330	17	39993983	0.555541	NS	1f	0.55324
rs5756536	22	37174805	0.555546	NS	1d	0.35
rs11981111	7	50991352	0.555557	NS	5	0.76455
rs117537740	21	42435423	0.55556	NS	4	0.70497
rs11575535	7	50464296	0.555569	NS	4	0.60906
rs12375394	8	10831702	0.555572	NS	7	0.51392
rs13410695	2	99962566	0.555588	NS	1f	0.55324
rs1855081	1	152659469	0.555608	NS	7	0.51392
rs2744964	6	34623543	0.555625	NS	7	0.51392
rs12355180	10	19014519	0.555644	NS	5	0.13454
rs6542946	2	100378118	0.555645	NS	1f	0.22271
rs75137480	8	11273585	0.555664	NS	7	0.51392
rs58848817	12	9806176	0.555664	NS	5	0.84528
rs4681163	3	148943377	0.555672	NS	1f	0.55436
rs4845457	1	152625959	0.555675	NS	1f	0.55436
rs8067889	17	34277469	0.555694	NS	1f	0.22271
rs2744971	6	34613859	0.555727	NS	7	0.51392
rs10821779	10	60514767	0.555741	NS	1f	0.55324
rs549103	1	160745301	0.555744	NS	1f	0.55436
rs11002793	10	79041725	0.555751	NS	1f	0.55324
rs16838360	2	206588352	0.555764	NS	1f	0.22271
rs16969944	15	39861927	0.555768	NS	4	0.60906
rs11951834	5	160453349	0.555768	NS	4	0.60906
rs1460255	2	57751723	0.555772	NS	1f	0.55436
rs2635299	4	117622203	0.555781	NS	5	0.58955
rs71356477	18	45186432	0.555783	NS	7	0.18412
rs2538470	7	148523356	0.555826	NS	2b	0.80226
rs117725389	16	85989276	0.555836	NS	4	0.60906
rs17315116	15	80396263	0.555847	NS	1f	0.19549
rs76374980	1	22382978	0.555863	NS	5	0.58955
rs7642905	3	16218397	0.555888	NS	7	0.18412
rs76406581	1	172762505	0.555896	NS	5	0.01
rs9487678	6	111598059	0.555903	NS	1f	0.55436
rs9344996	6	90219582	0.555912	NS	2b	0.86817
rs11130622	3	58242391	0.555917	NS	1f	0.19549
rs10205073	2	218548061	0.555931	NS	1f	0.55436
rs922810	8	22580800	0.555956	NS	1b	0.94075
rs61556256	5	159359308	0.555987	NS	5	0.58955
rs496465	1	93008608	0.55599	NS	1f	0.19549
rs1505733	18	71813543	0.55599	NS	1f	0.55436
rs6691316	1	154781718	0.555993	NS	1f	0.55436
rs11869607	17	51436682	0.55601	NS	5	0.74944
rs1351848	11	45052307	0.556011	NS	1f	0.22271
rs13424854	2	240446370	0.556023	NS	1f	0.55436
rs4841406	8	10648823	0.556027	NS	1f	0.55324
rs2446889	11	115576452	0.556031	NS	1f	0.08
rs9662705	1	197894284	0.556035	NS	1f	0.55324
rs4619	7	45893070	0.556041	NS	4	0.74401
rs4282557	8	58576983	0.556043	NS	1d	0.2475
rs933296	12	110915044	0.556049	NS	7	0.51392
rs7333212	13	79883619	0.55607	NS	1f	0.22271
rs2290449	2	33217482	0.556082	NS	1f	0.66703
rs111357848	11	605999	0.556104	NS	1f	0.55436
rs213566	14	78176109	0.556107	NS	5	0.13454
rs7640866	3	58302635	0.556115	NS	1f	0.55436
rs4273807	7	51327163	0.556129	NS	1f	0.55436
rs2240089	7	51028339	0.556134	NS	4	0.60906
rs6715876	2	65259794	0.556153	NS	1f	0.89667
rs6658717	1	22392578	0.556162	NS	1f	0.55436
rs7098977	10	48887834	0.556172	NS	7	0.51392
rs9614163	22	30209612	0.556175	NS	1b	0.51695
rs55730164	1	113857968	0.556198	NS	1b	0.77221
rs6904566	6	20535739	0.556222	NS	1f	0.55436
rs10887348	10	84684406	0.556227	NS	5	0.13454
rs4047188	2	233534354	0.556239	NS	1f	0.0275
rs2836865	21	39054403	0.556244	NS	1f	0.36
rs11066321	12	112471592	0.556247	NS	1f	0.55324
rs55910516	11	114668290	0.556262	NS	4	0.70497
rs1512770	13	83242896	0.556278	NS	6	0.634
rs9332448	10	99557320	0.556311	NS	1f	0.55436
rs11177032	12	68067232	0.556328	NS	1f	0.55436
rs303202	10	89474166	0.556329	NS	6	0.63
rs4905636	14	97989216	0.556335	NS	6	0.53625
rs717717	8	11477868	0.556368	NS	1f	0.55436
rs117489711	16	75451592	0.556374	NS	1f	0.55324
rs9872121	3	46098510	0.556375	NS	1f	0.66703
rs9889106	16	82448344	0.55639	NS	7	0.18412
rs73883359	22	30016787	0.556401	NS	1f	0.55436
rs6576012	14	103933822	0.55641	NS	1b	0.35
rs9831532	3	32947666	0.556425	NS	1b	0.37667
rs3730179	19	18166396	0.556452	NS	1f	0.22271
rs79563232	12	56272730	0.55646	NS	1f	0.55436
rs117055113	10	35123445	0.556486	NS	7	0.18412
rs9930344	16	72347658	0.556493	NS	1f	0.22271
rs12403520	1	7899502	0.556539	NS	1b	1
rs7568724	2	140153118	0.556558	NS	7	0.18412
rs117321459	8	56047025	0.556565	NS	7	0.18412
rs6483963	11	23540802	0.556576	NS	1f	0.55436
rs10055349	5	40441616	0.556578	NS	1f	0.55436
rs1553458	1	160575143	0.556586	NS	1f	0.70823
rs75686630	14	88050387	0.556588	NS	1b	0.40021
rs10159646	10	60620366	0.556622	NS	6	0.2225
rs2195687	8	78363828	0.55663	NS	6	0.08912
rs2280246	2	68752009	0.55663	NS	1f	0.66703
rs9398809	6	126467998	0.556643	NS	7	0.51392
rs16886105	6	54870546	0.556669	NS	7	0.18412
rs56294345	13	99435834	0.55668	NS	5	0.23589
rs17231113	16	11057371	0.556685	NS	4	0.60906
rs75678806	21	42427788	0.556698	NS	2b	0.73553
rs76562693	9	136475765	0.5567	NS	1f	0.55436
rs1116323	13	99441614	0.556702	NS	5	0.13454
rs56854963	16	11109818	0.556702	NS	2b	0.82852
rs17154702	8	8752370	0.556703	NS	1f	0.55436
rs1346504	3	159948960	0.556705	NS	1f	0.55436
rs79466844	11	60983522	0.556718	NS	6	0.114
rs2204317	7	150490023	0.556734	NS	1f	0.55436
rs10458347	1	183442272	0.556755	NS	5	0.13454
rs12475055	2	102262431	0.556756	NS	1f	0.55436
rs77764041	5	150332014	0.556769	NS	1f	0.77909
rs34317596	3	18701091	0.556782	NS	5	0.25592
rs4959914	6	453825	0.556784	NS	4	0.60906
rs13108165	4	101818914	0.556785	NS	7	0.18412
rs112759254	8	56053629	0.556793	NS	7	0.51392
rs6560604	9	77509864	0.556797	NS	5	0.9375
rs72495167	2	230332525	0.556812	NS	7	0.51392
rs79014209	10	62590502	0.556816	NS	4	0.60906
rs13009741	2	68357305	0.556818	NS	1f	0.55324
rs942024	14	102513126	0.556821	NS	1f	0.55436
rs2362899	3	58169237	0.556846	NS	1f	0.55324
rs73302557	17	39537459	0.556853	NS	1f	0.75417
rs7975439	12	112489468	0.556856	NS	1f	0.22271
rs78447026	12	57974745	0.556864	NS	1f	0.1
rs10764014	10	34931247	0.556869	NS	1b	0.98786
rs13384293	2	185017677	0.556903	NS	7	0.18412
rs17420181	1	57118233	0.556911	NS	5	0.13454
rs13415618	2	48970322	0.556914	NS	7	0.51392
rs2040574	16	23499005	0.556937	NS	1f	0.66703
rs9525880	13	43946212	0.556938	NS	1f	0.22271
rs2708426	12	40205069	0.556952	NS	7	0.51392
rs7955850	12	6066413	0.556954	NS	7	0.51392
rs11781057	8	11419132	0.556958	NS	1f	0.22271
rs79265255	9	136414803	0.556959	NS	1f	0.58667
rs78645071	10	30424450	0.55698	NS	5	0.14339
rs6601560	8	11093356	0.556994	NS	1f	0.55436
rs13282410	8	12843631	0.557001	NS	1f	0.55324
rs9964384	18	22659208	0.557027	NS	7	0.18412
rs147845820	1	67412431	0.557038	NS	7	0.18412
rs3847901	12	23042154	0.557048	NS	4	0.60906
rs4921286	5	160453051	0.557058	NS	1f	0.55436
rs76231116	6	90205313	0.557063	NS	5	0.13454
rs11134149	5	637162	0.557063	NS	1f	0.55436
rs57416996	2	43608797	0.557065	NS	6	0
rs75314251	11	35014058	0.557069	NS	1f	0.55436
rs1465360	2	56461129	0.557083	NS	1f	0.27
rs8008319	14	35225975	0.557092	NS	1f	0.38917
rs74559415	6	126485538	0.557095	NS	7	0.18412
rs1029534	7	28149464	0.557097	NS	1b	0.99522
rs73594263	8	56159062	0.557105	NS	7	0.51392
rs12588117	14	97931142	0.557107	NS	1f	0.22271
rs61846514	10	60361278	0.55711	NS	5	0.13454
rs12207923	6	20577804	0.55712	NS	4	0.60906
rs72770715	1	242771680	0.557135	NS	7	0.18412
rs11906089	20	1876582	0.557168	NS	4	0.70497
rs2278702	15	80402580	0.557183	NS	1f	0.55436
rs6599708	10	123613191	0.557188	NS	1f	0.66951
rs7592101	2	96913770	0.557198	NS	1f	0.66703
rs3816653	18	55774886	0.557206	NS	1f	0.55436
rs57520272	10	62628569	0.557209	NS	5	0.23589
rs7903279	10	60573566	0.557239	NS	1f	0.55436
rs1861482	12	11680724	0.55724	NS	1f	0.22271
rs710276	14	98059558	0.557241	NS	5	0.13454
rs8060368	16	27401093	0.557241	NS	4	0.60906
rs6799366	3	3629199	0.557249	NS	1b	0.95833
rs3124590	9	136465902	0.557252	NS	2b	0.34664
rs12461246	19	54569778	0.557293	NS	1f	0.25067
rs1490825	5	67935704	0.5573	NS	5	0.06
rs10759271	9	108014022	0.557323	NS	1f	0.55436
rs10445688	2	137603118	0.557325	NS	1f	0.13154
rs17442418	10	98017352	0.557328	NS	1f	0.55436
rs7910984	10	60279819	0.55733	NS	7	0.51392
rs67511821	8	78403536	0.557334	NS	7	0.51392
rs2784108	1	198811507	0.557336	NS	1f	0.55436
rs339682	3	42749631	0.557341	NS	1f	0.66703
rs12350802	9	4314701	0.557344	NS	4	0.60906
rs12142308	1	173285114	0.557351	NS	4	0.60906
rs72768587	1	242744801	0.557352	NS	5	0.13454
rs13423605	2	43659321	0.557352	NS	7	0.18412
rs2971865	2	233480043	0.557352	NS	1f	0.55436
rs12032251	1	152622718	0.557373	NS	1f	0.55436
rs2193034	12	68073659	0.557387	NS	7	0.18412
rs4465021	9	6847072	0.557389	NS	5	0.13454
rs2718279	7	74724607	0.557399	NS	4	0.60906
rs6880837	5	136060980	0.557403	NS	1f	0.55436
rs8024939	15	78756895	0.557414	NS	1f	0.55436
rs3738345	1	34757744	0.557429	NS	1f	0.55436
rs56870511	8	11054235	0.557433	NS	1f	0.05
rs2273331	20	1669931	0.557449	NS	1f	0.66703
rs75097983	2	43498485	0.557463	NS	1f	0.55324
rs4976682	5	177299001	0.557493	NS	1f	0.55436
rs13077539	3	58282119	0.557506	NS	1f	0.22271
rs13097873	3	58282197	0.557506	NS	1f	0.22271
rs884144	10	99534099	0.55752	NS	1f	0.55436
rs7576643	2	43614130	0.557523	NS	7	0.51392
rs7136392	12	24769941	0.557531	NS	5	0.01
rs1409423	1	100770285	0.55756	NS	1b	0.73465
rs8029968	15	46550110	0.55756	NS	5	0.13454
rs1179700	2	216890018	0.55757	NS	1f	0.55436
rs4952660	2	43105004	0.557577	NS	1f	0.55436
rs10792774	11	71550217	0.557601	NS	4	0.60906
rs3789243	7	87591570	0.557627	NS	1f	0.19549
rs4947113	6	111327177	0.557699	NS	1f	0.64343
rs61773379	1	7813015	0.557732	NS	7	0.51392
rs9911583	17	59133360	0.557757	NS	1f	0.55324
rs10909888	1	2816116	0.557779	NS	6	0.77667
rs4273390	3	18648046	0.557782	NS	5	0.13454
rs12249263	10	6535404	0.557785	NS	4	0.60906
rs17734964	11	84537612	0.557786	NS	7	0.18412
rs1361107	6	126446365	0.557787	NS	1b	0.92
rs7076708	10	129876988	0.557793	NS	4	0.60906
rs5753039	22	30187722	0.557798	NS	1d	0.3525
rs7237237	18	45322036	0.557814	NS	4	0.60906
rs6667465	1	100821224	0.557823	NS	7	0.51392
rs4393295	11	19350360	0.557828	NS	4	0.70497
rs17371401	1	160416292	0.55784	NS	1f	0.55436
rs117056372	6	126975743	0.557855	NS	4	0.60906
rs9434618	1	8140518	0.557882	NS	3a	0.47552
rs4915463	1	200910174	0.55789	NS	1f	0.55436
rs7939247	11	128456155	0.557895	NS	2b	0.5881
rs10486883	7	72261889	0.557912	NS	2b	0.93104
rs13306061	1	7853385	0.557914	NS	1f	0.55436
rs45473693	11	536284	0.557918	NS	1f	0.55436
rs9614159	22	30205254	0.55792	NS	1f	0.55436
rs971298720	3	18776888	0.557925	NS	NA	NA
rs7024727	9	34730398	0.557929	NS	1f	0.22271
rs77007175	13	43876658	0.557947	NS	1f	0.22271
rs4246977	14	20414432	0.557952	NS	1f	0.55324
rs56693020	6	34779673	0.557954	NS	1f	0.22271
rs999494	2	72930266	0.557977	NS	4	0.70497
rs11587213	1	161215085	0.557978	NS	1f	0.55436
rs2096114	1	201250236	0.557979	NS	1f	0.22271
rs73123246	12	56010136	0.557993	NS	1f	0.55436
rs17510170	2	185011918	0.557994	NS	7	0.18412
rs9512448	13	26923819	0.557999	NS	4	0.60906
rs10500817	11	15626589	0.558023	NS	7	0.51392
rs6985166	8	129666930	0.558041	NS	7	0.51392
rs2793662	1	56259844	0.558042	NS	5	0.13454
rs4072458	3	36821189	0.558075	NS	1f	0.22271
rs9934251	16	75232709	0.558121	NS	1f	0.55436
rs6742530	2	102465820	0.558151	NS	1f	0.55436
rs6787782	3	18600353	0.558157	NS	6	0.42214
rs234711	21	43067001	0.558173	NS	4	0.60906
rs2569196	5	142149904	0.558178	NS	1f	0.55436
rs72816705	5	174112015	0.558183	NS	4	0.60906
rs6574349	14	77031323	0.558196	NS	1f	0.55436
rs62578020	9	120703241	0.558203	NS	1f	0.22271
rs348582	5	40290524	0.558239	NS	7	0.51392
rs73883355	22	30005786	0.55824	NS	1f	0.55324
rs2718278	7	74724270	0.558241	NS	5	0.58955
rs8045749	16	11025796	0.558249	NS	1f	0.1
rs77246951	2	62410897	0.558263	NS	1f	0.55436
rs150653380	11	420139	0.558273	NS	4	0.60906
rs17086638	5	96756820	0.558275	NS	1f	0.22271
rs35178479	14	80705544	0.558275	NS	1f	0.22271
rs7137693	12	9812577	0.558275	NS	6	0.10618
rs11195680	10	111689276	0.558285	NS	6	0.11237
rs7531958	1	101103876	0.558308	NS	7	0.51392
rs17188416	1	210671972	0.558326	NS	1f	0.66703
rs404074	21	39087414	0.558333	NS	1f	0.55436
rs13277664	8	10810749	0.558346	NS	1f	0.55436
rs9533685	13	43894195	0.558347	NS	7	0.51392
rs11086298	20	49838817	0.558387	NS	1f	0.55436
rs76660258	5	173809254	0.558405	NS	1a	0.93
rs250253	5	107517265	0.55843	NS	1b	0.76221
rs6432221	2	5688570	0.558447	NS	5	0.13454
rs928519329	17	42582979	0.5585	NS	NA	NA
rs7895202	10	60571926	0.558514	NS	1f	0.22271
rs17438590	2	185083574	0.55852	NS	7	0.18412
rs2228321	1	21233587	0.558525	NS	1f	0.66703
rs80038548	1	8092596	0.558527	NS	2b	0.81241
rs1073646	10	6122347	0.558579	NS	1f	0.22271
rs56046029	8	10836293	0.558581	NS	6	0.11188
rs2057868	7	144527551	0.558594	NS	5	0.47567
rs79400217	12	40296715	0.558603	NS	7	0.51392
rs7555948	1	114745080	0.558603	NS	1f	0.55324
rs484888	1	116663162	0.558628	NS	1f	0.31417
rs8177051	10	30440113	0.558643	NS	2a	0.99
rs1370525	2	145811781	0.558645	NS	2b	0.8288
rs16986990	22	29024827	0.558648	NS	4	0.60906
rs4757533	11	17492268	0.55865	NS	1f	0.22271
rs115777164	1	22404022	0.55865	NS	4	0.60906
rs10859611	12	93902665	0.558656	NS	4	0.60906
rs2852312	18	45507141	0.558669	NS	1b	0.8665
rs17539169	6	111456038	0.558673	NS	1d	0.948
rs973306	5	97432894	0.558676	NS	7	0.18412
rs4053550	13	72516852	0.558682	NS	7	0.18412
rs9405210	6	448349	0.55869	NS	4	0.60906
rs6534616	4	79863889	0.558706	NS	1f	0.19549
rs45551434	4	122048017	0.558724	NS	5	0.13454
rs8043893	16	86594817	0.558734	NS	1f	0.55436
rs896833	2	233495542	0.558745	NS	1f	0.1325
rs4915564	1	197808017	0.558752	NS	1f	0.02154
rs34589350	2	25302552	0.558799	NS	1f	0.55436
rs1242062	3	143657135	0.558801	NS	1f	0.22271
rs4266392	5	132713563	0.558822	NS	7	0.51392
rs7709856	5	35819031	0.558855	NS	1f	0.55436
rs699409	6	122283039	0.558883	NS	6	0.27671
rs17381041	2	17720745	0.558911	NS	1f	0.22271
rs10918994	1	168819104	0.558953	NS	1f	0.22271
rs2918395	5	10701139	0.558978	NS	1f	0.55436
rs1939749	11	63143377	0.55898	NS	1f	0.22271
rs7534162	1	155092683	0.559027	NS	1f	0.55436
rs10124818	9	1463618	0.559028	NS	5	0.23589
rs56833097	2	184563585	0.55903	NS	7	0.51392
rs117408312	18	45323836	0.559055	NS	2b	0.71939
rs7565446	2	162287886	0.559055	NS	7	0.51392
rs3732631	3	58208324	0.559055	NS	1b	0.90882
rs12564478	1	101198024	0.559061	NS	5	0.84528
rs4957319	5	40532513	0.559088	NS	1f	0.22271
rs17272376	3	16213772	0.55909	NS	1f	0.22271
rs483905	11	96290263	0.559107	NS	1f	0.22271
rs75377991	10	60501777	0.559122	NS	7	0.51392
rs1614627	1	20620263	0.559179	NS	1f	0.55436
rs4681822	3	58213621	0.559181	NS	1f	0.55436
rs1837946	10	60633676	0.559209	NS	7	0.51392
rs11258802	10	6437545	0.559235	NS	2b	0.77077
rs74630635	5	40510433	0.559242	NS	7	0.51392
rs17778089	8	71069386	0.559251	NS	1f	0.55436
rs79341185	15	38652439	0.559253	NS	1f	0.55436
rs6561151	13	43910570	0.559269	NS	1f	0.66703
rs2287049	2	102154278	0.559279	NS	1f	0.55436
rs2323517	6	81851112	0.559287	NS	7	0.51392
rs77346270	5	150337295	0.559291	NS	1f	0.55436
rs80114247	4	958003	0.559298	NS	4	0.60906
rs11710675	3	49714467	0.55933	NS	1f	0.55436
rs2074013	11	2260001	0.559369	NS	1f	0.66703
rs11736451	4	983234	0.559371	NS	7	0.51392
rs78649652	5	96788670	0.559373	NS	4	0.70497
rs17776404	8	10815319	0.559391	NS	7	0.51392
rs75472325	11	114410440	0.559405	NS	1d	0.94556
rs17086550	5	96690560	0.559411	NS	1f	0.55324
rs1868416	4	58755688	0.559419	NS	1f	0.28583
rs35663022	17	34348744	0.559429	NS	1f	0.22271
rs2908528	5	142253896	0.559443	NS	5	0.13454
rs76951160	8	128243076	0.559444	NS	2b	0.8368
rs77105533	8	78788849	0.559467	NS	7	0.51392
rs76540046	14	98057895	0.559473	NS	7	0.18412
rs17710179	2	162112761	0.559486	NS	1f	0.55436
rs13005185	2	206439865	0.559491	NS	7	0.51392
rs75621188	2	43619536	0.5595	NS	1f	0.59917
rs2124045	2	233491721	0.559507	NS	1f	0.39752
rs7069142	10	48902187	0.559551	NS	1b	0.99727
rs16832823	1	161321533	0.559553	NS	1f	0.125
rs1580141	15	31152567	0.559572	NS	1f	0.55436
rs1004984	15	51321332	0.559574	NS	1f	0.66703
rs4431575	8	124138489	0.559584	NS	1b	0.82104
rs9376296	6	137757536	0.559592	NS	6	0.11188
rs10196579	2	102553722	0.5596	NS	1f	0.55436
rs113209216	21	42431152	0.559605	NS	4	0.60906
rs10447683	7	6517504	0.559611	NS	6	0.315
rs1483570	8	78674220	0.55962	NS	1f	0.55324
rs8014062	14	87886380	0.55962	NS	1f	0.55324
rs11915398	3	119493570	0.559628	NS	1f	0.55324
rs1716161	12	123216320	0.559651	NS	7	0.51392
rs115753617	5	174071944	0.559657	NS	4	0.60906
rs1951902	13	37276825	0.559665	NS	1f	0.125
rs75725334	11	60960003	0.559703	NS	4	0.60906
rs6887080	5	159281057	0.559711	NS	6	0.32023
rs2401742	14	88085743	0.559732	NS	1f	0.66917
rs80044559	6	167036078	0.559761	NS	5	0.58955
rs77932265	14	80980444	0.559766	NS	1f	0.125
rs2072657	9	4576451	0.559777	NS	1f	0.55436
rs2281222	20	49871957	0.559791	NS	1d	0.42
rs1111875	10	92703125	0.559793	NS	1f	0.55436
rs4128541	8	56202629	0.559804	NS	1d	0.645
rs62257478	3	51205688	0.559814	NS	1f	0.22271
rs7181936	15	66455571	0.559848	NS	1f	0.22271
rs111568277	7	50273016	0.559853	NS	4	0.60906
rs1891347	6	22508191	0.559872	NS	5	0.13454
rs4499314	18	30331149	0.559894	NS	7	0.18412
rs16832811	1	161316699	0.559904	NS	1f	0.55324
rs75292940	22	30260279	0.559906	NS	1b	1
rs9808453	2	102354846	0.559924	NS	7	0.51392
rs10832310	11	14856896	0.559944	NS	1f	0.55324
rs111325774	8	56095386	0.559948	NS	1b	0.40021
rs2693660	7	26982801	0.559948	NS	5	0.76182
rs74345488	2	206710350	0.559964	NS	6	0.85279
rs17154507	7	107836572	0.560001	NS	1a	1
rs77836712	5	159361704	0.560002	NS	5	0.58955
rs17626394	15	52894968	0.560025	NS	6	0.35072
rs9377033	6	146895974	0.560034	NS	1f	0.55436
rs6456207	6	170414744	0.560041	NS	1f	0.22271
rs11937071	4	132112443	0.560043	NS	7	0.18412
rs10483546	14	38872641	0.560048	NS	1f	0.55436
rs13425999	2	33477136	0.560086	NS	4	0.60906
rs12511500	4	157901240	0.560087	NS	7	0.51392
rs2181034	9	114937046	0.560117	NS	7	0.18412
rs56255115	5	173984187	0.560118	NS	4	0.60906
rs494560	11	118650844	0.56012	NS	1f	0.22271
rs2638266	12	40150837	0.560122	NS	1f	0.22271
rs12101963	15	94212464	0.560142	NS	2b	0.71939
rs4902408	14	65645183	0.560146	NS	7	0.51392
rs2919707	11	71271796	0.560148	NS	4	0.60906
rs1596694	3	106545426	0.560148	NS	7	0.18412
rs3901386	16	11048863	0.56015	NS	1f	0.55436
rs849730	5	5836257	0.560151	NS	7	0.18412
rs34093877	6	106065635	0.560152	NS	7	0.18412
rs77780729	14	35026970	0.5602	NS	1f	0.55436
rs1596755	2	192828724	0.560214	NS	2b	0.56945
rs11197925	10	117193454	0.560215	NS	7	0.18412
rs6762104	3	58521593	0.560219	NS	1f	0.66703
rs78728837	5	580082	0.56022	NS	1f	0.55436
rs4900383	14	98012442	0.560224	NS	7	0.18412
rs12643261	4	76255695	0.560257	NS	1f	0.22271
rs1398466	13	83214571	0.560271	NS	1f	0.22271
rs7601345	2	52635394	0.560273	NS	7	0.18412
rs10783074	1	91975794	0.560278	NS	1f	0.115
rs2085449	5	168458745	0.560309	NS	7	0.51392
rs12339290	9	1221729	0.560314	NS	5	0.13454
rs17072801	6	111644931	0.560325	NS	1f	0.55436
rs11637659	15	67150048	0.560343	NS	1f	0.55436
rs6507804	18	48097009	0.560347	NS	5	0.13454
rs7970181	12	112172194	0.560366	NS	1f	0.55436
rs775883	19	54940429	0.560368	NS	5	0.955
rs838550	2	233525975	0.560381	NS	1f	0.22271
rs12454802	18	72823013	0.560386	NS	5	0.13454
rs4756995	11	19333825	0.560393	NS	7	0.51392
rs2708435	12	40220854	0.560399	NS	7	0.51392
rs8076873	17	61595925	0.560431	NS	1f	0.55436
rs10992489	9	92842785	0.560435	NS	7	0.51392
rs10196334	2	102473582	0.56046	NS	1f	0.55436
rs4623374	8	10959010	0.560463	NS	1f	0.55436
rs55679565	2	233533171	0.560464	NS	1b	0.36991
rs12591454	15	71583671	0.560478	NS	7	0.18412
rs56980650	12	9697987	0.560491	NS	1f	0.55436
rs1371622	2	181335172	0.560503	NS	7	0.51392
rs28569331	14	35004378	0.560523	NS	7	0.51392
rs1110010	2	230324572	0.560527	NS	1b	0.33
rs2836835	21	39016132	0.560529	NS	5	0.13454
rs2289263	15	67146869	0.56054	NS	1f	0.55436
rs10430981	11	40841537	0.560542	NS	4	0.60906
rs11711300	3	49349857	0.560557	NS	4	0.60906
rs12973169	19	55306308	0.56056	NS	1b	0.9925
rs9916279	17	39989901	0.560575	NS	1d	0.37333
rs697691	1	7825294	0.56059	NS	6	0.17271
rs117493653	13	43812072	0.560598	NS	5	0.04578
rs11750110	5	4654615	0.560604	NS	7	0.18412
rs77569845	14	35050505	0.560612	NS	1f	0.55324
rs13439849	8	4191967	0.560613	NS	4	0.60906
rs6699706	1	19000319	0.560621	NS	1f	0.55436
rs6577221	1	100954850	0.560636	NS	7	0.18412
rs999011	5	151099790	0.560647	NS	1f	0.55436
rs45523833	20	63662805	0.560683	NS	1f	0.66703
rs62376951	5	173902282	0.560708	NS	1f	0.55436
rs60634495	15	78910788	0.560712	NS	1f	0.55436
rs7754113	6	19324675	0.560723	NS	1f	0.22271
rs6590292	11	128021659	0.560733	NS	4	0.60906
rs1938530	10	60488119	0.560738	NS	1f	0.55324
rs1035768	12	106595262	0.560748	NS	1f	0.22271
rs74390686	2	61124873	0.560755	NS	1f	0.22271
rs10186307	2	43612757	0.56076	NS	1f	0.55436
rs35579818	11	545087	0.560764	NS	1f	0.55436
rs2800727	6	127086746	0.560764	NS	7	0.51392
rs8001011	13	99453109	0.560768	NS	1f	0.66703
rs9608854	22	30256458	0.560784	NS	1f	0.66703
rs544863	6	152407679	0.560788	NS	7	0.51392
rs17152854	7	106292757	0.560791	NS	5	0.13454
rs10150260	14	90775476	0.560801	NS	1f	0.55436
rs1549792	8	10798110	0.560814	NS	1f	0.22271
rs11755713	6	34994242	0.560827	NS	1f	0.06583
rs7813424	8	11287008	0.560844	NS	1b	0.46817
rs4915865	1	63011116	0.560862	NS	4	0.60906
rs1511723	8	55890620	0.560865	NS	5	0.58955
rs258131	5	102766747	0.560883	NS	7	0.51392
rs16827148	2	230357625	0.560894	NS	5	0.58955
rs77767934	3	48671032	0.560934	NS	1f	0.55436
rs11185517	3	196204712	0.560937	NS	1f	0.06
rs59197404	2	61627001	0.560977	NS	1b	0.74917
rs1625975	10	71662527	0.560986	NS	6	0.74073
rs1517687	11	114669259	0.56099	NS	5	0.13454
rs4355842	9	73182091	0.560998	NS	5	0.58955
rs524410	6	159077098	0.561005	NS	1f	0.55436
rs9489933	6	95407425	0.561018	NS	7	0.18412
rs76227775	19	46732773	0.561032	NS	1f	0.55436
rs3792093	2	233335672	0.561038	NS	1f	0.39752
rs13383014	2	99962144	0.561057	NS	1f	0.22271
rs4981273	14	35197255	0.561062	NS	1f	0.55436
rs76882276	2	102486717	0.561067	NS	7	0.51392
rs8090599	18	12789646	0.561076	NS	1f	0.22271
rs13439672	8	2691414	0.561097	NS	4	0.60906
rs16832824	1	161322894	0.561101	NS	1f	0.22271
rs7660702	4	85730311	0.561113	NS	7	0.18412
rs1450699	14	87864426	0.561139	NS	5	0.13454
rs12485750	3	31375549	0.561153	NS	7	0.18412
rs17770331	20	1634662	0.561159	NS	1f	0.55436
rs8014422	14	87864707	0.561172	NS	4	0.60906
rs12149258	16	50502915	0.561203	NS	2a	0.76081
rs62200788	2	184863118	0.561233	NS	7	0.18412
rs76154348	14	80705250	0.561259	NS	1f	0.22271
rs9359383	6	79549085	0.561262	NS	7	0.51392
rs17660865	17	46112042	0.561279	NS	1f	0.55324
rs192361461	10	88337735	0.561288	NS	7	0.18412
rs79461257	6	111138192	0.5613	NS	1f	0.03
rs17123572	1	100976655	0.561307	NS	6	0.05015
rs7554373	1	100760379	0.561321	NS	1f	0.55436
rs17123845	14	87863222	0.561328	NS	4	0.60906
rs117272533	11	76517641	0.561342	NS	5	0.13454
rs7989850	13	51470958	0.561366	NS	1f	0.70823
rs944453	14	53017766	0.561385	NS	1f	0.22271
rs1787598	18	49938639	0.561388	NS	1f	0.55436
rs13064847	3	189832412	0.561406	NS	5	0.58955
rs34294852	5	151053886	0.561422	NS	1f	0.55436
rs76847434	2	43695770	0.561432	NS	7	0.51392
rs12407622	1	92366690	0.561449	NS	7	0.51392
rs76838422	1	183547375	0.561453	NS	7	0.18412
rs78912482	7	28186192	0.561455	NS	5	0
rs2695	9	80269662	0.561465	NS	7	0.18412
rs4606717	16	51714324	0.561472	NS	1f	0.55324
rs59043953	10	62691659	0.561474	NS	1b	1
rs1466122	3	24229305	0.561477	NS	5	0.13454
rs4647954	20	49983012	0.561516	NS	1f	0.55436
rs7846242	8	128255894	0.561531	NS	6	0.54083
rs13278212	8	63903807	0.561551	NS	7	0.51392
rs1275164	1	198925328	0.561595	NS	7	0.18412
rs75934770	2	43432555	0.561599	NS	7	0.51392
rs72495166	2	230330373	0.56161	NS	1f	0.22271
rs17712981	8	10785148	0.561615	NS	1f	0.55324
rs2298954	3	50250119	0.561619	NS	1f	0.55436
rs12464331	2	51753011	0.561622	NS	7	0.18412
rs1429422	2	185016568	0.561645	NS	6	0.32023
rs7698213	4	170276269	0.561647	NS	7	0.51392
rs4700604	5	63691700	0.561689	NS	5	0.58955
rs2005158	3	27170843	0.561701	NS	5	0.83105
rs112847997	6	166948862	0.561706	NS	4	0.60906
rs117645775	11	61053417	0.561712	NS	1f	0.55436
rs34666750	3	159959748	0.561729	NS	1f	0.19549
rs838548	2	233518972	0.561733	NS	6	0.05015
rs11264431	1	156053011	0.561782	NS	1f	0.66703
rs13008974	2	206574564	0.561807	NS	6	0.79772
rs61953419	12	123293922	0.561817	NS	1f	0.55436
rs11265519	1	160909123	0.561849	NS	1f	0.22271
rs2289187	15	74452058	0.561863	NS	1f	0.66703
rs17688688	4	165671152	0.56191	NS	3a	0.63742
rs2240458	8	87788925	0.561924	NS	5	0.58955
rs7117488	11	526326	0.561946	NS	1b	0.776
rs1450739	8	55882672	0.561982	NS	1f	0.55436
rs4919341	10	99522744	0.561999	NS	1f	0.55436
rs6937258	6	92683605	0.562	NS	5	0
rs6672937	1	242844785	0.56201	NS	7	0.18412
rs12938117	17	39851912	0.562012	NS	1f	0.55324
rs6868932	5	80203676	0.562016	NS	4	0.60906
rs489961	11	127935678	0.562024	NS	5	0.13454
rs8067381	17	38422660	0.562057	NS	1f	0.55436
rs76035879	6	137658582	0.562081	NS	1f	0.55436
rs12741475	1	101046348	0.562091	NS	1f	0.22271
rs5647	2	162148648	0.562117	NS	7	0.51392
rs113951800	14	81143435	0.56213	NS	5	0.13454
rs959160	4	47286938	0.562135	NS	7	0.51392
rs6986275	8	11263401	0.56215	NS	5	0.58955
rs7816583	8	133882955	0.562158	NS	4	0.60906
rs75156233	7	50296251	0.5622	NS	5	0.64
rs3917320	2	102176415	0.562201	NS	1f	0.55436
rs898031	2	27980427	0.562203	NS	1f	0.66703
rs7158402	14	35237375	0.562209	NS	1f	0.55324
rs9383097	6	15969351	0.562222	NS	4	0.60906
rs12712124	2	102076051	0.562233	NS	1f	0.19481
rs17456400	10	68089907	0.562259	NS	1f	0.22271
rs9652026	12	68045162	0.562264	NS	1f	0.22271
rs4440611	8	74550290	0.562271	NS	5	0.39299
rs2199300	18	31473762	0.562273	NS	1f	0.22271
rs11825404	11	128423920	0.562275	NS	5	0.13454
rs1992662	5	40393750	0.562276	NS	6	0.277
rs36106319	7	50860173	0.562286	NS	5	0.13454
rs72805926	5	150310095	0.562292	NS	4	0.60906
rs2836759	21	38923252	0.562295	NS	7	0.51392
rs2762339	6	35080161	0.562302	NS	1f	0.22271
rs1788484	21	43076831	0.562312	NS	5	0.13454
rs118017130	7	51015223	0.562317	NS	5	0.13454
rs117970553	11	524055	0.562326	NS	7	0.18412
rs1409424	1	100770329	0.562352	NS	1f	0.66703
rs2094196	13	47939422	0.562361	NS	1f	0.55324
rs12708719	16	11209664	0.562394	NS	1f	0.55436
rs6956126	7	46750864	0.562404	NS	2b	0.7889
rs79445771	17	39960507	0.562424	NS	1f	0.55436
rs7665274	4	107769759	0.562437	NS	6	0.20413
rs6819600	4	79636953	0.562451	NS	5	0.58955
rs34101548	22	39271485	0.562453	NS	5	0.58955
rs892604	3	10666497	0.562466	NS	1b	0.9975
rs677618	1	181857976	0.562469	NS	5	0.58955
rs6716319	2	206458575	0.562469	NS	7	0.51392
rs9397510	6	152475930	0.56248	NS	1f	0.22271
rs3821173	2	206613436	0.562501	NS	7	0.51392
rs7935419	11	678973	0.562527	NS	1f	0.55436
rs9650659	8	10810255	0.562537	NS	1b	0.94
rs210837	17	34408150	0.562564	NS	5	0.13454
rs4634220	4	14123590	0.562565	NS	1f	0.22271
rs12041056	1	67161577	0.562575	NS	7	0.51392
rs115477367	2	61173683	0.562581	NS	7	0.51392
rs16965456	17	39950842	0.562606	NS	1f	0.59058
rs2589596	3	123109902	0.562607	NS	1f	0.79143
rs7153386	14	68758877	0.562626	NS	4	0.60906
rs1105685	9	132164169	0.562633	NS	1f	0.66703
rs9873705	3	161051030	0.562647	NS	1f	0.55436
rs755301	2	240713491	0.562649	NS	2b	0.5423
rs2482399	6	82740156	0.562654	NS	5	0.13454
rs1371625	2	181333145	0.562676	NS	6	0.29417
rs11216938	11	118643907	0.562677	NS	1f	0.55436
rs8099917	19	39252525	0.562691	NS	1f	0.55436
rs75283704	16	11093640	0.562708	NS	1f	0.55436
rs1588265	5	60073967	0.562718	NS	6	0
rs72651421	13	99452974	0.562723	NS	1a	0.96283
rs62258074	3	58368239	0.562729	NS	1f	0.22271
rs186295	19	6833766	0.562753	NS	5	0.13454
rs1944850	11	128565208	0.562756	NS	7	0.18412
rs6687570	1	152626386	0.562759	NS	1f	0.22271
rs10148234	14	35327930	0.562771	NS	7	0.51392
rs1467354	2	61473929	0.562792	NS	1d	0.2475
rs6709280	2	20421643	0.562802	NS	4	0.60906
rs1736158	21	15457033	0.562805	NS	7	0.18412
rs12119966	1	183408916	0.562813	NS	7	0.51392
rs6709418	2	184964945	0.562817	NS	7	0.18412
rs11215015	11	114486926	0.562824	NS	1f	0.55324
rs17510817	6	111378578	0.562846	NS	7	0.51392
rs17510436	6	111455951	0.562846	NS	7	0.51392
rs11082190	18	40437851	0.562846	NS	2b	0.64862
rs9533065	13	42321592	0.562847	NS	1f	0.55324
rs78564374	12	56158475	0.562873	NS	2a	0.68188
rs2910212	5	160450935	0.562889	NS	1b	0.99
rs7736920	5	40520115	0.562891	NS	7	0.51392
rs12332762	5	103095570	0.562892	NS	1f	0.07
rs859839	2	203893081	0.562905	NS	7	0.51392
rs7560838	2	43680491	0.562909	NS	7	0.51392
rs10468473	17	12224359	0.56292	NS	4	0.60906
rs12785054	10	79282234	0.562925	NS	5	0.13454
rs10076027	5	173529804	0.562933	NS	1f	0.08
rs148095496	10	121910990	0.562938	NS	4	0.60906
rs8069531	17	39853091	0.56294	NS	6	0.0525
rs80033042	12	40407365	0.562947	NS	6	0.23502
rs10237038	7	131006423	0.562957	NS	6	0.59486
rs7385804	7	100638347	0.562959	NS	7	0.51392
rs11690686	2	233543074	0.56296	NS	1f	0.55436
rs2720697	8	128160872	0.562966	NS	5	0.58955
rs11588617	1	173408415	0.562976	NS	1f	0.83785
rs11172964	12	59229447	0.562982	NS	7	0.51392
rs10234893	7	129101325	0.563002	NS	4	0.60906
rs13389002	2	13540399	0.563037	NS	7	0.18412
rs6063450	20	49966895	0.563047	NS	1f	0.66703
rs72851118	11	474033	0.563124	NS	1f	0.55436
rs2276445	11	128424787	0.563136	NS	4	0.60906
rs3788974	2	162193129	0.563143	NS	7	0.51392
rs113723904	10	6435573	0.56315	NS	5	0.13454
rs4810997	20	49962811	0.563157	NS	1b	0.95444
rs79554856	11	114413696	0.563166	NS	7	0.51392
rs11168955	12	49270042	0.563202	NS	1f	0.55324
rs2395607	6	34805950	0.563202	NS	1f	0.22271
rs2686432	3	183481518	0.563227	NS	1f	0.66703
rs228836	20	51449111	0.563228	NS	2b	0.86655
rs956010	7	46738417	0.563232	NS	1f	0.29395
rs9533659	13	43860527	0.563235	NS	1f	0.22271
rs6425030	1	172697489	0.563247	NS	4	0.60906
rs16914683	10	60267777	0.56326	NS	1f	0.55436
rs970349	4	121950477	0.563267	NS	1f	0.66703
rs7028112	9	5048814	0.563268	NS	7	0.51392
rs6543148	2	102483760	0.56329	NS	7	0.18412
rs7725823	5	159107147	0.563307	NS	1f	0.55436
rs10976802	9	8147857	0.563323	NS	5	0.13454
rs11996100	8	78404352	0.563357	NS	1f	0.72917
rs6543140	2	102457814	0.563364	NS	7	0.51392
rs12720796	2	21039126	0.563366	NS	4	0.60906
rs6473102	8	78426285	0.563379	NS	1f	0.29517
rs4982255	14	35337563	0.563391	NS	1b	0.74
rs944715	10	6437194	0.563425	NS	5	0.23589
rs6680372	1	22408367	0.563426	NS	1f	0.55436
rs2607050	14	97917951	0.563432	NS	5	0.13454
rs76150957	3	51140177	0.563449	NS	1a	1
rs13382737	2	185270418	0.563467	NS	6	0.22718
rs73035141	2	180936497	0.563485	NS	7	0.18412
rs6720958	2	45931384	0.56349	NS	4	0.60906
rs2171975	1	243283692	0.563492	NS	7	0.51392
rs62152712	2	102408697	0.563503	NS	1f	0.22271
rs1453321	2	233537948	0.563503	NS	7	0.51392
rs12638263	3	186078066	0.563517	NS	5	0.13454
rs10868841	9	70503748	0.563559	NS	7	0.18412
rs10852316	16	27387234	0.563565	NS	7	0.51392
rs6769676	3	141743005	0.563592	NS	6	0.315
rs156820	3	6427396	0.563597	NS	7	0.18412
rs72664819	14	35113359	0.56362	NS	1f	0.55436
rs3923084	2	227084010	0.563695	NS	7	0.51392
rs11968478	6	111299409	0.563696	NS	6	0.49716
rs7102683	11	124521925	0.563712	NS	1f	0.55324
rs11250163	8	11738928	0.563733	NS	1f	0.55436
rs6912446	6	111588005	0.563736	NS	1f	0.55436
rs11603023	11	118615352	0.563744	NS	1b	0.9
rs7312271	12	9608287	0.563748	NS	1f	0.55436
rs12567945	1	207668589	0.563754	NS	6	0.1625
rs2250086	8	3004786	0.563769	NS	5	0.13454
rs12145987	1	172758413	0.563785	NS	4	0.60906
rs373529	12	51725848	0.563792	NS	7	0.51392
rs5763634	22	29954543	0.563804	NS	1f	0.55436
rs58241131	14	81002235	0.563811	NS	1f	0.55324
rs12509108	4	176549363	0.563812	NS	4	0.60906
rs11682325	2	48672668	0.56383	NS	6	0.74429
rs6944473	7	14320227	0.563838	NS	7	0.18412
rs77864958	6	111409832	0.563841	NS	1f	0.55324
rs766665	1	91953817	0.563877	NS	1f	0.19549
rs79024265	1	152660178	0.563881	NS	1f	0.22271
rs1838624	4	32605079	0.563893	NS	5	0.13454
rs35299112	12	128840385	0.563894	NS	1f	0.22271
rs4685874	3	537495	0.563896	NS	7	0.51392
rs13238475	7	43405067	0.56391	NS	4	0.60906
rs568617	11	65885771	0.56392	NS	1f	0.22271
rs74798467	8	78556555	0.563923	NS	1f	0.66703
rs1957025	14	32467672	0.563925	NS	4	0.60906
rs12525752	6	90291317	0.563936	NS	4	0.60906
rs2066346	9	29203368	0.563942	NS	1b	0.9975
rs12145340	1	200929011	0.563962	NS	1f	0.22271
rs7731063	5	142226383	0.563984	NS	2b	0.76041
rs1878014	3	58209647	0.563984	NS	1f	0.55436
rs932826	20	63749163	0.563988	NS	1f	0.55436
rs1077352	16	53631425	0.564017	NS	1f	0.55436
rs4766568	12	111286895	0.564032	NS	1f	0.35833
rs2187494	11	73094558	0.564036	NS	7	0.51392
rs17815050	8	72105345	0.564042	NS	7	0.18412
rs162291	6	167024332	0.564044	NS	1f	0.22271
rs998018	8	128266545	0.564052	NS	2b	0.40272
rs4957270	5	40316079	0.564069	NS	1f	0.55324
rs116471345	3	27700377	0.56408	NS	7	0.18412
rs117120221	10	88381968	0.564083	NS	1f	0.8313
rs12504628	4	144515172	0.564086	NS	6	0.32023
rs4845407	1	155051833	0.564089	NS	1f	0.55436
rs10883376	10	99556385	0.56409	NS	1f	0.66703
rs16878007	4	26049882	0.56409	NS	1f	0.22271
rs11724609	4	14744201	0.564094	NS	1f	0.22271
rs7434107	3	48503749	0.564099	NS	1f	0.66703
rs8007437	14	87994406	0.564123	NS	1d	0.66835
rs4368544	3	134581172	0.564133	NS	7	0.51392
rs12891176	14	35388053	0.564139	NS	1b	0.22533
rs10139312	14	88079354	0.564174	NS	1f	0.22271
rs2036717	13	76172894	0.564175	NS	5	0.58955
rs73411755	6	35351513	0.564176	NS	1f	0.55436
rs11718350	3	48319502	0.564178	NS	1f	0.22271
rs2014830	3	50134964	0.56418	NS	1f	0.22271
rs17681738	17	9889923	0.564186	NS	1f	0.66703
rs7623291	3	178638449	0.564187	NS	7	0.18412
rs76856054	2	43537045	0.564194	NS	1f	0.55436
rs2848520	11	98227343	0.564194	NS	3a	0.85505
rs58375950	10	58206772	0.56421	NS	1f	0.19549
rs12078964	1	242741453	0.564216	NS	7	0.18412
rs1361109	6	126449997	0.564227	NS	7	0.51392
rs4944042	11	71407742	0.564253	NS	1f	0.55436
rs3135465	4	102014745	0.564263	NS	5	0.13454
rs4973318	2	230357960	0.564264	NS	7	0.51392
rs2156552	18	49655298	0.564274	NS	1f	0.02154
rs77709514	20	44484710	0.564294	NS	1f	0.55436
rs6020622	20	50591105	0.564295	NS	5	0.955
rs2271961	3	49840680	0.56431	NS	1f	0.55436
rs376737	7	32382218	0.564321	NS	1f	0.19549
rs28691614	1	206795058	0.564348	NS	4	0.60906
rs36020647	7	50863189	0.564349	NS	4	0.60906
rs75128238	14	35366587	0.564359	NS	1f	0.55436
rs17654085	13	44049791	0.564364	NS	1f	0.55436
rs73252327	12	9603726	0.564366	NS	1f	0.55324
rs12284746	11	2255999	0.564369	NS	1f	0.22271
rs7310104	12	40194788	0.56441	NS	7	0.51392
rs35228638	11	12227043	0.564429	NS	5	0.58955
rs6101963	20	40392698	0.56444	NS	7	0.18412
rs12622318	2	100310913	0.564448	NS	7	0.51392
rs2280166	3	58323875	0.564453	NS	1f	0.66703
rs115675493	2	185011324	0.564488	NS	7	0.18412
rs41278855	22	30028026	0.564505	NS	4	0.60906
rs2772548	9	34670991	0.564508	NS	6	0.05015
rs6575144	14	90724358	0.564525	NS	4	0.60906
rs887864	16	11065028	0.564528	NS	1f	0.22271
rs112563428	6	34832658	0.564539	NS	1f	0.55324
rs10920091	1	201005936	0.56454	NS	1f	0.55436
rs75790782	14	45224726	0.564582	NS	6	0.42214
rs9323817	14	88023871	0.564583	NS	1f	0.55436
rs16966603	17	27825419	0.564599	NS	1f	0.55436
rs72823619	2	102308155	0.564602	NS	7	0.51392
rs2503875	10	43318601	0.564622	NS	1f	0.55436
rs7330707	13	43841356	0.564634	NS	1f	0.22271
rs10857579	10	48476955	0.564643	NS	1f	0.55436
rs11769797	7	156395207	0.564646	NS	5	0.13454
rs2216000	2	102516181	0.564655	NS	1f	0.55436
rs6883302	5	40411312	0.564668	NS	1f	0.55436
rs335210	5	123166170	0.564677	NS	7	0.51392
rs17470330	3	43098498	0.564683	NS	1f	0.55324
rs3758113	8	133022368	0.5647	NS	7	0.51392
rs2440915	10	59914014	0.564705	NS	4	0.60906
rs1582508	5	159125902	0.564708	NS	7	0.51392
rs28999387	17	27777260	0.564712	NS	1f	0.55436
rs12096737	1	226088853	0.564765	NS	1f	0.55436
rs3778689	7	138794564	0.564771	NS	1f	0.22271
rs9646139	14	97925287	0.564782	NS	1f	0.66703
rs9607631	22	39307309	0.564784	NS	1f	0.66703
rs2307153	1	67367960	0.564787	NS	4	0.60906
rs73149854	12	128813893	0.564808	NS	4	0.60906
rs71425304	14	88076808	0.564813	NS	5	0.58955
rs210052	6	89942066	0.564841	NS	4	0.60906
rs1440048	2	181336977	0.564852	NS	1f	0.22271
rs5756544	22	37191331	0.564853	NS	7	0.51392
rs9403259	6	141209003	0.56488	NS	7	0.51392
rs9665485	10	99561446	0.564883	NS	7	0.51392
rs1326731	13	74576724	0.564887	NS	4	0.60906
rs7123057	11	573177	0.564889	NS	4	0.70497
rs11073340	15	38580707	0.564918	NS	6	0.20689
rs10171664	2	196941403	0.564923	NS	1f	0.66667
rs6804655	3	49701512	0.564946	NS	1f	0.55436
rs963872	5	2857428	0.564948	NS	7	0.18412
rs6741464	2	102483428	0.564949	NS	4	0.60906
rs79190732	10	60522441	0.564986	NS	1b	0.77221
rs73093523	12	40111164	0.564987	NS	6	0
rs67675654	11	128423884	0.564989	NS	6	0.66931
rs896226	2	2663567	0.565003	NS	4	0.60906
rs73216937	12	123424742	0.565015	NS	1f	0.22271
rs12924999	16	75228527	0.565026	NS	1f	0.55436
rs1146265	20	36860862	0.565039	NS	1f	0.55436
rs117049431	8	11138311	0.565045	NS	7	0.18412
rs10891667	11	114457331	0.565049	NS	1f	0.55436
rs79058377	14	80977688	0.565091	NS	1f	0.55436
rs7000094	8	55900800	0.565097	NS	7	0.51392
rs2290674	5	96748727	0.565112	NS	1f	0.22271
rs12336107	9	4310558	0.565128	NS	1f	0.22271
rs17558869	1	225444783	0.565141	NS	1d	0.6642
rs6879508	5	40516201	0.565148	NS	1f	0.22271
rs13385835	2	233395362	0.565151	NS	1f	0.55436
rs60249526	10	35162415	0.565152	NS	7	0.51392
rs17768109	2	191055722	0.565173	NS	7	0.18412
rs4300764	19	46797395	0.565179	NS	1f	0.55324
rs6751035	2	43525268	0.565182	NS	1b	0.53267
rs2134756	1	200889828	0.565195	NS	1f	0.55436
rs7955898	12	124562441	0.5652	NS	4	0.60906
rs1585146	14	97934672	0.565216	NS	5	0.13454
rs75658923	7	153691696	0.565238	NS	7	0.18412
rs71639476	1	67284595	0.565246	NS	5	0.00833
rs117175211	9	136493083	0.565255	NS	1f	0.55436
rs41463945	6	167131419	0.565257	NS	1f	0.55436
rs17236977	10	60478165	0.565262	NS	6	0.09348
rs36590	22	29932081	0.565265	NS	1f	0.22271
rs2741973	21	15462572	0.565268	NS	7	0.18412
rs16942160	17	57676466	0.565271	NS	4	0.60906
rs7537683	1	192379492	0.565273	NS	7	0.51392
rs117986176	7	107842431	0.565286	NS	1d	0.25714
rs4507681	7	154191450	0.565304	NS	5	0.23772
rs392184	20	15247649	0.565304	NS	5	0.13454
rs13439396	8	18735332	0.565309	NS	5	0.13454
rs61909068	11	128473062	0.565324	NS	5	0.13454
rs2761168	13	99825413	0.565326	NS	5	0.13454
rs72800851	16	31012194	0.565331	NS	1b	0.95444
rs35583437	3	48679615	0.565338	NS	4	0.60906
rs10509132	10	60565907	0.565341	NS	1f	0.55436
rs613536	18	9693641	0.56536	NS	4	0.60906
rs2070995	21	37714662	0.565385	NS	7	0.51392
rs6434309	2	189018440	0.565386	NS	1f	0.22271
rs13298062	9	13941514	0.565391	NS	5	0
rs2363059	19	54515214	0.565404	NS	5	0.13454
rs3111102	5	51837111	0.565441	NS	7	0.18412
rs79941266	1	172697931	0.565452	NS	4	0.60906
rs17363723	11	71558340	0.565452	NS	1f	0.55324
rs4580428	2	43358068	0.56546	NS	4	0.70497
rs11602969	11	71579534	0.565472	NS	1f	0.55436
rs4945880	6	111463716	0.565474	NS	1f	0.55324
rs12316516	12	2721728	0.565485	NS	5	0.13454
rs9492584	6	130413189	0.565494	NS	1f	0.22271
rs4897182	6	126434496	0.565495	NS	7	0.51392
rs2637642	10	132134153	0.5655	NS	1f	0.55436
rs10066745	5	142084498	0.56551	NS	7	0.51392
rs79026511	2	184545365	0.565511	NS	7	0.18412
rs10192036	2	102351751	0.565512	NS	1f	0.55436
rs7006612	8	10956126	0.565515	NS	1f	0.55436
rs3218600	6	111374696	0.565522	NS	7	0.51392
rs7005936	8	27436348	0.565523	NS	1b	0.68148
rs118103654	12	9766465	0.565526	NS	5	0.6855
rs13081814	3	95829911	0.565528	NS	7	0.18412
rs4319356	1	161359684	0.565555	NS	1f	0.08
rs26519	5	96814400	0.565557	NS	1f	0.55436
rs4871518	8	124623464	0.565571	NS	6	0.17931
rs113895804	8	56017140	0.565576	NS	1f	0.55436
rs9525601	13	42270582	0.565578	NS	5	0.58955
rs1262557	6	126733443	0.565591	NS	1f	0.55324
rs4938107	11	114453386	0.565596	NS	1f	0.55436
rs12589312	14	47605252	0.565601	NS	5	0.13454
rs661054	11	114559688	0.565613	NS	1f	0.55436
rs2826924	21	21640898	0.565643	NS	7	0.18412
rs1689904	1	7830741	0.565661	NS	1f	0.55324
rs12003432	9	68904614	0.565664	NS	1f	0.55436
rs1363212	5	109255578	0.565708	NS	4	0.60906
rs4663684	2	233536724	0.565727	NS	7	0.51392
rs12028426	1	171958556	0.565757	NS	1f	0.22271
rs4811272	20	51984900	0.565765	NS	4	0.60906
rs75998249	3	46119819	0.565786	NS	1f	0.22271
rs9460103	6	170280272	0.565832	NS	1b	0.99522
rs16950732	17	14962338	0.565833	NS	7	0.18412
rs7395429	11	643348	0.565838	NS	1b	0.80136
rs36072	5	61674116	0.565839	NS	1f	0.55436
rs77335224	10	102876519	0.565841	NS	1f	0.55436
rs4915296	1	198503720	0.565844	NS	5	0.58955
rs3755041	2	218577776	0.565859	NS	1f	0.55436
rs7247800	19	56034455	0.565888	NS	6	0.01
rs7927176	11	123525156	0.565889	NS	1f	0.55436
rs473892	6	137629910	0.56589	NS	1f	0.55324
rs792216	10	88328620	0.565894	NS	6	0.17297
rs636371	7	26824770	0.565897	NS	7	0.51392
rs73110346	2	230350687	0.565899	NS	7	0.51392
rs7760725	6	159118333	0.565958	NS	6	0
rs118148378	12	40148713	0.565959	NS	1f	0.19549
rs1530044	4	165506259	0.565962	NS	1f	0.55436
rs113830435	8	55872813	0.565971	NS	4	0.60906
rs983825	5	159347957	0.565974	NS	1f	0.55436
rs7865499	9	34812553	0.565995	NS	7	0.51392
rs889299	16	23370593	0.566005	NS	4	0.60906
rs348581	5	40288647	0.566041	NS	1f	0.55324
rs6794656	3	159966896	0.566048	NS	1f	0.02937
rs17129728	1	67307648	0.566052	NS	4	0.60906
rs61804399	1	160789632	0.566063	NS	1b	0.20359
rs4817889	21	37793267	0.566083	NS	5	0.13454
rs78471316	2	43617309	0.566086	NS	1b	1
rs60638137	6	137581613	0.566088	NS	2b	0.78855
rs11614912	12	6039389	0.566095	NS	4	0.60906
rs60819641	10	6590328	0.566107	NS	5	0.13454
rs4971050	1	155342238	0.566111	NS	1f	0.55436
rs55646678	8	11220419	0.566114	NS	7	0.51392
rs1977521	21	24394062	0.566126	NS	1f	0.22271
rs115225522	14	35127862	0.566127	NS	1b	0.82104
rs955245	10	28966302	0.56613	NS	5	0.58955
rs3783222	13	101690391	0.566131	NS	7	0.51392
rs880790	1	206786871	0.566133	NS	7	0.18412
rs7290175	22	30202108	0.566146	NS	1f	0.66703
rs12486814	3	3616235	0.566153	NS	7	0.18412
rs6546608	2	70423316	0.566158	NS	6	0.124
rs55910446	14	80633991	0.566165	NS	7	0.18412
rs445346	21	39076684	0.566186	NS	1f	0.02937
rs9601065	13	78525279	0.566194	NS	1f	0.22271
rs10494349	1	161289951	0.5662	NS	7	0.51392
rs55637012	8	10799229	0.566217	NS	1d	0.97789
rs116630600	5	35910206	0.566277	NS	6	0.63333
rs2306125	1	155052885	0.566282	NS	1f	0.55436
rs61535882	6	137598988	0.566309	NS	5	0.13454
rs12040671	1	100907772	0.566336	NS	1f	0.55324
rs16832820	1	161320018	0.566342	NS	1f	0.1
rs16832826	1	161324098	0.566342	NS	1f	0.22271
rs11583379	1	41373172	0.566369	NS	1f	0.55436
rs4768257	12	40420650	0.566381	NS	5	0.58955
rs12467878	2	233568858	0.566382	NS	1f	0.55436
rs2736375	8	11258240	0.566392	NS	6	0.15348
rs6666624	1	91951264	0.566392	NS	1f	0.55436
rs2022013	1	183384718	0.566415	NS	1f	0.22271
rs2338799	17	39357688	0.566437	NS	1a	0.92667
rs1353254	5	35816416	0.566439	NS	1f	0.24
rs13428406	2	181239128	0.566442	NS	5	0.58955
rs12684472	9	32850714	0.566457	NS	6	0.01792
rs1484934	12	128821068	0.566465	NS	1f	0.55436
rs10204328	2	185104467	0.566475	NS	7	0.51392
rs9614162	22	30208113	0.566498	NS	1f	0.55436
rs7130875	11	118742965	0.566516	NS	1f	0.55436
rs12244483	10	30545968	0.566524	NS	5	0.13454
rs908983	16	85960914	0.566535	NS	4	0.60906
rs115119801	2	25356089	0.566541	NS	4	0.60906
rs10908812	1	160909526	0.566551	NS	1f	0.22271
rs10490278	2	204962941	0.566553	NS	7	0.18412
rs78984721	2	62351724	0.566569	NS	7	0.51392
rs296569	1	200972627	0.566587	NS	1f	0.55436
rs4833841	4	122663442	0.566587	NS	1f	0.55436
rs117475346	12	9688135	0.566597	NS	1f	0.22271
rs17393098	14	33556024	0.5666	NS	4	0.60906
rs11914934	3	50799171	0.566623	NS	1f	0.55324
rs17212185	2	206553926	0.566651	NS	6	0.272
rs116858469	6	111474227	0.566669	NS	1f	0.55436
rs10917700	1	163221169	0.56667	NS	1f	0.22271
rs1861548	16	11024643	0.56669	NS	1f	0.55436
rs2034337	12	9879281	0.566708	NS	7	0.51392
rs7081445	10	60577212	0.566738	NS	1f	0.55436
rs1345568	4	101853723	0.566744	NS	1f	0.22271
rs11791507	9	5049305	0.566787	NS	7	0.51392
rs7970326	12	40214089	0.566792	NS	7	0.51392
rs2404913	4	154079890	0.566792	NS	5	0.13454
rs62581708	9	120841621	0.566794	NS	7	0.51392
rs62516863	8	55823178	0.566806	NS	7	0.51392
rs12953237	17	34206675	0.566813	NS	1f	0.55436
rs72739753	1	198874305	0.566825	NS	5	0.58955
rs6459365	6	14584120	0.566826	NS	4	0.60906
rs16838641	2	206707617	0.566829	NS	1f	0.55324
rs569178	1	92097632	0.56684	NS	7	0.51392
rs116556352	4	26110231	0.566845	NS	5	0.13454
rs12728742	1	152628854	0.566855	NS	1f	0.22271
rs970249	12	58027349	0.566858	NS	1f	0.55436
rs75388137	3	159944644	0.566898	NS	1f	0.19549
rs418449	5	151179315	0.566939	NS	1b	0.97205
rs132826	22	45152172	0.566941	NS	1f	0.56971
rs117755751	21	42417085	0.566953	NS	7	0.18412
rs17023961	2	100305653	0.566969	NS	5	0.58955
rs4315441	18	22588675	0.56697	NS	5	0.58955
rs12084355	1	98984413	0.566973	NS	7	0.51392
rs7675371	4	114908763	0.566973	NS	6	0.5804
rs115551095	1	19924812	0.566984	NS	4	0.60906
rs2660753	3	87061524	0.566995	NS	7	0.51392
rs748002	2	232892969	0.566997	NS	1f	0.55436
rs2873193	12	132908136	0.56701	NS	1b	0.37273
rs12052085	19	18153061	0.567018	NS	1a	0.972
rs16845082	1	172907223	0.567035	NS	4	0.60906
rs4237029	8	58967569	0.567056	NS	5	0
rs11908187	20	47492442	0.567062	NS	1f	0.55436
rs11692737	2	2958474	0.567065	NS	6	0.35072
rs1150076	6	111227227	0.567067	NS	1f	0.22917
rs10197229	2	198752898	0.56707	NS	6	0.32023
rs969258	5	40549652	0.567072	NS	1f	0.55324
rs9462014	6	34760476	0.567101	NS	1f	0.22271
rs33058	3	159891023	0.567127	NS	5	0.13454
rs4130687	3	29402620	0.567146	NS	7	0.18412
rs708356	12	129989369	0.567152	NS	4	0.60906
rs2344178	5	150937043	0.567165	NS	7	0.51392
rs72823084	17	42453557	0.567183	NS	3a	0.87264
rs2115589	2	206662505	0.567188	NS	7	0.51392
rs6871840	5	40314340	0.567198	NS	1f	0.55436
rs34749244	2	62298111	0.567203	NS	1f	0.55324
rs4305299	2	101793528	0.567206	NS	1f	0.55436
rs687128	15	55692407	0.567226	NS	1f	0.55324
rs55747162	1	161324014	0.56723	NS	5	0.02831
rs592751	1	93009343	0.567231	NS	1f	0.55436
rs1469061	5	159110917	0.567241	NS	1f	0.19549
rs199779225	5	96668821	0.567243	NS	NA	NA
rs733302	3	27791112	0.567246	NS	7	0.18412
rs12745664	1	161401195	0.567246	NS	1f	0.55436
rs2039262	21	24383448	0.567277	NS	7	0.18412
rs10849453	12	6419086	0.56728	NS	1f	0.55436
rs8021089	14	78635448	0.5673	NS	7	0.18412
rs76454810	5	103346008	0.567316	NS	4	0.60906
rs7176464	15	93047111	0.567317	NS	4	0.60906
rs62445346	7	50227003	0.567319	NS	1b	0.80132
rs728368	17	61598020	0.567332	NS	1f	0.55436
rs1010128	1	197837344	0.567334	NS	7	0.51392
rs7717304	5	40481104	0.567343	NS	1f	0.22271
rs1450689	14	87839983	0.567359	NS	5	0.13454
rs6445957	3	58178321	0.567371	NS	1f	0.55436
rs9938973	16	49582530	0.567377	NS	5	0.58955
rs7899176	10	99529366	0.567392	NS	1a	0.8875
rs9790920	5	173834724	0.567403	NS	1f	0.55436
rs72971882	6	127882462	0.56742	NS	7	0.18412
rs13405776	2	43511982	0.567423	NS	1f	0.55436
rs6730002	2	135348991	0.567428	NS	1f	0.55324
rs62321670	4	101816169	0.56743	NS	7	0.18412
rs13259636	8	78404902	0.567437	NS	1f	0.55324
rs1626971	19	55045656	0.567457	NS	1f	0.55436
rs766432	2	60492835	0.56747	NS	1f	0.55436
rs62410910	4	26085579	0.567479	NS	4	0.60906
rs7597167	2	68385814	0.567496	NS	1a	0.89
rs71542	5	73155894	0.5675	NS	1f	0.55436
rs757129	7	26662887	0.56752	NS	1f	0.55436
rs778432	1	56201137	0.567534	NS	1f	0.55436
rs6501477	17	68436124	0.567538	NS	1f	0.55436
rs73037360	3	18786132	0.567538	NS	5	0.13454
rs7931848	11	2248799	0.567541	NS	5	0.13454
rs1275935	2	26738989	0.567552	NS	7	0.51392
rs77446212	2	162404017	0.567557	NS	1f	0.55436
rs1946007	11	128413550	0.567597	NS	4	0.60906
rs12824706	12	58065625	0.567602	NS	7	0.51392
rs1042034	2	21002409	0.567611	NS	1f	0.55436
rs2739047	2	218398735	0.567613	NS	1f	0.55436
rs76968281	1	155921164	0.567615	NS	4	0.60906
rs10485723	20	8295218	0.56762	NS	7	0.18412
rs56272008	15	78878897	0.567635	NS	1f	0.55324
rs1855186	1	160917102	0.567654	NS	1f	0.55436
rs73419607	6	34811288	0.567659	NS	1b	0.76221
rs3816471	17	39984271	0.567689	NS	1b	1
rs77531681	21	15414512	0.567706	NS	4	0.60906
rs117937676	7	27115975	0.567707	NS	1d	0.33
rs9967276	18	22585992	0.567708	NS	4	0.60906
rs7275789	21	33626877	0.567713	NS	1f	0.6165
rs8044476	16	72766668	0.567719	NS	1f	0.19549
rs117409177	9	121284741	0.56773	NS	2b	0.64083
rs74332873	21	42410331	0.56773	NS	4	0.60906
rs4295627	8	129673211	0.567738	NS	5	0.13454
rs4328654	2	192814157	0.56782	NS	7	0.18412
rs268127	2	65391793	0.567825	NS	5	0.13454
rs6714707	2	168153787	0.567828	NS	1f	0.55436
rs650258	11	61064810	0.567836	NS	5	0.13454
rs12733701	1	101057196	0.567843	NS	7	0.51392
rs9834659	3	161263159	0.567872	NS	1f	0.55436
rs6987649	8	42424116	0.567944	NS	1f	0.22271
rs16914660	10	60254871	0.567972	NS	1f	0.19549
rs9388477	6	126280814	0.567979	NS	7	0.18412
rs76518732	14	35165655	0.568009	NS	7	0.51392
rs4629472	4	121748592	0.568013	NS	6	0.28536
rs6505401	17	34239399	0.568038	NS	1b	0.434
rs2303315	17	39517667	0.568048	NS	1f	0.55324
rs73117507	2	233412622	0.568052	NS	1b	1
rs3818802	1	243286579	0.568068	NS	1f	0.55436
rs7715599	5	117160101	0.568091	NS	7	0.18412
rs59265937	11	129947326	0.568114	NS	4	0.60906
rs7724	2	233475950	0.568137	NS	1f	0.55436
rs10454505	12	103578098	0.568145	NS	4	0.70497
rs7306944	12	40042305	0.568162	NS	7	0.51392
rs1516189	2	51746290	0.568179	NS	7	0.18412
rs61191229	1	161482636	0.568182	NS	7	0.51392
rs62198467	2	184939854	0.568193	NS	7	0.51392
rs12758829	1	152703994	0.568196	NS	5	0
rs7652673	3	31479039	0.568197	NS	7	0.18412
rs1748023	1	17340089	0.568216	NS	4	0.70497
rs74729085	1	22376315	0.56822	NS	4	0.60906
rs612529	19	54063999	0.56822	NS	1f	0.55436
rs35233509	2	61269681	0.568229	NS	1b	0.19
rs1448351	7	114807593	0.568262	NS	1f	0.55436
rs246454	5	96787561	0.568284	NS	7	0.51392
rs936126	2	128366761	0.568315	NS	1b	0.88043
rs11791891	9	84897497	0.56832	NS	4	0.70497
rs79020972	20	1701698	0.56832	NS	NA	NA
rs60954573	1	152637039	0.568335	NS	7	0.51392
rs3819325	3	49806290	0.568353	NS	1a	0.98467
rs113293648	8	11073981	0.568362	NS	4	0.60906
rs79878316	7	50361507	0.568368	NS	2b	0.84289
rs2268466	14	81018255	0.568377	NS	1b	0.99
rs2648844	8	128166284	0.568394	NS	5	0.58955
rs296561	1	200976650	0.568445	NS	7	0.51392
rs1167807	7	75554104	0.568449	NS	1f	0.55436
rs17353694	2	100292148	0.568452	NS	1a	0.99267
rs1548962	10	99529978	0.568456	NS	1f	0.55436
rs9518874	13	102924894	0.56847	NS	6	0.23372
rs4908681	1	7700391	0.568476	NS	1f	0.55324
rs9909751	17	4395961	0.56849	NS	1f	0.55436
rs1569757	6	120026185	0.568499	NS	5	0.42858
rs2119297	11	134367726	0.568511	NS	1b	0.31571
rs11629054	14	69739700	0.568513	NS	1f	0.55436
rs79509456	6	137794344	0.568527	NS	4	0.60906
rs74719680	5	159357250	0.568548	NS	5	0.13454
rs544287	6	106120364	0.568552	NS	5	0.58955
rs7968721	12	40393583	0.568555	NS	1f	0.22271
rs12519453	5	40387071	0.568555	NS	1f	0.66703
rs10929033	2	233295953	0.568576	NS	1f	0.55436
rs6590695	11	133422481	0.568592	NS	1f	0.22271
rs74923193	11	35120873	0.5686	NS	7	0.51392
rs2719246	8	55981862	0.568609	NS	1b	0.9275
rs6774934	3	189664468	0.568609	NS	1b	0.20359
rs4403838	12	58045245	0.568625	NS	1f	0.55436
rs7561114	2	43474812	0.568641	NS	1f	0.12
rs74662771	2	101974893	0.568644	NS	1b	0.82368
rs73178986	3	183097752	0.568656	NS	1f	0.22271
rs61731286	2	102479072	0.568668	NS	4	0.60906
rs115514457	2	185314210	0.568669	NS	5	0.13454
rs17334247	2	43320533	0.568673	NS	5	0.13454
rs113394401	10	6503373	0.568713	NS	2a	0.92793
rs11124907	2	42971276	0.568726	NS	1f	0.55436
rs1439332	15	47854161	0.568741	NS	5	0.13454
rs10012449	4	42863091	0.568745	NS	6	0.7707
rs11574635	16	31357495	0.568772	NS	1f	0.55436
rs11778142	8	128171171	0.568796	NS	4	0.60906
rs72697386	1	116737433	0.568799	NS	1d	0.774
rs4254565	20	1679453	0.568862	NS	5	0.13454
rs12793095	11	17790993	0.568868	NS	1f	0.55324
rs72804120	16	75280371	0.568885	NS	1f	0.55436
rs17542175	17	34194865	0.568886	NS	7	0.18412
rs11758694	6	111627418	0.568903	NS	5	0.01
rs56074740	7	51048952	0.568916	NS	3a	0.85505
rs4851612	2	102521421	0.568925	NS	1f	0.22271
rs10439303	2	181335354	0.568928	NS	6	0.29833
rs4073879	9	136332186	0.568929	NS	1f	0.55436
rs11588410	1	101020505	0.568946	NS	7	0.51392
rs10139399	14	88079270	0.568953	NS	1f	0.22271
rs12131140	1	198856500	0.568957	NS	5	0.58955
rs6834477	4	15756612	0.568969	NS	1f	0.55436
rs10242121	7	150488737	0.568976	NS	1f	0.55436
rs6030424	20	36957019	0.568981	NS	5	0.58955
rs1932594	10	24371694	0.569006	NS	3a	0.30743
rs11648111	16	5220833	0.569009	NS	1b	0.5985
rs1402470	2	141361833	0.569014	NS	7	0.18412
rs10500804	11	14888727	0.569022	NS	1f	0.37417
rs7385935	7	50363173	0.569033	NS	1f	0.55436
rs1331863	1	56275020	0.569034	NS	7	0.51392
rs1595662	4	160434297	0.569041	NS	4	0.60906
rs1037451	2	233552749	0.56905	NS	7	0.51392
rs76647414	5	150669505	0.569066	NS	5	0.58955
rs73208782	8	10820045	0.569074	NS	7	0.51392
rs7538646	1	101136355	0.569085	NS	1f	0.55436
rs7298003	12	41591359	0.569089	NS	5	0.13454
rs643927	1	91201775	0.569091	NS	1f	0.55436
rs79556281	17	74592299	0.569098	NS	NA	NA
rs4387618	16	30464995	0.569137	NS	1f	0.55436
rs2620895	10	48815756	0.569144	NS	7	0.18412
rs118147461	22	30224381	0.569159	NS	1f	0.70823
rs7521668	1	101025552	0.569164	NS	1f	0.55436
rs7972979	12	122178309	0.569168	NS	1f	0.55324
rs78311621	5	40620188	0.569194	NS	1f	0.40333
rs3820632	1	226603250	0.569209	NS	1f	0.66703
rs1169077	12	121987106	0.56921	NS	1f	0.55436
rs10410147	19	42601221	0.569217	NS	7	0.51392
rs36019845	3	32885908	0.569219	NS	4	0.60906
rs7030473	9	113791403	0.569243	NS	2b	0.82852
rs880808	13	26924315	0.569277	NS	4	0.60906
rs2137916	10	48885105	0.569278	NS	1f	0.55436
rs2066130	1	19917915	0.569289	NS	1f	0.55436
rs17060535	9	74808814	0.569315	NS	7	0.18412
rs9879687	3	161157150	0.569331	NS	1f	0.22271
rs6071573	20	61294477	0.569333	NS	2b	0.81241
rs7017022	8	11501872	0.569354	NS	4	0.60906
rs1283211	13	100717017	0.569355	NS	1f	0.22271
rs10885122	10	111282335	0.56936	NS	4	0.60906
rs3809277	12	111305243	0.569418	NS	1f	0.55324
rs72749166	1	201031177	0.569421	NS	6	0.28784
rs12002946	9	106280291	0.569434	NS	7	0.18412
rs920269	2	100301901	0.56944	NS	1d	0.33833
rs17021444	1	104351230	0.569441	NS	7	0.18412
rs1627096	19	55071805	0.569442	NS	1f	0.55436
rs7428395	3	18778501	0.569448	NS	5	0.13454
rs2528381	7	43927243	0.569453	NS	1f	0.39752
rs240959	6	111298810	0.569454	NS	7	0.18412
rs16996036	21	38257496	0.56948	NS	7	0.51392
rs3108398	4	122093443	0.569482	NS	7	0.18412
rs11933202	4	15742905	0.569501	NS	1f	0.22271
rs2386946	20	61716605	0.569503	NS	4	0.60906
rs80225938	10	15521444	0.569506	NS	1b	0.82587
rs895265	13	43941285	0.569512	NS	1f	0.22271
rs7069120	10	88341966	0.569524	NS	5	0.58955
rs11536879	9	117709933	0.569584	NS	1f	0.55324
rs79888626	17	39659310	0.569605	NS	1f	0.55436
rs1825738	2	113951151	0.569605	NS	1b	1
rs73560761	9	136250822	0.569636	NS	1b	0.05596
rs2431503	5	95384582	0.569637	NS	1f	0.55436
rs62541831	9	4293239	0.569685	NS	4	0.60906
rs9375932	6	99118860	0.569692	NS	6	0.114
rs10168349	2	46133768	0.569694	NS	5	0.13454
rs59591658	2	181343296	0.569712	NS	1f	0.22271
rs7236173	18	69815109	0.569717	NS	4	0.60906
rs4835469	4	147911099	0.569781	NS	5	0.58955
rs16997854	22	37166106	0.569782	NS	2b	0.51305
rs7097818	10	60635106	0.569792	NS	6	0.16
rs62579876	9	136252850	0.569821	NS	1f	0.55436
rs2281216	20	49951966	0.569834	NS	1f	0.22271
rs7191188	16	27378090	0.569855	NS	1f	0.55436
rs400681	2	38177244	0.569859	NS	1f	0.55436
rs113122625	7	50597667	0.569866	NS	1f	0.66703
rs3898897	5	159241480	0.569873	NS	7	0.51392
rs4844573	1	207131555	0.569903	NS	1f	0.22271
rs179767	16	27414415	0.569904	NS	7	0.18412
rs78129639	2	65470095	0.569908	NS	5	0.58955
rs11693697	2	102299202	0.569918	NS	1f	0.55324
rs10496125	2	65408072	0.569929	NS	5	0.13454
rs36604	22	29944149	0.569981	NS	1f	0.55324
rs16832817	1	161319765	0.570006	NS	1f	0.22271
rs62618742	3	48601368	0.570008	NS	1f	0.55436
rs857058	14	98054995	0.570013	NS	1f	0.06
rs216888	12	5989691	0.570019	NS	5	0.13454
rs1654497	19	54991106	0.570022	NS	7	0.51392
rs12655827	5	40412233	0.570025	NS	7	0.51392
rs77579750	6	106159207	0.570054	NS	5	0.13454
rs114538522	3	49177519	0.570076	NS	1f	0.55436
rs1008506	20	16484931	0.570094	NS	1f	0.19549
rs9406469	9	13855746	0.570115	NS	7	0.18412
rs12676829	8	56180177	0.570118	NS	7	0.18412
rs35615695	1	155531223	0.570132	NS	7	0.51392
rs11073338	15	38575212	0.57014	NS	1f	0.02
rs76119790	11	35030574	0.570143	NS	1b	0.9
rs364418	18	7813241	0.570147	NS	1f	0.22271
rs56351162	14	97957057	0.570152	NS	5	0.06438
rs7032169	9	4966178	0.570159	NS	7	0.51392
rs3797315	5	149240661	0.570172	NS	1a	0.6685
rs6980867	8	78573815	0.570181	NS	7	0.51392
rs10227553	7	26957410	0.570181	NS	5	0.86333
rs77716073	2	60875133	0.570182	NS	7	0.51392
rs10870069	9	136478000	0.570208	NS	1f	0.55436
rs72832924	17	39740603	0.57021	NS	1b	0.92754
rs2047546	12	106197529	0.570213	NS	5	0.23589
rs935345	14	76451324	0.570219	NS	5	0.03917
rs3800122	6	1899437	0.570225	NS	5	0.13454
rs78007825	1	113330956	0.570226	NS	7	0.18412
rs6947712	7	24021818	0.570278	NS	1f	0.19549
rs7869668	9	5069837	0.57028	NS	7	0.51392
rs35303932	13	26930486	0.570284	NS	4	0.60906
rs7893840	10	99533584	0.570287	NS	1f	0.55436
rs11820515	11	71274752	0.570309	NS	4	0.60906
rs761154	6	20524151	0.570313	NS	5	0.13454
rs5010786	20	1698114	0.570322	NS	6	0.69318
rs354526	6	111216278	0.570327	NS	1f	0.22271
rs12088110	1	8003468	0.570341	NS	1f	0.55436
rs17154109	7	26618862	0.570358	NS	2b	0.99048
rs6584283	10	99530544	0.570372	NS	1f	0.55436
rs9533133	13	42509798	0.570376	NS	7	0.51392
rs2706362	5	132589495	0.570378	NS	1a	0.96
rs9919438	10	69773286	0.570387	NS	4	0.60906
rs66464386	7	28205967	0.570413	NS	1f	0.64343
rs1936663	1	192378972	0.570444	NS	1f	0.66703
rs11023813	11	15985501	0.570457	NS	1f	0.19549
rs12380733	9	90704817	0.570469	NS	7	0.51392
rs878444	2	231862453	0.570501	NS	1f	0.22271
rs80217822	16	11048967	0.570504	NS	2b	0.61658
rs9486262	6	106004414	0.570505	NS	2b	0.69075
rs112773712	17	39861451	0.570506	NS	1f	0.55436
rs2051322	18	69883350	0.570513	NS	4	0.60906
rs74020121	15	67173813	0.570518	NS	1f	0.55324
rs10508035	13	98138545	0.570518	NS	1f	0.70294
rs12153168	5	159358877	0.570542	NS	5	0.39372
rs13271560	8	14540454	0.57055	NS	6	0.28786
rs10095390	8	10958005	0.570556	NS	1f	0.06
rs2409717	8	11153464	0.570561	NS	7	0.51392
rs755617	6	159095738	0.570562	NS	1f	0.66703
rs11021356	11	95951695	0.570564	NS	7	0.18412
rs4600063	1	161363401	0.570571	NS	7	0.51392
rs4782888	16	84060092	0.570573	NS	1f	0.22271
rs11003384	10	53100868	0.570577	NS	6	0.32023
rs16971234	16	21205740	0.570578	NS	1f	0.55324
rs12997234	2	115609171	0.570592	NS	7	0.18412
rs617100	10	6188657	0.570599	NS	1f	0.55436
rs2273975	9	74642430	0.570602	NS	4	0.60906
rs1975442	10	60651161	0.570602	NS	6	0.84138
rs7542831	1	101007186	0.570609	NS	7	0.51392
rs16921039	9	4287234	0.570619	NS	5	0.85083
rs55684243	17	27792167	0.57062	NS	1f	0.55436
rs61829103	1	197893816	0.570631	NS	5	0.58955
rs6426752	1	22392498	0.57064	NS	1f	0.39752
rs9790867	5	170028221	0.570644	NS	4	0.60906
rs112717245	8	78404673	0.570647	NS	1f	0.55324
rs1379747	4	162878606	0.57065	NS	7	0.51392
rs7573717	2	36993216	0.570654	NS	1f	0.55324
rs1735232	21	15345623	0.570656	NS	5	0.13454
rs4877883	9	84830891	0.570662	NS	7	0.18412
rs6575143	14	90724298	0.570688	NS	5	0.01
rs62198550	2	185138505	0.5707	NS	6	0.35
rs13136297	4	101815299	0.5707	NS	7	0.51392
rs3136681	17	34360209	0.570705	NS	3a	0.44535
rs4141983	1	17795514	0.570713	NS	1f	0.55436
rs60208884	1	152643596	0.570721	NS	1b	0.76221
rs61960107	13	43777135	0.570724	NS	1f	0.55436
rs13194250	6	98046342	0.570737	NS	5	0.58955
rs13414502	2	203913018	0.570737	NS	7	0.51392
rs115479183	1	152734240	0.570737	NS	7	0.51392
rs7533559	1	100786178	0.570741	NS	1f	0.55436
rs877567	19	33292005	0.570749	NS	2b	0.76502
rs11166927	8	139784177	0.57075	NS	5	0.13454
rs17020652	2	37395998	0.570751	NS	1f	0.66703
rs2256480	9	34674335	0.570759	NS	7	0.51392
rs2036941	4	46874841	0.570764	NS	5	0.15146
rs12523046	5	40385139	0.570766	NS	1f	0.55436
rs12729867	1	92215463	0.570783	NS	1f	0.55324
rs61780291	1	100928855	0.570789	NS	4	0.60906
rs200466190	10	35301461	0.57079	NS	7	0.51392
rs75801089	2	185052790	0.570794	NS	7	0.18412
rs10878977	12	69405910	0.570821	NS	1f	0.55436
rs55943303	13	99384403	0.570834	NS	1f	0.55436
rs1927450	10	29785871	0.570838	NS	1f	0.22271
rs1040411	6	106150148	0.570844	NS	4	0.60906
rs11172999	12	59331790	0.57085	NS	7	0.51392
rs7322501	13	92715462	0.570862	NS	4	0.60906
rs76007774	16	28538948	0.570873	NS	1f	0.55436
rs147285193	2	100031914	0.570889	NS	4	0.60906
rs2581102	2	193534507	0.570895	NS	7	0.18412
rs117437516	13	43696474	0.570899	NS	6	0.78337
rs117028981	12	58013068	0.570903	NS	6	0.26465
rs115810747	1	2481727	0.570904	NS	4	0.70497
rs6841898	4	24576474	0.570915	NS	4	0.60906
rs1522664	2	147297937	0.570916	NS	1f	0.70823
rs985339	7	50927410	0.570921	NS	7	0.18412
rs58806712	16	75189618	0.57093	NS	1f	0.55436
rs4841518	8	11288454	0.570935	NS	1f	0.66703
rs11220575	11	126665067	0.570947	NS	5	0
rs12173214	5	40325133	0.570991	NS	1f	0.55324
rs775884	19	54940522	0.570991	NS	5	0.58955
rs12505627	4	101818134	0.570997	NS	5	0.58955
rs4658122	1	91988765	0.570998	NS	7	0.51392
rs10070941	5	23379149	0.57101	NS	5	0.13454
rs62543884	9	5118884	0.57101	NS	7	0.18412
rs62061706	17	45929530	0.571026	NS	1b	0.92754
rs11129540	3	32976690	0.571026	NS	1f	0.55436
rs9533661	13	43860612	0.571037	NS	1f	0.22271
rs6505066	17	27937085	0.571052	NS	1f	0.66703
rs9512776	13	27647550	0.571068	NS	6	0.1625
rs2276816	3	52826800	0.571083	NS	1b	0.9925
rs1234302	1	173152425	0.571097	NS	7	0.51392
rs718516	14	97931692	0.571112	NS	7	0.51392
rs5974	4	186280057	0.571116	NS	6	0.25649
rs2222764	7	147495583	0.571128	NS	7	0.18412
rs72951243	2	218325867	0.571131	NS	1f	0.55436
rs12046559	1	206815722	0.571134	NS	1f	0.55436
rs12722543	10	6030797	0.57114	NS	5	0.58955
rs10498722	6	25186284	0.571143	NS	7	0.51392
rs117961198	12	9736513	0.571147	NS	5	0.16883
rs2274351	10	102504350	0.571158	NS	1f	0.55436
rs17030946	2	43506370	0.571161	NS	1f	0.55324
rs7773966	6	111910767	0.571179	NS	7	0.51392
rs73950697	18	12902634	0.571181	NS	5	0.96108
rs2359850	1	198567013	0.571187	NS	7	0.18412
rs11582138	1	62811788	0.571199	NS	6	0.85279
rs10144414	14	88171843	0.571201	NS	7	0.51392
rs77145008	12	55954483	0.571209	NS	2b	0.35835
rs11840658	13	99435201	0.571215	NS	4	0.70497
rs117311450	12	2286460	0.571218	NS	5	0.13454
rs17672387	8	95403080	0.571237	NS	7	0.18412
rs117930875	8	11176771	0.571244	NS	NA	NA
rs62489067	8	11470698	0.571274	NS	2b	0.78832
rs6065931	20	46145322	0.57128	NS	1f	0.66703
rs1295685	5	132660753	0.571282	NS	1f	0.55436
rs7850397	9	34812681	0.571289	NS	7	0.51392
rs58876657	10	60670519	0.571292	NS	1f	0.55436
rs12877398	13	72547167	0.571303	NS	4	0.70497
rs4516593	3	178674011	0.571304	NS	7	0.18412
rs17526961	5	142193166	0.571315	NS	1f	0.55436
rs2838528	21	44213594	0.571319	NS	5	0.13454
rs117129747	7	75553503	0.57132	NS	1f	0.55436
rs12620132	2	102125655	0.571327	NS	1f	0.07
rs10068192	5	133652738	0.571348	NS	7	0.51392
rs1397974	8	55886552	0.571379	NS	1b	0.40021
rs118132064	17	27841026	0.571411	NS	4	0.60906
rs11153091	6	107942953	0.571412	NS	1f	0.22271
rs4672496	2	62296093	0.571419	NS	1f	0.55436
rs9406646	9	16405575	0.571431	NS	4	0.60906
rs8004183	14	90723548	0.571452	NS	5	0.13454
rs8019797	14	90723655	0.571452	NS	5	0
rs11574433	3	46406413	0.571462	NS	1f	0.66703
rs77194942	12	57769482	0.571464	NS	5	0.13454
rs1433282	8	16659794	0.571472	NS	1f	0.19549
rs10405574	19	54646248	0.571479	NS	1b	0.9225
rs1921667	2	206492632	0.571497	NS	6	0.92506
rs2801483	10	12417420	0.571499	NS	5	0.00875
rs4938111	11	114511422	0.571515	NS	1f	0.02937
rs700168	5	35950265	0.571527	NS	7	0.51392
rs13097343	3	145784839	0.571535	NS	7	0.18412
rs17806289	6	208822	0.571542	NS	4	0.60906
rs12934960	16	28967942	0.57158	NS	1f	0.55324
rs17733244	7	50507797	0.571593	NS	1f	0.55436
rs57874852	8	78573266	0.571594	NS	1f	0.55436
rs3009687	9	78633230	0.571617	NS	5	0.13454
rs17538840	2	60850682	0.571661	NS	1f	0.55436
rs17131621	1	92299393	0.571673	NS	1b	0.92071
rs9935887	16	30466213	0.571674	NS	1b	0.99621
rs7898737	10	60667577	0.571681	NS	6	0.81321
rs314673	19	46691052	0.571695	NS	1f	0.55324
rs2800718	6	127079180	0.571699	NS	7	0.51392
rs12756024	1	91782883	0.571715	NS	1f	0.55436
rs17056629	5	159239102	0.57172	NS	1f	0.55324
rs2252235	2	218401481	0.571734	NS	1f	0.66703
rs77381987	6	111185791	0.571748	NS	7	0.18412
rs1337281	20	4183037	0.571784	NS	1f	0.55436
rs12144703	1	116905134	0.571785	NS	1f	0.55324
rs3771342	2	233764017	0.571788	NS	1f	0.66703
rs10190518	2	194380385	0.57179	NS	4	0.60906
rs12722576	10	6024454	0.571791	NS	4	0.60906
rs1957026	14	32468635	0.571796	NS	4	0.70497
rs11219997	11	125259312	0.571801	NS	1f	0.02937
rs75136129	20	44559836	0.571803	NS	1f	0.22271
rs2252775	5	132582752	0.571805	NS	6	0.11848
rs6761291	2	102538610	0.571833	NS	1f	0.01
rs78837524	3	119390990	0.57184	NS	5	0.13454
rs74847354	8	10980780	0.571855	NS	6	0.2275
rs74922600	10	60222899	0.571856	NS	7	0.18412
rs998934	20	10502055	0.571865	NS	1f	0.55436
rs7311578	12	52040667	0.571889	NS	1f	0.55436
rs4663421	2	233293054	0.571919	NS	1f	0.55436
rs12751148	1	91724515	0.571937	NS	4	0.60906
rs17411123	8	78552646	0.571953	NS	4	0.60906
rs933961	2	230324332	0.571967	NS	1f	0.55436
rs6556412	5	159360377	0.571982	NS	7	0.51392
rs2137231	4	26046519	0.571988	NS	7	0.51392
rs7071544	10	2125533	0.572007	NS	7	0.18412
rs778759	2	61555613	0.572009	NS	1f	0.66703
rs13273641	8	78415127	0.57202	NS	1f	0.22271
rs7264711	20	8650297	0.572027	NS	7	0.18412
rs16965367	17	39858063	0.572028	NS	1f	0.55324
rs6508974	19	41227240	0.572031	NS	1f	0.55436
rs901551	11	11476525	0.572036	NS	1b	0.3284
rs73110098	2	233262813	0.572051	NS	1b	0.8575
rs11887934	2	110694239	0.572062	NS	1b	0.99
rs17659990	3	50713718	0.572063	NS	7	0.51392
rs11931311	4	183706657	0.572075	NS	7	0.66148
rs503425	11	118822018	0.572082	NS	1f	0.66703
rs3780293	9	77461331	0.572084	NS	4	0.60906
rs12685047	9	108839303	0.572089	NS	5	0.13454
rs2080315	2	102487829	0.57209	NS	4	0.60906
rs238253	13	42341893	0.572095	NS	5	0.58955
rs1183212	12	103932093	0.572112	NS	1f	0.55436
rs7582300	2	7385533	0.57212	NS	6	0.36297
rs62193107	2	230227451	0.572132	NS	1f	0.55436
rs74065337	12	9690307	0.572136	NS	1b	0.33
rs6790851	3	34642506	0.572149	NS	4	0.60906
rs2569094	5	150415489	0.572164	NS	7	0.51392
rs72934351	11	76627383	0.572173	NS	4	0.74401
rs56284872	5	40392282	0.572176	NS	1f	0.55436
rs564141	1	160728486	0.572182	NS	1f	0.55436
rs1064498	22	37226775	0.572191	NS	1f	0.55436
rs989832	1	152646484	0.572192	NS	7	0.51392
rs6445307	3	63038692	0.572197	NS	6	0.3429
rs745576	15	70189149	0.572201	NS	5	0.13454
rs7600515	2	61619706	0.572221	NS	1f	0.55436
rs115764228	5	150987684	0.572221	NS	5	0.23589
rs115953248	8	10856804	0.572251	NS	5	0
rs12567136	1	11823674	0.572251	NS	1f	0.55436
rs11090572	22	29601150	0.572255	NS	1d	0.94556
rs3116482	2	203689034	0.572259	NS	1b	0.61
rs7349072	1	242862129	0.572271	NS	5	0.13327
rs62517683	8	78400014	0.572278	NS	1f	0.22271
rs13007234	2	206676789	0.572303	NS	1f	0.55324
rs7703033	5	7879837	0.572307	NS	1f	0.55436
rs74429087	3	58187908	0.572311	NS	1f	0.55436
rs10212130	3	118055077	0.572316	NS	7	0.51392
rs538776	5	58887360	0.572318	NS	4	0.60906
rs137952431	1	116581944	0.57233	NS	4	0.60906
rs72943204	2	203921300	0.572332	NS	5	0.58955
rs17572130	13	43945145	0.572337	NS	1f	0.55436
rs6884386	5	142058403	0.572348	NS	1f	0.55436
rs17114884	21	42427379	0.572353	NS	4	0.60906
rs55696355	3	119526829	0.572357	NS	7	0.51392
rs11708933	3	18603668	0.57237	NS	7	0.18412
rs803124	17	40607624	0.572371	NS	1f	0.03
rs9989296	15	78806152	0.572375	NS	2b	0.82852
rs1886191	13	45053674	0.572378	NS	5	0.13454
rs13398732	2	184865860	0.572403	NS	2b	0.60537
rs11799670	1	236897797	0.572411	NS	1f	0.22271
rs664684	19	55673884	0.572429	NS	1f	0.55436
rs13382950	2	227091351	0.572444	NS	7	0.51392
rs17804058	18	69937005	0.57245	NS	6	0.16543
rs348583	5	40291787	0.572453	NS	1b	0.84
rs296564	1	200975036	0.572455	NS	1f	0.55436
rs2048958	3	65032975	0.572468	NS	1f	0.22271
rs6091085	20	50016004	0.572474	NS	1f	0.55436
rs2607727	2	218401909	0.572498	NS	1d	0.09
rs17631379	13	29878317	0.572505	NS	4	0.60906
rs114746058	1	155131737	0.572513	NS	1f	0.55436
rs117032937	7	128951754	0.572537	NS	4	0.60906
rs112844004	8	56000781	0.57254	NS	6	0.28784
rs6904483	6	6020785	0.572565	NS	7	0.18412
rs75820039	16	28939457	0.572569	NS	5	0.58955
rs7652150	3	18696541	0.572579	NS	6	0.49633
rs74412773	2	240652065	0.572584	NS	7	0.18412
rs12372677	12	59220990	0.572594	NS	7	0.51392
rs679951	6	20059269	0.572596	NS	1d	0.01
rs1055403	6	89929244	0.57261	NS	1f	0.66951
rs73560224	6	137701383	0.572614	NS	1f	0.55436
rs79406089	16	11007941	0.572625	NS	4	0.60906
rs10408163	19	47093845	0.572625	NS	1b	1
rs62426382	6	152358459	0.572645	NS	5	0.13454
rs78047220	4	122027869	0.572646	NS	7	0.18412
rs2526391	3	50131833	0.572663	NS	1f	0.55436
rs3849361	2	197424102	0.572664	NS	1f	0.1
rs7852959	9	28471253	0.572667	NS	7	0.18412
rs2386694	5	180154975	0.57267	NS	5	0.13454
rs4981258	14	34984293	0.572681	NS	1f	0.55324
rs610614	6	153020649	0.572696	NS	7	0.51392
rs4611275	12	40039367	0.572697	NS	7	0.51392
rs61800481	1	92652415	0.572732	NS	5	0.58955
rs72806151	10	60402316	0.57274	NS	7	0.51392
rs1014610	6	14781636	0.57275	NS	2b	0.80975
rs17123604	1	101008223	0.572766	NS	1f	0.55324
rs2711286	2	45982989	0.572782	NS	1f	0.55436
rs2290675	5	96753807	0.572843	NS	1f	0.55436
rs7628641	3	27777396	0.572846	NS	1f	0.34417
rs1377459	2	233541149	0.572857	NS	6	0.20689
rs12200345	6	90280364	0.572858	NS	5	0.58955
rs973329110	12	9926352	0.572886	NS	NA	NA
rs2811562	1	183376317	0.572888	NS	1f	0.55324
rs7114673	11	509333	0.572909	NS	1f	0.55436
rs3772136	3	119457790	0.572938	NS	7	0.51392
rs10933332	2	230336394	0.572957	NS	1f	0.55436
rs2032236	18	60051643	0.572988	NS	5	0.58955
rs2240337	1	17347727	0.573047	NS	4	0.60906
rs6893176	5	174112055	0.573047	NS	2b	0.50489
rs73159061	22	29621104	0.573048	NS	7	0.51392
rs10761497	10	60418081	0.573049	NS	1f	0.55436
rs2370411	12	2172759	0.573053	NS	4	0.60906
rs2836869	21	39073501	0.573055	NS	1f	0.22271
rs2799573	10	18312999	0.573058	NS	1a	0.99955
rs4667014	2	185127840	0.573061	NS	1f	0.22271
rs7218686	17	42661847	0.573065	NS	1f	0.55324
rs74050631	1	2814856	0.573073	NS	4	0.60906
rs10790078	11	115582002	0.573091	NS	1f	0.55436
rs7244034	18	22680410	0.573092	NS	6	0.27378
rs1363387	5	127290352	0.573092	NS	1f	0.55436
rs10483479	14	36976285	0.573101	NS	4	0.60906
rs2530662	22	29637047	0.573102	NS	1b	0.37667
rs4512339	7	50579280	0.573114	NS	1f	0.22271
rs12580131	12	60889019	0.573131	NS	2b	0.82144
rs7805341	7	70755788	0.573144	NS	7	0.18412
rs10761536	10	60644657	0.573159	NS	1f	0.55436
rs41290553	5	150700311	0.573161	NS	1f	0.55436
rs12518441	5	96688474	0.573165	NS	1f	0.55324
rs913997	1	152777780	0.573165	NS	1f	0.55436
rs72812829	5	173939607	0.573172	NS	5	0.58955
rs3925303	7	21796857	0.57318	NS	7	0.51392
rs1390436	3	63578206	0.573184	NS	1f	0.55436
rs9533673	13	43883848	0.573189	NS	1f	0.70294
rs2037773	4	101037460	0.573193	NS	1a	0.6585
rs7718309	5	40528797	0.573203	NS	7	0.51392
rs10201404	2	141529952	0.573204	NS	4	0.60906
rs6455745	6	161640427	0.573262	NS	6	0.01
rs10258710	7	157996635	0.573277	NS	5	0.23589
rs6006250	22	29786353	0.573314	NS	1f	0.55436
rs13431828	2	102338193	0.573315	NS	1f	0.55436
rs1320600	1	22379233	0.573316	NS	4	0.60906
rs10072741	5	158832016	0.573333	NS	4	0.60906
rs78797341	22	30251762	0.573363	NS	4	0.60906
rs12567280	1	183434802	0.573363	NS	6	0.69318
rs4741933	9	4271970	0.573366	NS	5	0.58955
rs7529400	1	89122301	0.573384	NS	1f	0.22271
rs11205062	1	152662725	0.573384	NS	7	0.51392
rs1422474	5	129819767	0.573386	NS	1f	0.55436
rs2278428	19	54906696	0.573393	NS	1b	0.90417
rs10200410	2	102254411	0.573395	NS	1f	0.55436
rs62013185	15	78893195	0.573409	NS	1f	0.55436
rs11571290	2	203858418	0.573437	NS	1f	0.55436
rs4678398	3	138003033	0.57344	NS	1f	0.55436
rs10882332	10	93775483	0.573443	NS	1f	0.55436
rs74414692	20	44542517	0.573446	NS	4	0.60906
rs17131553	1	91761330	0.57348	NS	1f	0.55436
rs7647094	3	27781039	0.573503	NS	7	0.51392
rs113115305	17	39814434	0.573503	NS	1f	0.55324
rs115108049	2	61295477	0.573529	NS	6	0.2677
rs12972487	19	55306169	0.573544	NS	1a	0.945
rs8177054	10	30442023	0.573554	NS	4	0.60906
rs12666409	7	50567279	0.573556	NS	7	0.51392
rs37939	16	11200868	0.573589	NS	1f	0.55436
rs725230	14	24813761	0.573591	NS	4	0.60906
rs2174541	18	5249983	0.573596	NS	6	0.78337
rs11984693	8	134737477	0.573601	NS	1f	0.55436
rs72785554	16	31127940	0.573601	NS	1f	0.55436
rs11581710	1	242731682	0.573606	NS	5	0.13454
rs6854078	4	38393093	0.573608	NS	5	0.98162
rs61070362	6	137587172	0.573612	NS	5	0.13454
rs6601591	8	11459183	0.573628	NS	4	0.60906
rs7259871	19	45887022	0.573644	NS	1b	0.83
rs6437662	3	106345116	0.57366	NS	7	0.18412
rs75207052	2	60695570	0.573661	NS	5	0.13454
rs2602387	2	233516377	0.573668	NS	6	0.14
rs231828	2	203811188	0.57367	NS	7	0.18412
rs77042499	6	111549877	0.573714	NS	1f	0.55436
rs1889273	9	119809103	0.573732	NS	5	0.63123
rs2225389	9	27409266	0.573741	NS	5	0.363
rs11800309	1	228204107	0.573745	NS	1f	0.1
rs4916327	1	173328925	0.573747	NS	1b	0.68148
rs7284345	22	22381922	0.573772	NS	1f	0.55436
rs12226536	11	120836050	0.573782	NS	1f	0.66703
rs6803980	3	46301144	0.573796	NS	1f	0.55436
rs2723260	12	40207906	0.573799	NS	1f	0.55436
rs1921666	2	206523812	0.573813	NS	7	0.51392
rs523604	11	118885029	0.573821	NS	1f	0.55436
rs10814187	9	34941493	0.573882	NS	1f	0.55436
rs34406040	15	50252674	0.57392	NS	5	0.13454
rs10149412	14	35248857	0.573922	NS	1f	0.55436
rs1014415	1	92036503	0.573924	NS	7	0.51392
rs4795900	17	34289862	0.573929	NS	1f	0.55436
rs1471315	11	37229584	0.573937	NS	7	0.18412
rs9576235	13	37276569	0.573939	NS	1f	0.22271
rs28670272	15	67817569	0.573949	NS	1f	0.19549
rs11053495	12	9881914	0.57395	NS	7	0.51392
rs1152522	14	57481662	0.573983	NS	1f	0.55436
rs7535428	1	201048474	0.573992	NS	5	0.58955
rs371021	5	9398525	0.574026	NS	1d	0.2025
rs3770764	2	37262734	0.574029	NS	4	0.60906
rs7694884	4	16425114	0.574036	NS	7	0.18412
rs422955	16	4125358	0.574083	NS	1f	0.55436
rs73186183	13	43678094	0.574094	NS	6	0.265
rs58193873	8	10811428	0.574103	NS	1f	0.55436
rs74062240	12	2168152	0.574111	NS	7	0.18412
rs12323466	14	88029737	0.574136	NS	1f	0.66703
rs11642176	16	51524806	0.574142	NS	1f	0.55436
rs114262505	5	607070	0.574158	NS	4	0.60906
rs1540708	5	2818103	0.574186	NS	7	0.51392
rs12364696	11	2194374	0.574203	NS	5	0.13454
rs2287780	5	7889191	0.574226	NS	1f	0.22271
rs11631064	15	38579858	0.574241	NS	1f	0.18086
rs6676530	1	100785641	0.574247	NS	1f	0.66703
rs1463743	3	28034922	0.574257	NS	7	0.18412
rs11787669	9	27407916	0.574264	NS	4	0.70497
rs9899336	17	39861527	0.574275	NS	1f	0.55436
rs6756407	2	102419641	0.574303	NS	1f	0.55324
rs2919713	11	71274499	0.574319	NS	4	0.60906
rs35621881	1	242762294	0.574319	NS	6	0
rs118148982	6	111470456	0.574343	NS	1f	0.55324
rs71633592	1	206572185	0.574353	NS	6	0.16
rs8092360	18	63106605	0.574365	NS	4	0.60906
rs74062704	12	9702962	0.574382	NS	1f	0.13229
rs1048399	19	52292429	0.574382	NS	1f	0.55324
rs7726839	5	618471	0.574385	NS	1f	0.55436
rs10496165	2	68392957	0.574394	NS	1f	0.55436
rs4239932	22	29972395	0.574404	NS	1f	0.2365
rs7216086	17	39553169	0.574416	NS	1f	0.22271
rs117208515	8	78527431	0.574428	NS	7	0.51392
rs1152419	14	82388460	0.574429	NS	4	0.60906
rs73208793	8	10823275	0.574429	NS	1f	0.55436
rs10282821	8	55993509	0.574462	NS	5	0.40071
rs11172256	12	57582335	0.574476	NS	1f	0.55436
rs1006998	8	125589296	0.574479	NS	5	0.13454
rs2256249	8	11637018	0.574493	NS	1f	0.1
rs484232	11	118837855	0.574495	NS	1f	0.22271
rs925135	3	36812762	0.5745	NS	1f	0.22271
rs74774418	1	155138933	0.574522	NS	1f	0.55324
rs17031079	2	43577794	0.574535	NS	1f	0.55324
rs2217436	2	7372511	0.57454	NS	1f	0.22271
rs12525504	6	89965199	0.574558	NS	5	0.13454
rs28723612	14	35167405	0.574562	NS	7	0.51392
rs116932414	12	9693107	0.574569	NS	1d	0.9
rs114623386	1	152767282	0.57457	NS	5	0.13454
rs4341153	8	78393112	0.574586	NS	1f	0.55324
rs73241267	8	78549121	0.574591	NS	1f	0.55324
rs6707363	2	16640476	0.574615	NS	4	0.60906
rs4658283	1	91952671	0.574624	NS	1f	0.55324
rs4681842	3	58306852	0.574637	NS	1b	0.86517
rs11205858	1	38063828	0.574659	NS	4	0.60906
rs1047335	3	58295215	0.574684	NS	1f	0.28417
rs12145328	1	160953093	0.574687	NS	4	0.60906
rs17140313	16	6469331	0.574701	NS	6	0.18653
rs4352220	2	62372227	0.574702	NS	6	0.2796
rs258132	5	102765152	0.57471	NS	1f	0.22271
rs1769012	10	58172422	0.574733	NS	6	0.81321
rs766666	1	91953712	0.574734	NS	1f	0.08
rs2115591	2	206663116	0.574737	NS	1f	0.22271
rs13277679	8	128277000	0.574747	NS	1f	0.55436
rs4855881	3	49678013	0.574762	NS	1f	0.55324
rs3136433	11	46720358	0.574768	NS	1f	0.55436
rs7740097	6	159117828	0.574769	NS	2b	0.51348
rs7206753	16	10974987	0.57477	NS	1f	0.55324
rs1566548	3	159121858	0.574774	NS	7	0.51392
rs12722605	10	6011200	0.574775	NS	1f	0.55436
rs79263888	2	60927877	0.574777	NS	1f	0.55324
rs241041	17	45636559	0.574806	NS	1f	0.55436
rs10055946	5	40569973	0.57482	NS	1f	0.55436
rs1538957	1	245692337	0.574823	NS	4	0.60906
rs9608855	22	30259606	0.574828	NS	1f	0.55436
rs838543	2	233523371	0.57484	NS	7	0.51392
rs2663041	10	48899492	0.574842	NS	1f	0.08217
rs28944232	17	27755701	0.574845	NS	1f	0.55436
rs4320200	4	6269316	0.574854	NS	1f	0.55436
rs10972224	9	34785173	0.57486	NS	6	0.315
rs1549949	19	29027962	0.574866	NS	1d	0.69889
rs78247157	3	46583685	0.574875	NS	1f	0.55436
rs11165911	1	91980555	0.574886	NS	1f	0.55324
rs1572569	6	126450541	0.574898	NS	1f	0.22271
rs12823955	12	30009244	0.574934	NS	6	0.01792
rs2242326	11	11476283	0.574934	NS	1f	0.22271
rs640794	19	48727122	0.574945	NS	1f	0.55436
rs3934809	1	202143771	0.574968	NS	1f	0.55436
rs7894427	10	59909470	0.574988	NS	7	0.18412
rs10972203	9	34708902	0.575006	NS	1f	0.22271
rs2597513	3	13514336	0.575008	NS	1f	0.55436
rs2391574	1	100907742	0.575009	NS	1f	0.55324
rs7030843	9	20832302	0.57501	NS	7	0.51392
rs6122864	20	50028283	0.575025	NS	2b	0.74115
rs1438099	20	1701024	0.57503	NS	4	0.60906
rs4795912	17	34347215	0.575054	NS	2b	0.43292
rs11219743	11	124652824	0.575058	NS	7	0.51392
rs800342	11	2406061	0.575062	NS	1f	0.55436
rs503900	20	58235428	0.575073	NS	1f	0.55436
rs4077538	8	10938946	0.575087	NS	5	0.13454
rs75801814	2	184553342	0.575125	NS	6	0.32023
rs10499972	7	109469042	0.575148	NS	1f	0.23138
rs4298479	8	58260802	0.57516	NS	1f	0.22271
rs11701426	21	40826837	0.575168	NS	7	0.18412
rs72785546	16	31108141	0.575193	NS	1f	0.55436
rs6105462	20	1645422	0.575226	NS	1f	0.22388
rs3842897	1	183534529	0.57523	NS	6	0.84138
rs2847254	18	12727225	0.57525	NS	1f	0.55436
rs17073188	13	49570061	0.575254	NS	1f	0.70823
rs11564538	19	48098255	0.575283	NS	5	0.13454
rs12915567	15	36324390	0.575284	NS	4	0.60906
rs284583	10	59307328	0.575331	NS	7	0.51392
rs728294	4	47355396	0.575332	NS	5	0.13454
rs77312446	5	150338372	0.575334	NS	5	0.55411
rs2235171	22	32254213	0.575334	NS	4	0.60906
rs111973643	1	161419933	0.575346	NS	1f	0.55436
rs12480515	20	1558519	0.57535	NS	1f	0.22271
rs7751024	6	127947692	0.57535	NS	7	0.18412
rs12998288	2	190457178	0.575351	NS	1f	0.55436
rs6821967	4	54816453	0.575362	NS	6	0.114
rs4977647	9	24248918	0.575379	NS	7	0.18412
rs1805756	12	8949383	0.575389	NS	4	0.60906
rs1435278	8	11265520	0.575415	NS	1f	0.55436
rs9865921	3	33038362	0.575421	NS	1f	0.22271
rs849313	7	28234367	0.575425	NS	7	0.51392
rs35416971	12	92139299	0.575428	NS	4	0.60906
rs11819945	11	2258079	0.575432	NS	5	0.18
rs2910211	5	160449881	0.575433	NS	5	0.13454
rs4985416	16	70689037	0.575447	NS	1f	0.55436
rs34906655	8	11421032	0.575453	NS	1f	0.22271
rs10133267	14	88102061	0.575455	NS	7	0.51392
rs1888962	1	152780320	0.575455	NS	2b	0.56046
rs73412340	12	111337689	0.575456	NS	1f	0.55436
rs7703555	5	173991923	0.575463	NS	7	0.51392
rs8077981	17	60751263	0.575465	NS	5	0.58955
rs10783021	1	95832764	0.575471	NS	5	0.23589
rs7957501	12	112497793	0.575501	NS	7	0.51392
rs73112886	20	46108768	0.575506	NS	1f	0.55436
rs10845390	12	11616035	0.575522	NS	5	0.13454
rs1871944	2	212960057	0.575544	NS	4	0.60906
rs79563258	2	43621276	0.575545	NS	7	0.51392
rs13399274	2	58295445	0.575547	NS	1f	0.55436
rs79805393	11	128542402	0.575551	NS	7	0.18412
rs12734058	1	100802832	0.57557	NS	7	0.51392
rs12810426	12	6034972	0.575573	NS	4	0.60906
rs1773138	1	7831737	0.57559	NS	1f	0.55436
rs12331849	4	101869661	0.575597	NS	6	0.01
rs2372960	2	217077992	0.575597	NS	4	0.60906
rs11771772	7	157521972	0.575617	NS	1f	0.55436
rs17776946	8	10825164	0.575623	NS	1f	0.55436
rs72795178	5	132416398	0.575624	NS	1f	0.55436
rs1320601	1	22379172	0.575627	NS	4	0.60906
rs78372044	13	99407704	0.575642	NS	5	0.23589
rs12945253	17	39835075	0.575656	NS	1f	0.55436
rs10994446	10	60639433	0.575659	NS	7	0.51392
rs1041973	2	102339008	0.575675	NS	1f	0.39752
rs1189046	14	56392932	0.575678	NS	5	0.13454
rs733589	5	159402281	0.575682	NS	4	0.60906
rs3135695	7	74236235	0.575682	NS	1f	0.05
rs9533678	13	43889273	0.575699	NS	7	0.51392
rs7949282	11	46500756	0.57572	NS	1f	0.02937
rs4921287	5	160464338	0.575731	NS	1d	0.3525
rs11190087	10	99426073	0.575731	NS	1f	0.55436
rs4409638	1	231020767	0.575733	NS	4	0.60906
rs35923801	1	160813767	0.575737	NS	2b	0.8288
rs3181097	2	203705416	0.575739	NS	1f	0.55436
rs12264744	10	58293239	0.575749	NS	1f	0.55324
rs2442064	12	32008163	0.575761	NS	7	0.18412
rs1051065	12	9753471	0.575763	NS	1f	0.55436
rs35892635	12	128841056	0.575778	NS	1f	0.55436
rs4311542	6	105989946	0.575784	NS	5	0.58955
rs72650661	16	11178313	0.57579	NS	1f	0.70294
rs2167453	11	14844120	0.575794	NS	7	0.18412
rs77352043	10	58371029	0.575794	NS	7	0.18412
rs2653504	10	58204281	0.5758	NS	1f	0.55324
rs10497576	2	181259114	0.575815	NS	2b	0.7516
rs2233289	5	151056956	0.575826	NS	1f	0.66703
rs1889363	14	20329423	0.575836	NS	1f	0.55324
rs7708224	5	40579665	0.575848	NS	1f	0.55324
rs7901695	10	112994329	0.575848	NS	1f	0.55436
rs6762250	3	18604119	0.575895	NS	7	0.18412
rs152360	5	141797782	0.575899	NS	4	0.60906
rs852236	5	35945631	0.575907	NS	1f	0.22271
rs34395206	1	155267848	0.575913	NS	5	0.02831
rs17329583	2	230242537	0.575915	NS	7	0.51392
rs17397153	17	39284316	0.575926	NS	1f	0.39752
rs7298856	12	5283653	0.575965	NS	5	0.13454
rs1576567	6	126136349	0.575965	NS	5	0.58955
rs10178469	2	10995677	0.575968	NS	4	0.60906
rs76266505	2	43643566	0.575988	NS	1f	0.22271
rs17653666	10	35219978	0.575988	NS	5	0.13454
rs117600114	12	111688892	0.575994	NS	1f	0.451
rs7219739	17	42379743	0.576014	NS	1f	0.66703
rs4941477	13	44048701	0.576022	NS	1f	0.55436
rs1887101	1	100765296	0.57603	NS	1f	0.55436
rs6010642	20	63761299	0.57608	NS	1f	0.55324
rs115543519	1	155111358	0.576101	NS	1b	0.49233
rs10902194	11	694257	0.576108	NS	1b	0.82368
rs2112139	4	101962268	0.57611	NS	7	0.18412
rs6920146	6	35344490	0.576117	NS	1f	0.55436
rs6937510	6	35353034	0.576117	NS	1f	0.55436
rs180396	13	59863363	0.576151	NS	6	0.26143
rs75513498	12	112553294	0.576152	NS	1f	0.55324
rs11775254	8	11055800	0.576158	NS	1f	0.55436
rs6935547	6	73728925	0.57617	NS	4	0.60906
rs11231814	11	64542178	0.576187	NS	1f	0.19549
rs11595065	10	48769837	0.576195	NS	5	0.23589
rs1759628	6	34229411	0.576199	NS	1d	0.33
rs6811007	4	122664207	0.576201	NS	1f	0.55436
rs12257109	10	60424842	0.576209	NS	4	0.60906
rs74605146	5	150854999	0.576256	NS	7	0.18412
rs722524	8	1352931	0.576259	NS	5	0.13454
rs62253764	3	32894023	0.576261	NS	7	0.18412
rs1921668	2	206504726	0.57627	NS	7	0.51392
rs4707604	6	90183100	0.576303	NS	6	0.02
rs4379175	5	159377920	0.576318	NS	4	0.60906
rs2291350	12	128799166	0.57632	NS	1d	0.29222
rs6701046	1	116755112	0.576325	NS	4	0.60906
rs2385324	2	2793940	0.576342	NS	4	0.60906
rs35593189	11	18446831	0.576357	NS	1f	0.22271
rs3218318	22	37132536	0.57636	NS	5	0.58955
rs12510203	4	128556374	0.576363	NS	7	0.18412
rs3121499	4	37807038	0.576376	NS	1f	0.55436
rs6999903	8	55835719	0.576379	NS	2b	1
rs115143303	1	67441198	0.576421	NS	4	0.60906
rs2588935	10	61859950	0.576427	NS	5	0.13454
rs12294634	11	128473267	0.576439	NS	4	0.60906
rs12706164	7	117973233	0.57645	NS	7	0.51392
rs12454105	18	22580833	0.576454	NS	2b	0.51305
rs359445	5	173858201	0.576456	NS	4	0.60906
rs78886764	2	43426360	0.576467	NS	1f	0.55436
rs4808755	19	18166046	0.576471	NS	1f	0.55436
rs17776427	8	10815462	0.576473	NS	7	0.51392
rs7000083	8	74551841	0.57648	NS	7	0.18412
rs12032353	1	183426931	0.576487	NS	1f	0.22271
rs12986801	2	240500603	0.576532	NS	1f	0.22271
rs707472	1	7845948	0.576532	NS	1b	0.93
rs183108121	2	233401953	0.576555	NS	5	0
rs10875104	1	91981447	0.576585	NS	1f	0.55436
rs12209193	6	126937378	0.576589	NS	6	0.23618
rs10458961	11	114659364	0.57659	NS	7	0.18412
rs80337943	2	100076415	0.576603	NS	1f	0.55436
rs6545286	2	52558318	0.576608	NS	1f	0.55436
rs13207848	6	35026909	0.576615	NS	1f	0.55436
rs7150725	14	35183140	0.576621	NS	7	0.51392
rs1369481	2	100895497	0.576627	NS	2b	0.76166
rs13011590	2	62300077	0.576657	NS	1f	0.55324
rs117586700	16	50685253	0.57667	NS	4	0.70497
rs2466220	8	22921672	0.576671	NS	1b	0.92576
rs118134830	16	28541231	0.57672	NS	1b	0.14
rs12589699	14	68746168	0.576731	NS	7	0.18412
rs11873312	18	45219365	0.576742	NS	5	0.58955
rs9668774	12	112472463	0.576745	NS	1f	0.55324
rs17715721	18	27385425	0.576765	NS	5	0.13454
rs2109181	3	48542740	0.576772	NS	7	0.51392
rs17270896	2	181390394	0.576776	NS	1f	0.55324
rs13186205	5	40289886	0.576783	NS	5	0.58955
rs117892760	6	126345502	0.576787	NS	7	0.18412
rs17099623	14	100706787	0.57679	NS	1b	0.776
rs10787105	10	108365011	0.576807	NS	5	0.58955
rs2300967	2	206500304	0.576811	NS	6	0.69932
rs11847714	14	93547671	0.576813	NS	1f	0.22271
rs10916541	1	229716793	0.576826	NS	2b	0.2664
rs4750840	10	130878503	0.576831	NS	5	0.13454
rs11584983	1	206595698	0.576865	NS	1f	0.66703
rs114194165	1	161599345	0.576866	NS	5	0.13454
rs140201406	2	62317699	0.576902	NS	7	0.18412
rs2648837	8	128155128	0.576924	NS	5	0.58955
rs918115	12	12463469	0.576946	NS	4	0.60906
rs12032952	1	198834092	0.576966	NS	5	0
rs73209938	8	10869730	0.576967	NS	1f	0.55324
rs4671401	2	61246013	0.57701	NS	7	0.51392
rs9652959	18	22588215	0.577028	NS	5	0.58955
rs41295373	10	6117252	0.577037	NS	5	0.58955
rs10146661	14	35227620	0.577051	NS	7	0.51392
rs11656702	17	6065512	0.577066	NS	5	0.13454
rs115435141	1	201072509	0.577075	NS	2b	0.74815
rs77974253	6	106134745	0.577103	NS	1f	0.55436
rs7691894	4	166742513	0.577104	NS	7	0.18412
rs2279535	12	40209514	0.577108	NS	1f	0.22271
rs72495169	2	230361994	0.577115	NS	1f	0.66703
rs12195416	6	126922900	0.577116	NS	5	0.23589
rs39728	16	3403076	0.577132	NS	1f	0.55324
rs1374818	3	108837578	0.577134	NS	7	0.18412
rs963986	17	42409561	0.577134	NS	1f	0.55436
rs71429735	2	206689744	0.577136	NS	1f	0.55436
rs12688	3	58319352	0.577147	NS	1f	0.66703
rs958298385	5	150395886	0.577149	NS	NA	NA
rs117142753	10	79320812	0.577154	NS	4	0.60906
rs9950708	18	22593875	0.577161	NS	4	0.70497
rs1453560	17	39867188	0.577171	NS	1f	0.55436
rs11707125	3	113109655	0.577173	NS	1f	0.68881
rs11903551	2	102467721	0.577177	NS	5	0.58955
rs3814318	1	155288965	0.577186	NS	1f	0.66703
rs12239456	1	152641117	0.577194	NS	1f	0.22271
rs4796647	17	42391974	0.577206	NS	1b	0.99
rs11617488	13	21619823	0.577214	NS	1f	0.55436
rs73670288	9	136474627	0.57723	NS	1f	0.55436
rs73208778	8	10812644	0.577249	NS	1f	0.55436
rs11600915	11	128471593	0.577254	NS	1f	0.55436
rs11585845	1	155974398	0.577276	NS	1b	1
rs9533622	13	43805686	0.577303	NS	1f	0.55436
rs11228824	11	56866840	0.577316	NS	7	0.51392
rs10207053	2	60808181	0.577323	NS	1f	0.55436
rs17131598	1	92079135	0.577325	NS	1f	0.22271
rs465969	6	111334327	0.577326	NS	7	0.51392
rs7129690	11	128513182	0.577363	NS	1b	0.86517
rs685887	3	50639624	0.577374	NS	1f	0.36
rs11655233	17	79459170	0.577378	NS	2a	1
rs10445326	17	61600035	0.577381	NS	7	0.51392
rs61899220	11	61003261	0.577391	NS	1b	0.92
rs2372190	5	67942607	0.577395	NS	4	0.60906
rs13434228	3	66323189	0.577406	NS	1f	0.55324
rs77595832	1	206669050	0.577406	NS	4	0.60906
rs10884065	10	82035005	0.577406	NS	4	0.60906
rs62150277	2	100150739	0.577411	NS	1f	0.22271
rs73125685	20	49885339	0.577421	NS	1f	0.08
rs10932765	2	218234761	0.577432	NS	1f	0.55436
rs2485032	1	93003425	0.577444	NS	1f	0.66703
rs1110477	22	19974857	0.577445	NS	1f	0.55436
rs4881399	10	521385	0.577454	NS	1b	0.955
rs6999117	8	55883591	0.57747	NS	1f	0.55436
rs1533542	2	198740133	0.577472	NS	5	0.13454
rs9533720	13	43958623	0.577486	NS	1b	0.51695
rs10758801	9	6657192	0.577493	NS	1f	0.55436
rs6589664	11	118534089	0.577529	NS	1f	0.55436
rs80185868	18	45322994	0.577532	NS	5	0.58955
rs2120442	15	52869167	0.577537	NS	7	0.51392
rs17529520	2	68385045	0.577538	NS	4	0.60906
rs2730267	7	159062182	0.577554	NS	1f	0.55436
rs12342902	9	84939525	0.577561	NS	7	0.18412
rs352932	2	143017176	0.577574	NS	5	0.58955
rs77475187	5	142201975	0.577588	NS	1f	0.55436
rs4239250	17	27776061	0.57759	NS	1f	0.55436
rs1553611	1	154759832	0.577616	NS	1d	0.37333
rs10145490	14	34991651	0.577623	NS	1f	0.55436
rs117890231	6	111406680	0.577626	NS	4	0.60906
rs7748991	6	163761823	0.57763	NS	5	0.64596
rs10146359	14	90773880	0.577633	NS	5	0.055
rs10185333	2	11738979	0.577634	NS	1f	0.55436
rs7978824	12	112345054	0.577635	NS	1d	0.94518
rs4363059	6	126145459	0.577638	NS	4	0.60906
rs1360119	10	30434777	0.577686	NS	1f	0.70823
rs3760318	17	30920697	0.577687	NS	1f	0.55436
rs10013187	4	101900393	0.577691	NS	3a	0.8227
rs2039982	1	173390048	0.577692	NS	1f	0.55436
rs6111045	20	1702696	0.57772	NS	3a	0.8731
rs6314	13	46834899	0.577721	NS	4	0.60906
rs28392589	17	39836632	0.57773	NS	7	0.51392
rs1513780	11	72609456	0.577733	NS	1f	0.55436
rs7610082	3	159947348	0.577756	NS	1f	0.55436
rs4848497	2	118189278	0.577758	NS	1f	0.55436
rs4710181	6	167100510	0.577767	NS	1f	0.55436
rs7570167	2	198747266	0.577787	NS	5	0
rs75939097	2	100214093	0.577787	NS	4	0.60906
rs1352890	3	49614723	0.577789	NS	1f	0.22271
rs72941675	6	106075061	0.577792	NS	7	0.18412
rs17031758	4	101871826	0.577792	NS	1f	0.22271
rs1815591	20	62645662	0.5778	NS	1f	0.55436
rs1166980	3	76879839	0.577805	NS	5	0.13454
rs7833238	8	102181654	0.577812	NS	5	0.13454
rs1943796	18	73359044	0.577816	NS	7	0.18412
rs11584422	1	155110884	0.577821	NS	1f	0.22271
rs11887855	2	198753102	0.577823	NS	5	0.13454
rs4890535	18	45180405	0.577868	NS	5	0.58955
rs6749204	2	203797545	0.57788	NS	4	0.60906
rs2304088	19	10916950	0.577919	NS	1b	0.99
rs56191141	2	218407422	0.577931	NS	1f	0.66703
rs75823106	5	73263648	0.577937	NS	5	0.13454
rs55713877	1	172888527	0.577942	NS	4	0.60906
rs4812988	20	46051942	0.577956	NS	4	0.60906
rs79710471	1	201001400	0.577977	NS	5	0.58955
rs1684978	8	114997677	0.577998	NS	5	0.13454
rs143492548	19	18180272	0.57802	NS	1f	0.55436
rs4559208	8	11296416	0.578047	NS	1b	0.31571
rs7916482	10	120415050	0.578053	NS	4	0.60906
rs805803	7	123415501	0.57806	NS	7	0.51392
rs3810857	5	611638	0.578081	NS	1f	0.66703
rs10963860	9	18947111	0.578085	NS	7	0.51392
rs3765087	1	155056777	0.578089	NS	1f	0.55436
rs73594291	8	56174754	0.578089	NS	1f	0.55436
rs7800732	7	50916540	0.578107	NS	7	0.18412
rs117031020	10	6487723	0.578179	NS	5	0.13454
rs13265589	8	19380179	0.578197	NS	1d	0.774
rs10509760	10	102874350	0.578206	NS	1f	0.55324
rs7931342	11	69227030	0.578223	NS	1f	0.22271
rs4395365	3	27785690	0.578234	NS	5	0.13454
rs11465723	2	102447060	0.578235	NS	1f	0.55436
rs3774745	3	50167312	0.578248	NS	1f	0.55436
rs1769013	10	58171569	0.578262	NS	1f	0.22271
rs1133353	2	240582850	0.578281	NS	1f	0.55436
rs2114276	12	106599731	0.57829	NS	7	0.51392
rs12763938	10	30510892	0.578293	NS	1b	0.97052
rs56069985	9	114807377	0.578311	NS	4	0.60906
rs3091236	16	27433867	0.578311	NS	4	0.70497
rs2853712	3	39276797	0.578327	NS	1f	0.55436
rs353573	11	35128725	0.578345	NS	1f	0.55436
rs4675161	2	227263091	0.578377	NS	6	0.27433
rs6604066	1	91919774	0.578379	NS	1d	0.09
rs74524580	1	192379255	0.578416	NS	2b	0.84573
rs4099101	4	101926271	0.578417	NS	6	0.59486
rs114076517	2	230265101	0.57842	NS	1b	0.92429
rs12965110	18	45222045	0.578422	NS	5	0.13454
rs3767569	1	91707814	0.578435	NS	4	0.60906
rs72726460	1	92807902	0.578436	NS	6	0.69457
rs13249338	8	55934611	0.578439	NS	1f	0.66703
rs7978850	12	10569986	0.578449	NS	7	0.51392
rs77308905	2	102484930	0.578449	NS	4	0.60906
rs3950561	7	10643234	0.578466	NS	5	0.13454
rs8003061	14	80985612	0.578482	NS	1f	0.14867
rs2535477	15	97015300	0.578484	NS	6	0.22365
rs56223707	4	888108	0.578502	NS	1f	0.66703
rs127196	6	152406196	0.578515	NS	1f	0.22271
rs9407021	9	34675208	0.578557	NS	1f	0.55436
rs7087933	10	131196345	0.578578	NS	5	0.13454
rs2244191	20	1695419	0.578579	NS	5	0.13454
rs4403369	8	31687382	0.578588	NS	7	0.18412
rs1671216	19	55042708	0.578601	NS	1f	0.55436
rs12666950	7	28206251	0.578604	NS	7	0.51392
rs8051151	16	75400526	0.578634	NS	7	0.51392
rs113791932	17	42477564	0.578649	NS	1f	0.55324
rs2590343	10	58252913	0.578654	NS	1f	0.55324
rs2280784	17	35937542	0.578688	NS	1f	0.22271
rs12658678	5	73198319	0.578699	NS	2b	0.40272
rs56983450	12	6382463	0.5787	NS	4	0.60906
rs117735162	13	43996876	0.578712	NS	1f	0.22271
rs76195974	8	78633217	0.578739	NS	7	0.51392
rs11688999	2	236843799	0.578778	NS	1b	0.53267
rs12071335	1	152621447	0.578783	NS	1f	0.87917
rs1982349	4	5069961	0.5788	NS	5	0.28008
rs118109524	20	1560756	0.578809	NS	4	0.60906
rs11993581	8	138140044	0.578829	NS	6	0.19425
rs11996097	8	138140272	0.578829	NS	5	0.07931
rs4330012	18	22591091	0.578834	NS	5	0.07931
rs12722505	10	6047433	0.578834	NS	1f	0.66703
rs17611652	5	142198143	0.578838	NS	1f	0.55436
rs8080546	17	39990713	0.578843	NS	7	0.51392
rs7095874	10	60495993	0.57886	NS	2b	0.84573
rs1368298	5	158777417	0.578869	NS	7	0.18412
rs2542963	18	45400238	0.578878	NS	7	0.51392
rs7581349	2	98773244	0.578883	NS	1f	0.55436
rs7836428	8	9944668	0.57889	NS	1b	0.98042
rs2229745	11	66850319	0.578911	NS	1f	0.55436
rs17111391	10	96190730	0.578928	NS	4	0.60906
rs2202528	5	40531518	0.57893	NS	1f	0.13817
rs2446904	11	115591084	0.578934	NS	1f	0.07783
rs739244	22	49666510	0.578945	NS	1b	0.46583
rs1295686	5	132660151	0.578967	NS	1f	0.55436
rs4666621	2	183232792	0.578975	NS	7	0.51392
rs76234751	14	35372441	0.578989	NS	1f	0.55436
rs60633954	18	45327552	0.578998	NS	7	0.18412
rs1953307	10	16232451	0.579017	NS	4	0.60906
rs9483769	6	134878643	0.579021	NS	6	0.06
rs11778803	8	78322264	0.579043	NS	7	0.51392
rs9872264	3	32953318	0.579048	NS	1f	0.55436
rs2049920	1	171206447	0.579056	NS	1b	0.82368
rs12733767	1	92918115	0.579058	NS	7	0.51392
rs117018819	9	136457680	0.579072	NS	1f	0.55436
rs1130864	1	159713301	0.57909	NS	1f	0.66703
rs77026520	2	206609029	0.579101	NS	7	0.18412
rs11800276	1	239374790	0.57911	NS	7	0.18412
rs4607219	4	101852681	0.579132	NS	7	0.18412
rs6776558	3	28005739	0.579145	NS	7	0.18412
rs7300393	12	97958001	0.579155	NS	7	0.18412
rs6559035	8	5660650	0.579164	NS	1f	0.22271
rs3774583	3	53769236	0.579179	NS	1f	0.55436
rs113850622	17	42475127	0.579185	NS	1f	0.66703
rs13000971	2	43553803	0.579195	NS	1f	0.55436
rs34496007	5	35847780	0.579208	NS	1b	0.92
rs11604859	11	642044	0.579236	NS	1d	0.70111
rs4504151	3	152648061	0.579238	NS	1f	0.92
rs117624126	11	61026318	0.579259	NS	2b	0.66668
rs62131571	19	54511915	0.579262	NS	1f	0.55436
rs9633614	10	55779592	0.579269	NS	7	0.18412
rs2842386	6	19078137	0.57928	NS	7	0.18412
rs10811413	9	20831513	0.579288	NS	1f	0.27686
rs7603410	2	233546139	0.579293	NS	1f	0.22271
rs7601533	2	52091336	0.579339	NS	5	0.58955
rs7788583	7	47829440	0.579362	NS	5	0.13454
rs563511	6	137639493	0.579376	NS	4	0.60906
rs11654149	17	34342668	0.579377	NS	6	0.31452
rs6704787	2	206691024	0.579399	NS	7	0.51392
rs12413212	10	60254557	0.579403	NS	1f	0.55436
rs1953417	14	65412191	0.579404	NS	1f	0.55436
rs3815884	2	15997450	0.579407	NS	5	0.13454
rs7610205	3	18780201	0.579408	NS	7	0.18412
rs11581469	1	206795213	0.579412	NS	5	0.975
rs62252487	3	28009301	0.579424	NS	5	0.54036
rs59863780	1	152649444	0.579431	NS	1f	0.55324
rs7945105	11	131787876	0.579444	NS	7	0.18412
rs1538172	6	126427347	0.579459	NS	7	0.51392
rs1359516	1	152640258	0.579484	NS	1f	0.22271
rs7819890	8	124174178	0.579491	NS	1f	0.55436
rs7753364	6	137764059	0.579495	NS	4	0.60906
rs3757791	7	127593014	0.579496	NS	1b	0.82587
rs36079893	17	39742656	0.579501	NS	1f	0.55436
rs756053	22	29690155	0.579512	NS	1f	0.55436
rs7724797	5	31095414	0.579517	NS	7	0.51392
rs78220321	6	158904103	0.579518	NS	5	0.13454
rs7833266	8	22431482	0.579519	NS	7	0.51392
rs12675785	8	78407570	0.579548	NS	1f	0.55436
rs11628191	14	73500949	0.579551	NS	1f	0.55436
rs9491562	6	126127799	0.579556	NS	1f	0.55436
rs12681488	8	78392550	0.579598	NS	1f	0.22271
rs9533665	13	43872337	0.579617	NS	1f	0.22271
rs7141104	14	97991876	0.579625	NS	7	0.51392
rs17219243	4	158522675	0.579636	NS	6	0.907
rs78023694	1	192426880	0.579661	NS	7	0.18412
rs3859604	20	61294702	0.579669	NS	4	0.60906
rs73208789	8	10821677	0.579678	NS	1f	0.22271
rs2238237	14	72221099	0.579715	NS	5	0.58955
rs16905794	8	78573019	0.579722	NS	1d	0.2475
rs7250025	19	9906425	0.579771	NS	1f	0.55436
rs7692571	4	114480792	0.579773	NS	7	0.51392
rs77530272	5	96799763	0.579778	NS	6	0.20075
rs6934083	6	35269376	0.579798	NS	1f	0.55436
rs61846511	10	60357799	0.579814	NS	5	0.58955
rs72970352	3	119485982	0.579824	NS	1f	0.22271
rs12090832	1	152648773	0.579838	NS	7	0.51392
rs9494101	6	134878458	0.579841	NS	1f	0.22271
rs13409687	2	43474012	0.579844	NS	1f	0.22271
rs28576490	7	28102594	0.579888	NS	5	0.58955
rs113660429	5	96732851	0.579927	NS	7	0.51392
rs10147556	14	87881052	0.579938	NS	4	0.60906
rs7927515	11	76414286	0.579943	NS	1f	0.55324
rs738240	22	46565381	0.579945	NS	1f	0.55436
rs2237219	6	16375021	0.579948	NS	1a	0.953
rs12406489	1	67287165	0.579949	NS	7	0.18412
rs6091080	20	49987350	0.579977	NS	1f	0.55436
rs73125639	20	49843955	0.580002	NS	1b	0.86517
rs9819708	3	18646981	0.580009	NS	7	0.18412
rs71534241	12	3656327	0.580023	NS	2b	0.8288
rs76580279	5	40415129	0.580028	NS	1f	0.55436
rs67754852	3	18765345	0.580053	NS	4	0.60906
rs11141561	9	86823999	0.580062	NS	5	0.23589
rs1477	2	232626667	0.580099	NS	1f	0.66703
rs11128895	3	18655424	0.580103	NS	7	0.18412
rs6555282	5	4422049	0.58012	NS	5	0.13454
rs11645877	16	75195550	0.580121	NS	1f	0.22271
rs4277638	3	33038864	0.580129	NS	7	0.51392
rs28750252	14	35167476	0.58013	NS	7	0.51392
rs2501726	6	90139916	0.580134	NS	2b	0.35835
rs9314456	8	2161407	0.58014	NS	1f	0.55436
rs2905685	11	60962622	0.580147	NS	1f	0.22271
rs59888683	15	78757122	0.580148	NS	1f	0.55436
rs12812572	12	105966479	0.580157	NS	5	0.13454
rs7809377	7	50375028	0.580208	NS	1f	0.55436
rs79434533	2	206690700	0.580236	NS	6	0.63333
rs11960159	5	568570	0.580241	NS	1f	0.22271
rs77271426	6	137762828	0.580243	NS	1f	0.55436
rs800667	7	99849618	0.580247	NS	1f	0.70294
rs17014675	1	206711993	0.580253	NS	NA	NA
rs6658207	1	100792117	0.580254	NS	1f	0.08
rs6695952	1	113758942	0.580271	NS	1f	0.55436
rs3904415	1	152700280	0.580271	NS	1f	0.22271
rs7142731	14	97913275	0.580281	NS	7	0.18412
rs794074	19	7647588	0.580292	NS	1b	0.17883
rs2631242	4	101974240	0.580312	NS	6	0.22365
rs7224155	17	48175140	0.580324	NS	1b	0.88043
rs1413199	1	242845548	0.580325	NS	7	0.18412
rs76294626	10	58241754	0.580326	NS	1f	0.22271
rs72739750	1	198864884	0.580328	NS	5	0.13454
rs117903524	17	42770859	0.580344	NS	4	0.60906
rs17075939	5	173430083	0.580345	NS	5	0.23589
rs1922294	2	102219449	0.58035	NS	7	0.51392
rs6981569	8	122658757	0.580356	NS	1f	0.55436
rs10092835	8	10979910	0.580377	NS	1f	0.55436
rs12643013	4	143285795	0.580377	NS	1f	0.21056
rs1042779	3	52786995	0.58039	NS	1f	0.66703
rs6458238	6	41749967	0.580391	NS	5	0.13454
rs4750039	10	11281086	0.580442	NS	4	0.60906
rs379109	5	40326285	0.580464	NS	1f	0.1275
rs10931168	2	185299696	0.580473	NS	1f	0.1
rs7563687	2	52116548	0.580484	NS	4	0.60906
rs116842536	11	61038888	0.580492	NS	4	0.70497
rs73925552	2	43583425	0.580492	NS	1f	0.02937
rs34637707	6	106047422	0.580532	NS	7	0.18412
rs11801704	1	242869510	0.580542	NS	5	0.13454
rs6769912	3	18604023	0.580551	NS	7	0.18412
rs4850932	2	100403201	0.580582	NS	1f	0.22271
rs4821608	22	37221362	0.580595	NS	1f	0.55324
rs4512123	5	107111234	0.580617	NS	7	0.18412
rs17743443	18	45340408	0.580629	NS	1f	0.22271
rs3822682	5	96763054	0.580657	NS	1f	0.66703
rs11179573	12	73166460	0.580666	NS	6	0.27598
rs11165984	1	92032211	0.58067	NS	7	0.51392
rs320143	11	64039750	0.580673	NS	1f	0.03
rs17436997	2	99986734	0.580673	NS	7	0.18412
rs4543384	6	139308387	0.580673	NS	1f	0.55436
rs2819041	10	10188431	0.580679	NS	5	0
rs117553425	19	18125163	0.580699	NS	7	0.18412
rs35254234	3	18702604	0.580699	NS	7	0.18412
rs13141302	4	84047830	0.580704	NS	7	0.51392
rs10928493	2	134392811	0.580728	NS	2b	0.5129
rs117312714	11	76585948	0.580729	NS	5	0.73
rs3823946	7	27783398	0.58073	NS	1f	0.66703
rs655022	11	61055962	0.580735	NS	1f	0.55436
rs10493864	1	93005157	0.580742	NS	1f	0.55436
rs17444549	12	40391049	0.580749	NS	2b	0.74115
rs10210429	2	203592375	0.580749	NS	1f	0.22271
rs10926892	1	242857866	0.580762	NS	7	0.18412
rs4988958	2	102351825	0.580774	NS	1f	0.55324
rs2421005	10	122119164	0.580805	NS	1f	0.55324
rs7753475	6	122917531	0.580812	NS	3a	0.98262
rs2228403	3	132349954	0.580816	NS	5	0.58955
rs4851615	2	102530540	0.580826	NS	1f	0.22271
rs17249487	8	74149115	0.580831	NS	1f	0.55436
rs9935174	16	11017490	0.580832	NS	1f	0.55436
rs61960018	13	43936804	0.580858	NS	1f	0.142
rs3773012	3	58317342	0.580862	NS	7	0.51392
rs2274144	9	120659601	0.580869	NS	1f	0.55436
rs869741	1	183307946	0.580877	NS	1f	0.22271
rs36251	19	8258425	0.580884	NS	1f	0.55436
rs9494868	6	137811308	0.580912	NS	1a	0.953
rs3092590	20	44535697	0.580921	NS	1f	0.01
rs1579344	2	185366991	0.580925	NS	7	0.51392
rs35701596	2	162232496	0.580933	NS	7	0.51392
rs60088142	3	50825958	0.580947	NS	5	0.32564
rs78044524	6	126977248	0.580949	NS	5	0.58955
rs45465893	4	122546239	0.580986	NS	6	0.34955
rs57579162	11	128490283	0.580994	NS	4	0.60906
rs11682929	2	59581468	0.581001	NS	5	0.13454
rs10513976	18	69814914	0.581015	NS	4	0.60906
rs72702270	1	155078247	0.581028	NS	1f	0.55436
rs2638272	12	40216081	0.581045	NS	1f	0.55436
rs12456825	18	22607268	0.581052	NS	2b	0.64343
rs61841332	10	6586262	0.581056	NS	1f	0.22271
rs1343151	1	67253446	0.581064	NS	7	0.51392
rs1027990	8	55901750	0.581066	NS	1f	0.55436
rs10831659	11	2258935	0.581075	NS	4	0.60906
rs77925095	5	664814	0.581092	NS	1a	0.539
rs13060078	3	188363546	0.581106	NS	5	0.13454
rs4683189	3	46233274	0.581119	NS	1b	0.99542
rs17852402	19	10293843	0.58113	NS	1f	0.55436
rs112346436	16	68543434	0.581143	NS	4	0.60906
rs79268593	19	18257054	0.58115	NS	1f	0.55436
rs2613766	19	5066984	0.58117	NS	1b	0.99889
rs67030496	11	128421427	0.581175	NS	4	0.60906
rs1912668	6	164731041	0.581192	NS	7	0.18412
rs4663136	2	233289071	0.581192	NS	1f	0.70823
rs1338378	1	183382121	0.581244	NS	1f	0.55436
rs7260516	19	51784199	0.581252	NS	1f	0.55324
rs7428292	3	46520007	0.581284	NS	1f	0.55324
rs10131499	14	88080143	0.581293	NS	1f	0.066
rs7605753	2	25270318	0.581294	NS	1f	0.66703
rs71603669	5	160511457	0.581305	NS	1f	0.55436
rs7974468	12	112489404	0.58132	NS	4	0.60906
rs6755680	2	181364520	0.581337	NS	1f	0.58493
rs73077525	7	26738949	0.581364	NS	6	0.17864
rs1125220	4	24534146	0.581368	NS	6	0.15544
rs117459963	11	128396973	0.581403	NS	5	0.45917
rs10500830	11	16463704	0.581411	NS	5	0.13454
rs76171330	2	43450301	0.581412	NS	7	0.51392
rs1566598	9	34866057	0.581417	NS	1f	0.02937
rs4233627	2	233528534	0.581432	NS	1d	0.01
rs13277245	8	71694707	0.58146	NS	5	0.58955
rs62156387	2	102123361	0.581465	NS	1f	0.55436
rs10878244	12	40237806	0.581476	NS	7	0.51392
rs1523204	2	102519178	0.581477	NS	1f	0.66703
rs2882423	4	160678798	0.581477	NS	5	0.15502
rs1581802	1	152619944	0.581479	NS	1f	0.55436
rs7711442	5	35989637	0.581511	NS	5	0.13454
rs4602278	20	1702483	0.581519	NS	4	0.60906
rs2153525	10	60509816	0.581539	NS	7	0.51392
rs35621	16	16074751	0.581549	NS	4	0.60906
rs56085452	9	4307196	0.581572	NS	1f	0.55436
rs12973969	19	46289038	0.581582	NS	1b	0.84
rs13045212	20	1632054	0.581601	NS	1f	0.55436
rs2405314	13	46310136	0.581603	NS	4	0.60906
rs41272317	3	132618633	0.581614	NS	7	0.51392
rs11762457	7	50976294	0.581615	NS	4	0.60906
rs527113	1	155909465	0.581631	NS	1f	0.55324
rs10766385	11	17321939	0.581662	NS	7	0.51392
rs1809578	4	101931418	0.581665	NS	5	0.13454
rs9616333	22	49657199	0.581666	NS	1f	0.55436
rs1478697	16	7108553	0.581666	NS	7	0.18412
rs2024596	20	48901515	0.581667	NS	1b	1
rs17167905	7	14129927	0.581671	NS	6	0.62726
rs8001874	13	50885354	0.581702	NS	7	0.51392
rs11666835	19	42553096	0.581713	NS	1f	0.55436
rs953233	6	90286098	0.581719	NS	4	0.60906
rs6579789	5	150335701	0.581751	NS	1f	0.22271
rs2290402	4	947730	0.581754	NS	1f	0.55436
rs2254070	9	26302905	0.581775	NS	7	0.18412
rs9919268	1	100791262	0.581799	NS	7	0.18412
rs9461218	6	25818527	0.581816	NS	7	0.51392
rs201999895	3	50754998	0.581826	NS	7	0.51392
rs55897903	19	54961835	0.581833	NS	1f	0.50788
rs12622613	2	101892624	0.581834	NS	1c	0.99
rs1316889	18	48821963	0.581844	NS	2b	0.406
rs6135734	20	1706422	0.581846	NS	1f	0.66703
rs56076311	15	78822778	0.581853	NS	1f	0.55436
rs9962203	18	58538249	0.581875	NS	4	0.60906
rs7314872	12	57610780	0.581877	NS	1b	0.83898
rs1828703	4	68760480	0.581889	NS	6	0.20413
rs17117032	11	114458472	0.581892	NS	1f	0.22271
rs11701206	21	37446991	0.581901	NS	1f	0.55436
rs7535510	1	170211197	0.581922	NS	7	0.51392
rs11641324	16	74279060	0.581925	NS	1f	0.22271
rs6747412	2	8054866	0.581933	NS	5	0.58955
rs1730488	17	5182562	0.581956	NS	1f	0.39752
rs4076064	4	718433	0.581957	NS	1f	0.55436
rs75358760	1	192400761	0.581959	NS	5	0.13454
rs7739788	6	148785915	0.581982	NS	7	0.18412
rs17705913	5	142161346	0.582007	NS	1f	0.55436
rs3935338	16	81665482	0.582013	NS	1f	0.55436
rs7143407	14	80849637	0.582032	NS	1f	0.55324
rs7085798	10	99528590	0.582035	NS	1b	0.95833
rs1416761	10	58171217	0.582038	NS	1f	0.21056
rs30422	5	87163490	0.582044	NS	1f	0.55324
rs2073893	19	36007513	0.582052	NS	1f	0.55436
rs116664966	1	2826431	0.582069	NS	5	0.13454
rs9905881	17	39862702	0.58207	NS	1b	0.92429
rs1790971	18	69889410	0.58207	NS	4	0.60906
rs6601544	8	10978514	0.582094	NS	1f	0.29395
rs10932017	2	203713182	0.582111	NS	7	0.18412
rs74835145	2	230354510	0.582134	NS	1f	0.81932
rs4907923	1	100750497	0.582152	NS	1f	0.55436
rs1008950	11	115578899	0.582158	NS	1f	0.55436
rs7582180	2	100296001	0.582158	NS	6	0.625
rs13273053	8	78386742	0.582184	NS	1f	0.76417
rs2068202	10	80582146	0.582196	NS	1f	0.22271
rs10875357	1	101199088	0.582205	NS	1f	0.55436
rs2115590	2	206662672	0.58221	NS	7	0.51392
rs1860181	17	34290568	0.58223	NS	1f	0.22271
rs9941935	22	21660855	0.582233	NS	1f	0.66703
rs11130620	3	58242355	0.582274	NS	1f	0.55436
rs7930843	11	110080681	0.582278	NS	5	0.13454
rs12411169	1	97395948	0.582281	NS	1b	0.98331
rs6895626	5	159287095	0.58232	NS	5	0.975
rs74699290	6	106049107	0.582325	NS	4	0.60906
rs11919311	3	49619356	0.582348	NS	1b	0.71
rs2635162	8	97271401	0.582349	NS	1f	0.22271
rs75004255	1	155896744	0.58235	NS	1f	0.22271
rs2691542	7	78335211	0.582356	NS	5	0.13454
rs11232865	11	71259741	0.582358	NS	1f	0.55324
rs10826172	10	58358921	0.582402	NS	1f	0.55436
rs3889332	10	48480812	0.582421	NS	1f	0.55436
rs4451267	8	10978407	0.582421	NS	1f	0.22271
rs9572068	13	68975810	0.582445	NS	7	0.18412
rs115342844	1	2632557	0.582465	NS	1f	0.55436
rs9543452	13	73767441	0.582465	NS	4	0.60906
rs7589966	2	3649046	0.582471	NS	1b	0.39598
rs586947	7	26853009	0.582474	NS	7	0.51392
rs79629491	8	128212693	0.582478	NS	2b	0.76041
rs75923184	8	11361139	0.582497	NS	1b	0.7915
rs2546893	5	159328952	0.582513	NS	4	0.60906
rs1889814	14	65960524	0.58252	NS	5	0.58955
rs2823434	21	15669379	0.58253	NS	4	0.60906
rs35031193	5	151102279	0.58254	NS	5	0.8475
rs12102675	16	79872504	0.582572	NS	1f	0.55436
rs868693718	20	1608835	0.582578	NS	5	0.02831
rs1258327	10	49701244	0.582582	NS	1f	0.55436
rs4537793	11	118182441	0.582583	NS	1f	0.55324
rs2910175	5	160391038	0.582596	NS	1b	0.95
rs35131781	1	183586504	0.582608	NS	5	0.13454
rs251133	5	111523548	0.582621	NS	1f	0.22271
rs4663402	2	233285017	0.582641	NS	1f	0.21056
rs9602099	13	83121485	0.582641	NS	1f	0.22271
rs1554872	2	177068385	0.582664	NS	5	0.02312
rs117435603	7	27114449	0.582666	NS	2b	0.7614
rs11689375	2	17948257	0.582666	NS	7	0.51392
rs2109225	17	40710306	0.582678	NS	7	0.51392
rs4310844	16	53681397	0.582688	NS	1f	0.55436
rs1792314	11	71360727	0.582695	NS	1f	0.19549
rs73110345	2	230350684	0.582703	NS	7	0.51392
rs2380218	6	95393240	0.582716	NS	7	0.18412
rs12449681	17	33710419	0.58272	NS	5	0.13454
rs2185008	13	30361090	0.582728	NS	1b	0.64194
rs11564282	12	39984937	0.582741	NS	1f	0.55436
rs12110110	5	174098728	0.582756	NS	1f	0.55436
rs116927324	8	11112806	0.582776	NS	7	0.51392
rs7141618	14	100858957	0.582794	NS	1f	0.615
rs78538083	4	122647254	0.582795	NS	1f	0.55436
rs17114896	21	42429373	0.582808	NS	4	0.60906
rs2119023	2	192800398	0.582823	NS	7	0.51392
rs4590891	11	81094029	0.582829	NS	7	0.18412
rs17466882	1	186180572	0.582841	NS	1f	0.55324
rs883597	18	24326496	0.582853	NS	1b	0.92767
rs1491932	12	40208422	0.582861	NS	1f	0.55436
rs10460478	2	100303273	0.582863	NS	1f	0.66703
rs2790171	10	58269175	0.582875	NS	1f	0.55436
rs2725570	15	53836901	0.58288	NS	1f	0.55436
rs115991235	1	101068878	0.58288	NS	7	0.18412
rs3763048	5	170034543	0.582926	NS	5	0.13454
rs1339400	1	215279943	0.58293	NS	1b	0.19833
rs2474752	10	35587049	0.58295	NS	1f	0.71556
rs116788502	1	197797502	0.582952	NS	5	0.58955
rs1442550	10	60574710	0.58297	NS	1f	0.55436
rs7846385	8	77247943	0.582979	NS	4	0.60906
rs62227968	22	29579948	0.582985	NS	1b	0.82104
rs75135247	2	43472260	0.582992	NS	7	0.51392
rs750474291	2	102057368	0.582994	NS	NA	NA
rs74754758	17	42750017	0.583	NS	1f	0.55436
rs941575	14	100829493	0.583019	NS	5	0.13454
rs10102024	8	26927854	0.583034	NS	6	0.3
rs12731467	1	91956496	0.583035	NS	6	0.28784
rs17091053	14	56127553	0.583042	NS	5	0.13454
rs72621835	4	122340627	0.583056	NS	7	0.51392
rs10049249	3	55011896	0.583057	NS	6	0.33176
rs12370996	12	40329369	0.583079	NS	7	0.18412
rs9310996	3	32957768	0.583085	NS	7	0.51392
rs3213811	2	206481102	0.583089	NS	7	0.51392
rs7588872	2	198752434	0.583094	NS	6	0.67385
rs72690084	9	4299257	0.583123	NS	1f	0.55436
rs4547648	3	33038764	0.583129	NS	7	0.51392
rs13253060	8	55909236	0.583155	NS	1f	0.55436
rs11234092	11	71540729	0.583157	NS	1f	0.66703
rs2706370	5	132597324	0.58316	NS	1f	0.22271
rs7038304	9	4314752	0.58317	NS	1f	0.55436
rs625879	5	79085866	0.583173	NS	1f	0.22271
rs143787816	8	11594104	0.583183	NS	4	0.70497
rs2255467	18	2503001	0.583193	NS	3b	1
rs17508522	14	34899773	0.583203	NS	1f	0.81932
rs638405	11	117293108	0.583207	NS	1b	0.8169
rs219594	16	63341900	0.583216	NS	5	0.13454
rs4885144	13	74010603	0.583219	NS	7	0.18412
rs12408973	1	173259020	0.583236	NS	4	0.60906
rs2790239	10	58223510	0.58324	NS	7	0.51392
rs17067974	13	46306017	0.583258	NS	5	0
rs4952258	2	32284261	0.583308	NS	4	0.60906
rs7091137	10	88341846	0.583314	NS	5	1
rs1465325	2	102118091	0.583364	NS	1f	0.22271
rs7015129	8	10784298	0.583366	NS	1f	0.55436
rs111830527	1	22360680	0.58337	NS	4	0.60906
rs9846242	3	9526452	0.583371	NS	1f	0.55324
rs2462916	14	99206201	0.583399	NS	2b	0.81166
rs7768653	6	106126919	0.583403	NS	2b	0.406
rs13100791	3	49603616	0.583415	NS	1f	0.22271
rs1101751	12	47092599	0.583418	NS	1f	0.72917
rs719219	20	49818871	0.583421	NS	1f	0.66703
rs13323208	3	153631983	0.583426	NS	1f	0.57083
rs12127039	1	206664689	0.58344	NS	1b	0.31571
rs35271699	2	218252759	0.583449	NS	1f	0.55436
rs10506010	12	26769962	0.583451	NS	1f	0.55436
rs937478	3	160091667	0.583491	NS	4	0.70497
rs17033754	2	60814020	0.583496	NS	1f	0.22271
rs62143881	2	68314928	0.58352	NS	7	0.18412
rs6068212	20	52517381	0.583523	NS	7	0.18412
rs10888637	1	48960787	0.583549	NS	2a	0.17875
rs11585174	1	155394008	0.583553	NS	1f	0.22271
rs2339024	5	142225687	0.583554	NS	4	0.70497
rs76118114	1	67353297	0.583568	NS	1f	0.55324
rs2081734	2	152877958	0.583572	NS	4	0.60906
rs13068144	3	171786939	0.58358	NS	1f	0.55436
rs12190575	6	57056006	0.583609	NS	1f	0.55436
rs2896142	14	90768854	0.58361	NS	7	0.18412
rs1822163	5	112715364	0.583619	NS	1f	0.22271
rs17037665	2	48863255	0.583623	NS	7	0.18412
rs879980630	22	23652869	0.583656	NS	1f	0.22271
rs7553732	1	56232584	0.583672	NS	1f	0.22271
rs744893	6	158781208	0.583675	NS	1d	0.14889
rs1054987	16	50807573	0.583679	NS	1f	0.55436
rs77087154	6	106001458	0.583681	NS	5	0.58955
rs4851287	2	100299310	0.583682	NS	1f	0.3525
rs216345	9	33799372	0.583683	NS	7	0.51392
rs62426270	6	126533692	0.583683	NS	3b	0.69167
rs72739305	9	34747432	0.583685	NS	7	0.51392
rs9936641	16	75329715	0.583704	NS	1f	0.08667
rs10776675	10	133369590	0.583709	NS	7	0.18412
rs813782	10	88408432	0.583716	NS	1f	0.22271
rs10749041	10	110659020	0.583727	NS	2b	0.8288
rs77886346	1	161418850	0.583753	NS	1f	0.55324
rs6589566	11	116781707	0.583754	NS	7	0.51392
rs6673129	1	2271335	0.583756	NS	1f	0.55436
rs1342038	1	173332377	0.58376	NS	1b	0.9225
rs62622830	16	30759629	0.583786	NS	1b	0.99526
rs11773766	7	50867294	0.583803	NS	5	0.13454
rs1485883	12	93920095	0.583826	NS	4	0.60906
rs1023743	18	69817578	0.583841	NS	1f	0.55436
rs6473106	8	78571600	0.583845	NS	1f	0.22271
rs4804505	19	10478746	0.583851	NS	4	0.70497
rs17031000	2	43531486	0.58386	NS	1f	0.55436
rs12120762	1	198730664	0.583893	NS	7	0.18412
rs17039131	2	43425259	0.5839	NS	1f	0.55436
rs75017503	16	85984610	0.5839	NS	4	0.60906
rs12271015	11	76438719	0.583913	NS	7	0.51392
rs112483005	1	19888485	0.583921	NS	4	0.60906
rs6792607	3	170892527	0.583921	NS	7	0.51392
rs7416358	1	168684619	0.583922	NS	7	0.51392
rs117436764	10	62762978	0.583933	NS	5	0.13454
rs189650	5	173868070	0.583937	NS	1f	0.55436
rs16931791	9	34708295	0.583942	NS	1b	0.92754
rs10821753	10	60412225	0.583951	NS	1f	0.66703
rs115727000	5	35908508	0.583969	NS	1b	0.72857
rs354546	6	111211927	0.58398	NS	1b	0.35082
rs7825480	8	28321496	0.583992	NS	1f	0.55324
rs7287772	22	32792321	0.584009	NS	5	0.58955
rs2767528	14	88101511	0.584024	NS	7	0.51392
rs603932	1	233711130	0.584026	NS	7	0.18412
rs6070911	20	59684181	0.584032	NS	4	0.60906
rs7358806	13	66835952	0.58405	NS	7	0.51392
rs6720619	2	233559502	0.584065	NS	7	0.51392
rs7656532	4	32198803	0.584066	NS	6	0.65422
rs10758595	9	4301293	0.584079	NS	1f	0.35
rs17532917	5	103139107	0.584094	NS	4	0.60906
rs13432541	2	233243863	0.584138	NS	1b	0.82368
rs533975	12	57438201	0.584147	NS	7	0.51392
rs6136885	20	19922173	0.5842	NS	4	0.60906
rs77265382	3	185828362	0.5842	NS	4	0.60906
rs9533700	13	43927446	0.584203	NS	1f	0.08
rs2059304	2	206502797	0.584206	NS	1b	0.97963
rs394213	5	40333649	0.584212	NS	1f	0.55436
rs12120605	1	169553316	0.584224	NS	6	0.77667
rs9348966	6	35145865	0.584225	NS	4	0.60906
rs7354779	21	44250887	0.58423	NS	5	0.13454
rs6007640	22	46103554	0.584232	NS	1f	0.55436
rs4783676	16	68767174	0.584236	NS	1f	0.55436
rs66987389	4	122235909	0.584237	NS	7	0.51392
rs908991	16	85981113	0.58425	NS	4	0.60906
rs190125718	2	61076886	0.58425	NS	1f	0.67
rs6476844	9	4304480	0.584263	NS	1f	0.55436
rs4973315	2	230355516	0.584264	NS	7	0.51392
rs77348269	8	11291192	0.584265	NS	6	0.74073
rs416330	16	84462609	0.584286	NS	1f	0.55436
rs7527134	1	114136235	0.584286	NS	5	0.13454
rs9603690	13	40154357	0.584296	NS	7	0.18412
rs4270588	4	101872121	0.584313	NS	4	0.60906
rs17810337	16	85960459	0.584335	NS	NA	NA
rs17539476	6	111389485	0.584344	NS	6	0.23303
rs10864665	1	231069048	0.584356	NS	1f	0.55436
rs10192157	2	102351896	0.584362	NS	1f	0.55436
rs114590655	6	35127483	0.584376	NS	5	0.20655
rs7968634	12	9937207	0.584379	NS	1f	0.607
rs2471005	5	175455204	0.58438	NS	3a	0.66969
rs6887972	5	597159	0.584385	NS	1f	0.55324
rs12099542	12	5994832	0.584386	NS	2b	0.51305
rs6970066	7	51062654	0.584394	NS	4	0.60906
rs10451452	19	55594855	0.584396	NS	1f	0.55436
rs1216363	4	128649292	0.584427	NS	1f	0.55436
rs12955360	18	45188840	0.584431	NS	4	0.60906
rs12701695	7	39139344	0.584439	NS	1f	0.22271
rs10488472	7	17698407	0.584446	NS	5	0.13454
rs76526292	2	61568263	0.584456	NS	1f	0.22271
rs79748582	16	10937884	0.584462	NS	1f	0.55436
rs6897500	5	117154661	0.584463	NS	7	0.18412
rs117802495	9	4286255	0.584463	NS	4	0.60906
rs7906839	10	60579898	0.584467	NS	7	0.51392
rs496797	11	94492641	0.584491	NS	1f	0.55436
rs627636	18	42098864	0.584495	NS	1f	0.22271
rs7872388	9	4302614	0.584495	NS	4	0.60906
rs4468995	3	18762000	0.584509	NS	5	0.13454
rs13126550	4	101856621	0.584509	NS	5	0.13454
rs2277648	17	10421663	0.584515	NS	7	0.18412
rs13390360	2	61621000	0.584517	NS	1f	0.55436
rs2169058	4	117786005	0.58452	NS	1f	0.22271
rs2007044	12	2235794	0.584549	NS	1f	0.22271
rs73110350	2	230351540	0.584559	NS	6	0.26
rs2279455	1	91719628	0.58459	NS	4	0.60906
rs7242188	18	45196234	0.584602	NS	2b	0.64591
rs17703333	1	198777521	0.584618	NS	5	0.13454
rs16997918	22	37199876	0.584636	NS	1f	0.55436
rs12650617	4	5185810	0.584641	NS	4	0.60906
rs4140870	22	37229604	0.584642	NS	1b	0.92754
rs6874660	5	159112245	0.584669	NS	7	0.51392
rs358007	3	55088845	0.58467	NS	4	0.60906
rs11096957	4	38774870	0.584676	NS	1f	0.55436
rs1736557	1	171110939	0.584677	NS	1f	0.55436
rs4820276	22	37226270	0.584684	NS	1b	0.90882
rs2648835	8	128155562	0.584708	NS	4	0.60906
rs73243240	8	78563602	0.584713	NS	7	0.51392
rs11176406	12	40390532	0.584736	NS	5	0.13454
rs17030998	2	43531060	0.584756	NS	1f	0.55324
rs10087767	8	11095103	0.584764	NS	1f	0.55324
rs28588417	2	233458466	0.584768	NS	1f	0.55436
rs5998625	22	32763886	0.584781	NS	1f	0.55324
rs7194558	16	70682839	0.58481	NS	1f	0.55436
rs17426269	1	87691240	0.584817	NS	7	0.18412
rs4905628	14	97905406	0.584819	NS	5	0.0135
rs7941700	11	71536048	0.584822	NS	1f	0.55436
rs2812351	9	34675474	0.584839	NS	1f	0.55436
rs17766309	2	214241519	0.584846	NS	7	0.18412
rs16897207	5	67939395	0.584865	NS	2b	0.82852
rs1537577	10	119525024	0.584881	NS	1f	0.22271
rs61771088	1	19877519	0.584896	NS	4	0.60906
rs9657743	9	136473005	0.584913	NS	1b	0.97052
rs11078951	17	40675163	0.584923	NS	7	0.51392
rs2409653	8	10820282	0.584927	NS	1f	0.71
rs7785525	7	32178203	0.584929	NS	1f	0.55436
rs41278968	1	8012675	0.584942	NS	4	0.60906
rs78358420	2	162379765	0.584954	NS	4	0.60906
rs16917194	10	18356518	0.58496	NS	7	0.51392
rs12494630	3	159960948	0.584977	NS	1b	0.05596
rs117849898	8	56144509	0.585002	NS	7	0.51392
rs13005198	2	68411741	0.585019	NS	1b	0.71
rs79405346	2	203802683	0.585021	NS	4	0.60906
rs13414571	2	180941769	0.585028	NS	6	0.00667
rs73191915	13	43804688	0.58508	NS	2b	0.6749
rs10185923	2	233531313	0.585099	NS	7	0.51392
rs12366025	11	29127343	0.585103	NS	5	0.13454
rs10179458	2	102318514	0.58511	NS	1f	0.55436
rs77047318	8	128205898	0.585142	NS	4	0.60906
rs4312393	18	78242883	0.585161	NS	4	0.60906
rs577575	12	9893320	0.585168	NS	6	0.66931
rs35098882	10	60250997	0.58517	NS	6	0.43
rs11558984	12	53059649	0.585174	NS	1b	0.9975
rs61780321	1	100962748	0.585205	NS	7	0.51392
rs72853903	11	2177435	0.585212	NS	1f	0.55436
rs10173193	2	102358590	0.585227	NS	1b	0.63194
rs11101469	10	48769928	0.585239	NS	5	0.32013
rs72651022	13	99387063	0.585254	NS	1f	0.0985
rs3125522	10	131414214	0.585272	NS	5	0.13454
rs4984494	15	96076628	0.585279	NS	5	0.13454
rs518558	6	70270685	0.585282	NS	1f	0.55436
rs8068748	17	42380683	0.585291	NS	1f	0.55436
rs72888959	2	181184630	0.585293	NS	4	0.60906
rs6111046	20	1702833	0.585293	NS	7	0.18412
rs1871304	1	237475442	0.585295	NS	7	0.18412
rs77187454	12	39972306	0.585298	NS	1a	0.92
rs56142306	3	50683591	0.585309	NS	1f	0.55436
rs74678637	5	102928146	0.585316	NS	7	0.51392
rs7236337	18	69815181	0.58533	NS	2b	0.76166
rs11847179	14	90722210	0.585337	NS	4	0.60906
rs77415593	22	29701538	0.585343	NS	1f	0.55436
rs1491923	12	40197315	0.585372	NS	7	0.51392
rs4845139	1	206796857	0.585375	NS	2b	0.604
rs1876143	5	40521546	0.585382	NS	1d	0.11833
rs4147754	1	39003133	0.585394	NS	1f	0.55436
rs7801582	7	28205555	0.585405	NS	1f	0.55436
rs1123641	10	72725951	0.585429	NS	6	0.14
rs34596924	5	103010178	0.585437	NS	5	0.01
rs78652649	15	38637234	0.585441	NS	5	0.13454
rs16858884	1	233223838	0.585454	NS	6	0
rs4269248	4	117729508	0.58547	NS	1f	0.22271
rs35323313	10	35277295	0.585493	NS	1f	0.55436
rs12474994	2	198666992	0.585497	NS	5	0.13454
rs12185807	20	24867290	0.585526	NS	1f	0.55324
rs115583888	3	50106650	0.585527	NS	7	0.51392
rs2485932	1	183374227	0.585531	NS	1f	0.55436
rs6981251	8	119861676	0.585532	NS	1f	0.55324
rs16957957	16	11038295	0.585543	NS	1f	0.55436
rs73241227	8	78516049	0.585553	NS	1f	0.55436
rs73535426	8	10919972	0.585583	NS	1f	0.19549
rs17393789	7	33087387	0.585592	NS	1f	0.22271
rs12432214	14	38881362	0.585603	NS	1a	1
rs10112360	8	138464351	0.585604	NS	1f	0.55436
rs4481540	7	158993155	0.585614	NS	1f	0.66703
rs12032370	1	201055821	0.585635	NS	1f	0.55436
rs72954761	1	92035876	0.585646	NS	1f	0.55324
rs62061670	17	79423840	0.585648	NS	4	0.60906
rs35828812	18	45291639	0.585655	NS	4	0.60906
rs12486154	3	50764410	0.585671	NS	1f	0.55324
rs61979977	14	97982024	0.585676	NS	1f	0.55324
rs188468488	7	27069998	0.58569	NS	7	0.18412
rs1982774	11	69628195	0.585695	NS	2b	0.64862
rs10521184	17	11633147	0.585697	NS	5	0.23589
rs17110266	14	80099071	0.58571	NS	5	0.13454
rs2819993	6	20753656	0.58571	NS	1f	0.55436
rs1115869	8	101174660	0.58572	NS	1f	0.55436
rs79464655	8	10918573	0.585727	NS	1f	0.55436
rs2784106	1	198815856	0.585736	NS	7	0.51392
rs9384805	6	111780522	0.585739	NS	1f	0.55436
rs117504295	7	50995030	0.585747	NS	NA	NA
rs9357194	6	35148444	0.585759	NS	1f	0.55436
rs10493941	1	100980265	0.585766	NS	1f	0.55436
rs6110786	20	1650523	0.585767	NS	1f	0.55324
rs74761562	8	78587406	0.585767	NS	1f	0.55436
rs4760365	12	58067526	0.585777	NS	1f	0.66703
rs6538780	12	97116190	0.585787	NS	5	0.13454
rs7700532	5	25103503	0.585794	NS	1f	0.22271
rs12629320	3	139912577	0.585814	NS	1f	0.22271
rs17776622	8	10818987	0.585817	NS	1f	0.55436
rs10171315	2	25359922	0.585817	NS	4	0.60906
rs7933433	11	128324555	0.585827	NS	4	0.70497
rs12146312	10	6461932	0.585828	NS	5	0.58955
rs2759650	1	198811076	0.585876	NS	1f	0.22271
rs867339	5	175585485	0.58589	NS	5	0.13454
rs36115950	3	64686798	0.585912	NS	2a	1
rs897751	19	18082539	0.58593	NS	1f	0.55324
rs1022641	20	1666246	0.585963	NS	7	0.51392
rs7714375	5	3056900	0.585968	NS	4	0.60906
rs72941674	6	106074335	0.585985	NS	2b	0.82852
rs6864749	5	40568491	0.586	NS	1f	0.22271
rs954279	3	58237077	0.586026	NS	1f	0.55436
rs12433011	14	35383873	0.586031	NS	1b	0.92
rs9847609	3	160079204	0.58606	NS	5	0.15676
rs10819808	9	100683971	0.586089	NS	1f	0.22271
rs76926359	2	43658064	0.586091	NS	7	0.51392
rs2352974	3	49853180	0.586093	NS	1f	0.22271
rs1549793	8	10798254	0.586107	NS	1f	0.55436
rs976422	5	10723523	0.586109	NS	1f	0.22271
rs11947401	4	57044814	0.586115	NS	5	0.23589
rs1903848	11	88747014	0.586118	NS	7	0.18412
rs626645	11	118704471	0.586132	NS	1f	0.22271
rs7935771	11	31851161	0.586139	NS	5	0.13454
rs7750604	6	137869396	0.586143	NS	2b	0.63769
rs7691662	4	134150698	0.586184	NS	7	0.51392
rs72749142	1	200982179	0.586196	NS	1f	0.55436
rs9368238	6	20799939	0.5862	NS	5	0.23589
rs7076533	10	6442976	0.586202	NS	5	0.32564
rs489969	1	237649399	0.586208	NS	7	0.18412
rs10889881	1	70558001	0.58621	NS	1f	0.12
rs7311875	12	128808722	0.586211	NS	1f	0.55436
rs9356786	6	21913981	0.586229	NS	4	0.60906
rs76649326	17	40050862	0.586246	NS	1f	0.07
rs12081793	1	152621386	0.586257	NS	1f	0.06
rs853158	5	143225607	0.58627	NS	5	0
rs228846	20	51464374	0.586271	NS	4	0.60906
rs1483233	2	185131277	0.586278	NS	7	0.18412
rs632108	11	114554352	0.586286	NS	1f	0.22271
rs529346	1	160774019	0.586322	NS	4	0.60906
rs9445078	6	93145414	0.586333	NS	7	0.18412
rs77459654	5	103178204	0.586344	NS	1f	0.55436
rs111673872	3	58495180	0.586365	NS	4	0.60906
rs3760109	16	23595758	0.586377	NS	1b	0.54842
rs1433876	15	38945794	0.586379	NS	5	0
rs7112097	11	2246782	0.586387	NS	7	0.18412
rs2232461	1	6599385	0.586402	NS	1a	0.86
rs11651308	17	40604746	0.586403	NS	1d	0.43033
rs10091616	8	91050805	0.586403	NS	7	0.51392
rs17600176	13	43777954	0.586426	NS	5	0.13454
rs576383	11	114556346	0.586451	NS	1f	0.66703
rs17114906	21	42430478	0.586458	NS	4	0.60906
rs77206418	14	87863314	0.586462	NS	4	0.60906
rs486442	10	6497428	0.586466	NS	5	0.13454
rs10244048	7	101053335	0.586481	NS	1f	0.22271
rs13155440	5	102841150	0.586489	NS	1f	0.22271
rs41295107	10	6080847	0.586504	NS	4	0.60906
rs11627092	14	35341501	0.586525	NS	1f	0.55436
rs10911362	1	183579857	0.586566	NS	5	0.02831
rs6757496	2	8838546	0.586577	NS	1f	0.55324
rs640501	4	20248217	0.586578	NS	1b	0.94984
rs2303968	1	92001882	0.586578	NS	1f	0.31067
rs17431425	5	116430986	0.586593	NS	4	0.60906
rs7296404	12	93274943	0.586596	NS	5	0.13454
rs117039993	6	159041917	0.586603	NS	5	0.13454
rs310373	8	59036032	0.586622	NS	4	0.60906
rs2556601	14	80875099	0.586622	NS	7	0.51392
rs7535698	1	242858342	0.586633	NS	5	0.58955
rs2217176	14	80933706	0.586647	NS	1f	0.22271
rs12522955	5	639116	0.586651	NS	1f	0.55436
rs114183203	6	106078147	0.586663	NS	4	0.60906
rs17809012	17	34285425	0.586678	NS	1f	0.66703
rs657607	11	35590883	0.586682	NS	1f	0.19549
rs4906023	14	100849331	0.586699	NS	4	0.70497
rs10195376	2	61633854	0.58673	NS	1f	0.55324
rs13391864	2	233454170	0.586732	NS	1f	0.55436
rs78073833	12	57824144	0.586739	NS	1f	0.55436
rs8111811	19	54499406	0.586744	NS	5	0.13454
rs2252731	20	45379497	0.586749	NS	7	0.51392
rs2839518	21	42445203	0.586751	NS	4	0.60906
rs35411693	2	61407399	0.586759	NS	1f	0.70294
rs12446693	16	53566214	0.586776	NS	1f	0.22271
rs1660837	11	71382133	0.586783	NS	1f	0.55436
rs17539364	6	111404086	0.586783	NS	7	0.51392
rs1771736	6	118745886	0.586789	NS	1f	0.22271
rs1169288	12	120978847	0.586802	NS	1f	0.55436
rs28628748	4	76278760	0.586811	NS	1f	0.66703
rs1934506	1	163505284	0.586815	NS	5	0.13454
rs1873626	3	49637709	0.586859	NS	1f	0.55436
rs6699855	1	92085228	0.586862	NS	1f	0.55324
rs2941512	17	39662618	0.586869	NS	1f	0.66703
rs9880289	3	171213910	0.586881	NS	5	0.58955
rs276474	6	137134928	0.586886	NS	1f	0.55324
rs6139007	20	380145	0.586912	NS	1f	0.55436
rs917915	12	9791104	0.586913	NS	1f	0.22271
rs10258723	7	68704207	0.586926	NS	5	0.58955
rs648541	11	114559212	0.586932	NS	1b	0.80132
rs10139328	14	88005218	0.586951	NS	1f	0.66703
rs3917323	2	102176981	0.586959	NS	1f	0.55436
rs4376121	4	47384411	0.586964	NS	5	0.58955
rs61618989	1	161324675	0.58697	NS	7	0.51392
rs62455750	7	55687840	0.586976	NS	1f	0.22271
rs6504056	17	61575083	0.586981	NS	1f	0.66703
rs7530450	1	215203683	0.586984	NS	5	0.58955
rs7796129	7	131221019	0.586995	NS	5	0.13454
rs9819616	3	30299934	0.586996	NS	4	0.60906
rs10169718	2	218238857	0.587	NS	1f	0.55436
rs1327464	1	70900555	0.587009	NS	7	0.51392
rs17030248	2	65408140	0.587011	NS	5	0.13454
rs12193814	6	44500152	0.587018	NS	2b	0.80226
rs7825271	8	68651460	0.587023	NS	6	0.00167
rs72823635	2	102315152	0.587023	NS	1f	0.55436
rs700163	5	35958497	0.587027	NS	1f	0.55324
rs13275368	8	10830438	0.587028	NS	1f	0.22271
rs75041619	1	172700968	0.587029	NS	5	0.58955
rs2300973	2	206471129	0.58703	NS	1f	0.22271
rs7773904	6	137764228	0.587035	NS	4	0.60906
rs10205362	2	65405646	0.587047	NS	2b	0.5952
rs2026296	14	98039240	0.587048	NS	7	0.18412
rs1879145	17	56824694	0.58706	NS	1b	0.93
rs4855884	3	49666644	0.587068	NS	1f	0.55436
rs57326621	3	18755656	0.587079	NS	7	0.18412
rs801426	17	39284856	0.587084	NS	1f	0.22271
rs4795396	17	39857729	0.587108	NS	1f	0.55324
rs9636724	21	23739721	0.587124	NS	7	0.18412
rs36021513	14	64122107	0.587142	NS	7	0.18412
rs7139087	12	51647434	0.587149	NS	7	0.18412
rs1078895	1	19004914	0.587201	NS	1b	0.64194
rs12456774	18	22592612	0.587215	NS	7	0.18412
rs2466383	2	129817551	0.587223	NS	2b	0.7516
rs2168643	19	51522219	0.587227	NS	1f	0.22271
rs3781751	11	44606162	0.587232	NS	1f	0.55324
rs1296210	1	198772815	0.58725	NS	5	0.13454
rs112136897	21	42406078	0.587258	NS	4	0.60906
rs799474	14	35046893	0.587275	NS	1f	0.66703
rs16907197	12	9796955	0.587278	NS	5	0.58955
rs7007819	8	134563496	0.587293	NS	1f	0.66703
rs742362	1	15400295	0.587304	NS	1f	0.55436
rs12879003	14	35359535	0.58731	NS	1f	0.65167
rs1380455	10	60373062	0.587311	NS	1f	0.22271
rs61098735	19	54997932	0.587341	NS	1f	0.55436
rs1077829	19	54421559	0.587355	NS	5	0.13454
rs10974873	9	4943454	0.58736	NS	1f	0.22271
rs580705	11	114559325	0.587372	NS	1f	0.55436
rs17114976	21	42465860	0.587394	NS	1b	0.8169
rs7967565	12	9936994	0.58741	NS	1b	0.68148
rs11761440	7	50974321	0.587413	NS	5	0.57102
rs6111041	20	1702398	0.587442	NS	4	0.70497
rs72938254	6	111623616	0.587445	NS	1f	0.55436
rs6668252	1	100751050	0.58746	NS	7	0.51392
rs16914687	10	60267848	0.587468	NS	1f	0.55436
rs75454146	2	181107879	0.58747	NS	5	0.13454
rs3935784	16	74570943	0.587475	NS	1f	0.66703
rs6532982	4	102006153	0.587483	NS	7	0.18412
rs56017320	6	20735955	0.587484	NS	5	0.58955
rs7154132	14	80911738	0.587492	NS	7	0.51392
rs220471	17	3761866	0.587498	NS	4	0.60906
rs62151698	2	102298489	0.587509	NS	7	0.51392
rs12030425	1	152639660	0.587511	NS	6	0.74073
rs116973701	12	57235825	0.587525	NS	2b	0.8662
rs12693402	2	184943352	0.58753	NS	7	0.51392
rs1330306	9	4304876	0.587551	NS	7	0.51392
rs2372379	12	57985012	0.587552	NS	1f	0.55436
rs7998284	13	99428260	0.587556	NS	1f	0.22271
rs325029	4	186785240	0.587559	NS	5	0.13454
rs9595629	13	47249600	0.58757	NS	5	0.13454
rs9908694	17	39841519	0.587579	NS	1f	0.19549
rs6936046	6	126267294	0.58758	NS	5	0.13454
rs3091309	3	46261693	0.587585	NS	1f	0.22271
rs6577471	1	8133731	0.587601	NS	1b	0.22533
rs1550134	18	69881246	0.587612	NS	4	0.60906
rs6447525	4	47038652	0.58762	NS	6	0.18902
rs1542135	2	68393716	0.587629	NS	1f	0.55436
rs6083054	20	2395658	0.587629	NS	1f	0.11
rs4540662	1	152644261	0.587635	NS	1f	0.70294
rs244127	20	44543483	0.587651	NS	4	0.60906
rs9923034	16	75369443	0.587651	NS	7	0.51392
rs566599	1	17895389	0.587668	NS	1f	0.22271
rs62391575	5	160511008	0.58767	NS	1f	0.22271
rs7910130	10	60671922	0.587689	NS	7	0.51392
rs73974836	2	181279347	0.587693	NS	7	0.18412
rs79008216	4	102051614	0.587726	NS	7	0.18412
rs4656945	1	160868317	0.587732	NS	1f	0.55436
rs2664	11	71549197	0.58774	NS	1f	0.55436
rs6029946	20	42052166	0.587744	NS	4	0.60906
rs7309632	12	30067072	0.587771	NS	5	0.13454
rs478266	7	28221725	0.587781	NS	7	0.51392
rs61471556	7	50936046	0.587784	NS	7	0.18412
rs874640	17	42691374	0.587793	NS	1b	0.3125
rs10939634	4	15774283	0.587795	NS	1b	0.3125
rs4755919	11	44930489	0.587834	NS	7	0.18412
rs13090564	3	159959337	0.587844	NS	6	0.78688
rs11089647	22	21649639	0.587864	NS	1f	0.55436
rs7215239	17	45690407	0.58787	NS	1f	0.22271
rs17044664	3	18602329	0.587883	NS	6	0.34955
rs12617311	2	198767841	0.587889	NS	5	0.13454
rs11195055	10	110266097	0.587907	NS	1f	0.55436
rs115112107	2	61129909	0.587913	NS	7	0.18412
rs348565	5	40310438	0.587915	NS	7	0.51392
rs12911725	15	68642342	0.587928	NS	2b	0.81166
rs12822447	12	128856713	0.587929	NS	1f	0.66703
rs6117583	20	7053900	0.587935	NS	4	0.60906
rs12700853	7	28120780	0.587947	NS	4	0.60906
rs4765904	12	2223227	0.58796	NS	1f	0.22271
rs11744690	5	159260145	0.587971	NS	7	0.18412
rs961557356	8	56128207	0.588023	NS	NA	NA
rs221905	14	71131325	0.588024	NS	1f	0.55436
rs73358061	8	128223919	0.588024	NS	6	0
rs74523488	18	69865633	0.588028	NS	2b	0.57802
rs12437158	14	34999960	0.588033	NS	1f	0.55324
rs76719150	8	11145718	0.588035	NS	7	0.18412
rs4017483	2	185142894	0.58804	NS	1f	0.55436
rs6693186	1	101038523	0.588041	NS	1f	0.22271
rs16846320	2	162142490	0.588055	NS	1b	1
rs2607055	14	97950993	0.588073	NS	7	0.18412
rs10891668	11	114460498	0.588076	NS	6	0.15
rs1494738	3	30844314	0.588077	NS	5	0.23589
rs7432739	3	58378923	0.588077	NS	1b	0.51695
rs1512130	4	46950454	0.588089	NS	7	0.51392
rs114763294	1	197890936	0.588103	NS	5	0.13454
rs6494276	15	61476544	0.588105	NS	5	0
rs73302552	17	39533519	0.588106	NS	1f	0.31067
rs113701210	21	42412055	0.588112	NS	1f	0.55436
rs11598212	10	48769701	0.588114	NS	5	0.13454
rs2892489	16	53690856	0.588129	NS	1f	0.22271
rs7733749	5	40318317	0.588131	NS	5	0.13454
rs11898207	2	43573035	0.588161	NS	1b	0.84
rs7941929	11	12433581	0.588176	NS	4	0.60906
rs1424451	18	34970515	0.588195	NS	5	0.58955
rs17072300	18	63964199	0.588196	NS	1f	0.55436
rs4658265	1	91775128	0.588206	NS	4	0.60906
rs1408705	6	163152266	0.588236	NS	6	0.49385
rs898029	11	44408169	0.588249	NS	5	0.74733
rs7800817	7	28205058	0.588259	NS	1f	0.22271
rs41520645	2	68356913	0.58827	NS	4	0.60906
rs16922309	8	55888132	0.588276	NS	5	0.13454
rs2170625	15	101253446	0.588286	NS	1f	0.55436
rs132825	22	45151933	0.588303	NS	1f	0.55436
rs111399371	6	137779322	0.588348	NS	7	0.18412
rs17362993	1	163344090	0.588349	NS	5	0.58955
rs77614026	6	167001205	0.588363	NS	4	0.60906
rs78950299	5	142158768	0.588371	NS	5	0.23772
rs10786736	10	103089359	0.588413	NS	7	0.51392
rs7218506	17	42155060	0.588413	NS	1a	0.29
rs7135063	12	58009129	0.588422	NS	1f	0.22271
rs76128069	3	33009154	0.588426	NS	5	0.9
rs41301054	1	43209828	0.588446	NS	1f	0.22271
rs1879248	3	180833426	0.588447	NS	1f	0.22271
rs3913960	5	25228118	0.588451	NS	7	0.51392
rs228711	1	7881138	0.588498	NS	1f	0.46783
rs1938525	10	60541171	0.588506	NS	7	0.18412
rs6543147	2	102483486	0.588518	NS	2b	0.60075
rs13414407	2	233404512	0.588524	NS	1f	0.66703
rs17019802	1	107725110	0.588537	NS	1f	0.66703
rs6803961	3	32961307	0.588561	NS	1f	0.66703
rs994995	7	154512957	0.588565	NS	5	0.13454
rs10484134	14	98062770	0.588566	NS	7	0.18412
rs2571445	2	217818431	0.588568	NS	1f	0.55436
rs183211	17	46710944	0.588568	NS	7	0.51392
rs10848642	12	2222406	0.588587	NS	7	0.51392
rs7207373	17	45693346	0.588588	NS	1f	0.22271
rs117860398	6	111550818	0.588591	NS	1f	0.55436
rs10891671	11	114461767	0.588606	NS	7	0.51392
rs17227026	5	40320607	0.588619	NS	1f	0.22271
rs2669194	13	83239721	0.588637	NS	7	0.51392
rs1078935	6	11653996	0.588638	NS	2b	0.88523
rs12193528	6	166964157	0.588643	NS	1f	0.55436
rs13325972	3	27706799	0.588647	NS	1f	0.22271
rs17114075	14	35373054	0.588649	NS	1f	0.55436
rs12054779	5	159242387	0.588655	NS	1f	0.55436
rs8054430	16	23680269	0.58866	NS	2b	0.31052
rs6900224	6	25437758	0.588664	NS	1f	0.55436
rs17488016	8	78402567	0.588669	NS	6	0.1574
rs77683570	11	118624571	0.588678	NS	1f	0.22271
rs2214537	16	27401830	0.588681	NS	4	0.60906
rs6690321	1	152678205	0.588687	NS	1f	0.39233
rs1438101	20	1700963	0.588702	NS	4	0.60906
rs11868496	17	42729144	0.58872	NS	6	0.79772
rs113580758	22	30215898	0.588722	NS	1f	0.22271
rs12657696	5	9495495	0.588722	NS	1f	0.70294
rs548349	12	122740362	0.588727	NS	1f	0.55436
rs56340485	6	35082222	0.588746	NS	1b	0.76002
rs1041367	13	76082402	0.58875	NS	7	0.18412
rs62259330	3	58309243	0.588754	NS	1f	0.55324
rs7543683	1	167573100	0.588755	NS	1f	0.55436
rs74494113	8	11179466	0.588793	NS	7	0.51392
rs60490216	5	132586193	0.5888	NS	1f	0.22271
rs2851325	4	101964439	0.588801	NS	7	0.18412
rs6862409	5	80105549	0.588841	NS	5	0.01838
rs9926862	16	11009574	0.588874	NS	2b	0.74115
rs17363716	22	16834212	0.588878	NS	1f	0.22271
rs4941072	18	61866687	0.588889	NS	1f	0.22271
rs7022658	9	4314965	0.588907	NS	1f	0.55436
rs7926634	11	111149618	0.58891	NS	1f	0.55324
rs7522020	1	198668724	0.588911	NS	1f	0.55436
rs112898550	1	67346851	0.588926	NS	6	0.11887
rs2284665	10	122467114	0.588932	NS	1f	0.55436
rs10494190	1	116850318	0.58895	NS	5	0.13454
rs11760238	7	104483097	0.588961	NS	5	0.13454
rs683968	1	218160259	0.588962	NS	5	0.58955
rs12997124	2	25365459	0.588975	NS	4	0.60906
rs11206606	1	55473555	0.588975	NS	3a	0.755
rs7132277	12	123108835	0.588976	NS	1f	0.55436
rs258140	5	102767358	0.588977	NS	7	0.51392
rs9855153	3	18651731	0.588998	NS	5	0
rs8052310	16	75262349	0.589012	NS	1f	0.55436
rs28653762	7	50921156	0.589018	NS	4	0.60906
rs2541117	12	11678274	0.589024	NS	4	0.60906
rs2301713	5	132616304	0.589058	NS	7	0.51392
rs60761380	2	68442596	0.58909	NS	7	0.51392
rs2046931	12	40195305	0.58909	NS	1f	0.19549
rs2338818	5	142201624	0.589103	NS	4	0.60906
rs2091321	7	47366537	0.58911	NS	4	0.70497
rs3739287	8	123513243	0.589112	NS	1f	0.55436
rs2069885	5	135892476	0.589117	NS	1f	0.55436
rs12433712	14	34999687	0.589125	NS	1f	0.55436
rs202483	20	1698453	0.589127	NS	5	0
rs60134772	21	15343290	0.58913	NS	4	0.60906
rs76934160	20	46152651	0.589177	NS	1b	0.53267
rs79474702	5	35940607	0.589187	NS	1f	0.22271
rs75610065	10	6430298	0.589191	NS	5	0.13454
rs8014705	14	87864827	0.589192	NS	4	0.60906
rs1860182	17	34290418	0.589196	NS	1f	0.22271
rs6690989	1	198467815	0.589199	NS	5	0.13454
rs4267657	3	18636756	0.589213	NS	6	0.32023
rs7591715	2	175230091	0.589231	NS	6	0.61714
rs61959442	13	42295874	0.589239	NS	1f	0.55324
rs28673751	9	136323170	0.589242	NS	1f	0.55436
rs2527380	7	74690372	0.589264	NS	7	0.51392
rs4751292	10	130878173	0.589274	NS	5	0.13454
rs17199130	2	196954981	0.589276	NS	1f	0.22271
rs12140801	1	100755462	0.58928	NS	7	0.18412
rs353574	11	35127637	0.589286	NS	1f	0.55436
rs72819149	2	99948399	0.589307	NS	1f	0.22271
rs115190859	2	181217339	0.589328	NS	7	0.18412
rs1244791	1	69949190	0.589362	NS	6	0.23502
rs3778439	6	166944863	0.589364	NS	1f	0.66703
rs1567910	12	116350567	0.589368	NS	7	0.18412
rs12422985	12	58007064	0.589378	NS	7	0.51392
rs4962081	9	132897330	0.589382	NS	1f	0.55436
rs2720691	8	128151102	0.589383	NS	4	0.60906
rs76610883	1	161687147	0.5894	NS	7	0.51392
rs56311083	16	30546071	0.589422	NS	1f	0.22271
rs116155758	1	155896605	0.589444	NS	1f	0.22271
rs6733390	2	206632974	0.58946	NS	6	0.59486
rs12403258	1	19908860	0.589472	NS	1f	0.22271
rs3021510	8	11423228	0.589473	NS	1b	0.25188
rs2511276	11	71387827	0.589474	NS	3a	0.6352
rs7189020	16	254804	0.589475	NS	1f	0.55436
rs7553397	1	81309213	0.589484	NS	7	0.18412
rs17098450	1	76235012	0.589488	NS	7	0.18412
rs2838589	21	44557757	0.589488	NS	4	0.70497
rs8015232	14	98035793	0.589502	NS	1f	0.22271
rs2240188	12	112965879	0.589504	NS	1f	0.22271
rs78430135	7	153673290	0.589514	NS	5	0.13454
rs1124852	22	30223441	0.58952	NS	1f	0.55436
rs2391283	7	26530640	0.589543	NS	7	0.51392
rs7158822	14	103421531	0.589551	NS	1b	0.98667
rs17703982	15	51252162	0.589568	NS	1f	0.55436
rs2700104	12	67611278	0.5896	NS	6	0.27391
rs4509410	9	110623899	0.589629	NS	1f	0.55436
rs1930211	1	103800276	0.589632	NS	7	0.18412
rs72781747	10	6466487	0.589645	NS	4	0.60906
rs9400480	6	111529394	0.589649	NS	1f	0.19549
rs12406238	1	198856831	0.589659	NS	2b	0.77913
rs1800588	15	58431476	0.589663	NS	1f	0.55436
rs1980004	1	239164085	0.58971	NS	7	0.18412
rs10866019	3	58548823	0.589732	NS	1f	0.55324
rs73304168	10	79281719	0.58978	NS	5	0.13454
rs2255326	10	79947418	0.589795	NS	1f	0.66703
rs1325507	1	152646788	0.589795	NS	1f	0.55436
rs3794897	18	50717391	0.589807	NS	4	0.70497
rs55985728	8	56117469	0.589836	NS	5	0.58955
rs116877451	7	50288743	0.589843	NS	4	0.60906
rs4730157	7	106294357	0.589866	NS	1f	0.31667
rs77607989	7	129037238	0.589866	NS	1f	0.55324
rs35254248	1	198527626	0.58988	NS	5	0.58955
rs1999823	13	43804602	0.589899	NS	1f	0.55436
rs11465700	2	102441208	0.589904	NS	1f	0.22271
rs10081637	9	108825679	0.589906	NS	5	0.13454
rs6886266	5	111588583	0.589914	NS	5	0.13454
rs10922215	1	197394818	0.589921	NS	1f	0.55436
rs13093951	3	159924765	0.589932	NS	1f	0.55436
rs12653223	5	151104099	0.589936	NS	4	0.60906
rs11578927	1	152755996	0.589938	NS	7	0.51392
rs4675429	2	198741695	0.589939	NS	5	0.58955
rs16931583	10	30506919	0.589955	NS	5	0.04957
rs1983559	20	7911687	0.589964	NS	4	0.70497
rs12654902	5	160526392	0.59	NS	5	0.58955
rs2381798	9	8431163	0.590012	NS	5	0.01
rs59857791	5	150311123	0.590061	NS	1f	0.465
rs6042765	20	1521004	0.590062	NS	5	0.13454
rs117170675	17	27653341	0.590077	NS	1f	0.55436
rs2284983	2	206482542	0.590119	NS	1f	0.66703
rs12947480	17	39853423	0.59015	NS	7	0.51392
rs13269868	8	18628743	0.590164	NS	7	0.18412
rs79938023	1	113819148	0.590179	NS	1f	0.32683
rs10426197	19	46770814	0.590184	NS	1f	0.55436
rs114940022	1	155967599	0.590189	NS	4	0.60906
rs2051809	5	132721182	0.590201	NS	7	0.51392
rs117111138	14	80667465	0.590204	NS	7	0.18412
rs2718271	7	74683154	0.590207	NS	5	0.2947
rs11506105	7	55152484	0.590208	NS	1f	0.55436
rs12586804	14	87979960	0.590216	NS	1f	0.22271
rs9784718	5	29597847	0.590222	NS	2b	0.63936
rs7018296	8	78390605	0.590241	NS	6	0.13925
rs344541	19	6687584	0.590243	NS	2b	0.72333
rs7917190	10	60451770	0.590244	NS	1f	0.66703
rs17687828	13	29878801	0.590249	NS	7	0.18412
rs2300978	2	206453149	0.590254	NS	1f	0.55436
rs3124801	1	7690993	0.590255	NS	1a	0.97871
rs1434503	18	47460328	0.590257	NS	4	0.60906
rs2674063	2	59626187	0.590263	NS	5	0.13454
rs77611610	10	79327024	0.590268	NS	4	0.60906
rs1628926	11	71395734	0.590283	NS	1f	0.55436
rs3805435	5	151021735	0.590283	NS	4	0.60906
rs836286	1	7867322	0.590295	NS	1f	0.19549
rs3800424	6	35043669	0.590312	NS	1a	0.93
rs79784030	10	35429459	0.590314	NS	1f	0.55324
rs4253431	4	186289466	0.590314	NS	7	0.51392
rs114672095	1	92603233	0.590329	NS	7	0.51392
rs1983337	3	152657603	0.59033	NS	1f	0.55324
rs4851502	2	101815906	0.59033	NS	1f	0.55436
rs7702108	5	73197439	0.590341	NS	5	0.64596
rs17292267	9	34905898	0.590345	NS	1f	0.22271
rs193807	7	105963738	0.590352	NS	5	0.13454
rs11134853	5	174543986	0.590376	NS	1f	0.55436
rs17800725	2	198483871	0.590385	NS	5	0.13454
rs6111174	20	16551896	0.590411	NS	1f	0.55436
rs1260317	12	123160776	0.590418	NS	1f	0.88
rs11160608	14	100846756	0.590457	NS	4	0.60906
rs734693	2	25241002	0.590462	NS	1b	0.99522
rs34162231	8	11145578	0.590478	NS	6	0.16333
rs75139428	13	43667240	0.590522	NS	7	0.51392
rs6997766	8	21081845	0.590528	NS	7	0.18412
rs17151086	10	6147957	0.590545	NS	5	0.58955
rs412430	17	39580841	0.590549	NS	1f	0.55436
rs17560329	16	7160263	0.590554	NS	1f	0.67
rs1502782	4	59231205	0.590555	NS	7	0.18412
rs11889974	2	79710774	0.590559	NS	4	0.60906
rs117666572	12	111262913	0.590563	NS	1f	0.67
rs17134872	11	76428802	0.590564	NS	7	0.51392
rs2964195	5	58244816	0.590564	NS	4	0.60906
rs252105	5	142048050	0.590607	NS	1f	0.55436
rs2675537	4	182316738	0.590612	NS	5	0.03
rs2089116	17	42706812	0.590614	NS	1f	0.55436
rs898328	10	60287836	0.590622	NS	1f	0.22271
rs9533093	13	42387461	0.590631	NS	1f	0.22271
rs2526398	3	50150163	0.590656	NS	1f	0.55436
rs10912557	1	173187266	0.590676	NS	5	0.58955
rs2788058	1	183376068	0.59068	NS	1f	0.55324
rs1866720	8	2161517	0.590717	NS	1f	0.55436
rs893762	1	47654317	0.59074	NS	5	0
rs7544929	1	100794871	0.590762	NS	4	0.60906
rs6581092	12	56288090	0.590762	NS	1f	0.55436
rs4236481	7	142929678	0.590797	NS	1f	0.22271
rs12044354	1	77452662	0.590811	NS	1f	0.56
rs17488072	8	78404172	0.590818	NS	1f	0.55436
rs536612289	7	153713731	0.590835	NS	NA	NA
rs11543260	12	56270257	0.590846	NS	1f	0.55436
rs10078927	5	4423179	0.590847	NS	7	0.18412
rs10814133	9	34695472	0.590886	NS	1f	0.22271
rs10942262	5	81379677	0.590894	NS	7	0.51392
rs117937046	12	111976256	0.590927	NS	1f	0.55436
rs12986513	2	180934106	0.590933	NS	7	0.51392
rs9292573	5	35199331	0.590946	NS	1f	0.22271
rs10151380	14	88028269	0.590955	NS	1f	0.22271
rs2648829	8	128135665	0.590971	NS	4	0.60906
rs11205052	1	152639504	0.590995	NS	7	0.51392
rs11205055	1	152640995	0.591001	NS	1f	0.22271
rs993999	20	5905903	0.591004	NS	7	0.51392
rs7764265	6	159118073	0.591036	NS	5	0.13454
rs76141417	12	56319811	0.591043	NS	1f	0.55436
rs10822031	10	62601941	0.591075	NS	1f	0.22271
rs2131104	3	49659200	0.591096	NS	1f	0.42858
rs74761962	5	36028720	0.591106	NS	1f	0.55436
rs2527366	7	74684615	0.591112	NS	1f	0.55436
rs1298999	7	141986383	0.591113	NS	1f	0.05
rs10488721	11	110859680	0.591119	NS	4	0.60906
rs117025672	8	11416479	0.591145	NS	1f	0.55436
rs4720253	7	4358396	0.591153	NS	2b	0.78848
rs1467785	10	120100302	0.591183	NS	1f	0.22271
rs1986569	7	37347144	0.591205	NS	4	0.60906
rs7253685	19	55334018	0.591205	NS	1f	0.55436
rs6544713	2	43846742	0.59122	NS	1f	0.22271
rs67092853	11	510980	0.59122	NS	1f	0.55436
rs3006988	1	113984798	0.591229	NS	1f	0.66703
rs9838229	3	180815463	0.591238	NS	7	0.51392
rs77839960	3	51334608	0.591258	NS	1f	0.89667
rs2665586	19	48596124	0.591264	NS	1f	0.55436
rs35537131	8	78589620	0.59132	NS	1f	0.22271
rs7080346	10	83670621	0.591334	NS	7	0.18412
rs9410482	9	89439634	0.591343	NS	1f	0.55436
rs904218	1	54495316	0.591351	NS	5	0.13454
rs1613984	10	43964985	0.591357	NS	5	0.012
rs13160782	5	40427959	0.591358	NS	7	0.51392
rs7576496	2	230231629	0.591367	NS	1f	0.22271
rs62149673	2	61298630	0.591376	NS	1f	0.55436
rs1866884	11	71303872	0.591378	NS	5	0.23589
rs11064180	12	6414083	0.591412	NS	1f	0.71
rs3006423	1	153429188	0.591426	NS	1f	0.55436
rs78314405	2	43377602	0.591428	NS	1f	0.22271
rs73083294	3	50994514	0.591433	NS	1f	0.55436
rs11215006	11	114475991	0.591442	NS	7	0.51392
rs59366011	2	206410532	0.591443	NS	4	0.60906
rs61737782	22	38231333	0.591465	NS	1f	0.55324
rs16932321	8	65740252	0.59147	NS	6	0.48494
rs9842903	3	152667959	0.591473	NS	6	0.63333
rs1044261	10	1019770	0.591502	NS	1f	0.55324
rs2244272	15	52868417	0.591506	NS	1f	0.22271
rs74537504	14	80680535	0.591516	NS	5	0.1708
rs12609920	19	46707602	0.591523	NS	1b	0.95833
rs17229594	2	198694197	0.591541	NS	5	0.13454
rs17334754	3	58212674	0.591554	NS	1f	0.55324
rs12829250	12	130204720	0.591555	NS	4	0.60906
rs12230685	12	40228988	0.591557	NS	1f	0.55436
rs4846416	1	217506738	0.591579	NS	5	0.13454
rs12084271	1	84765227	0.591579	NS	1f	0.19549
rs10888509	1	152706657	0.5916	NS	7	0.51392
rs12473824	2	233544748	0.591607	NS	1f	0.22271
rs6427196	1	169511985	0.591629	NS	1f	0.55436
rs7584503	2	184897195	0.591651	NS	5	0.71265
rs131231	22	31720397	0.591652	NS	1f	0.55436
rs11654241	17	68673985	0.591652	NS	1f	0.22271
rs79331668	16	30754765	0.591654	NS	5	0
rs10207197	2	134290960	0.591682	NS	1f	0.66703
rs4655712	1	67455560	0.591684	NS	7	0.51392
rs7071773	10	70311758	0.591743	NS	1f	0.55436
rs117992630	12	123009225	0.591759	NS	1a	0.43
rs1570979	13	23867422	0.59177	NS	4	0.60906
rs1499602	1	197874074	0.591783	NS	7	0.51392
rs17444896	12	40427934	0.591807	NS	1f	0.22271
rs1354373	1	113985312	0.591808	NS	1f	0.22271
rs7913750	10	99559118	0.591839	NS	1f	0.55436
rs9613568	22	28135100	0.59184	NS	1f	0.55436
rs1154818	12	68447496	0.591872	NS	1f	0.55436
rs10853952	19	1163935	0.591884	NS	1b	0.68148
rs573702	1	160740453	0.591888	NS	1f	0.55436
rs11696118	20	6666986	0.59191	NS	5	0.13454
rs27964	5	50856633	0.591912	NS	1f	0.55436
rs17401427	1	19867358	0.591916	NS	5	0.13454
rs11695193	2	230225300	0.59193	NS	4	0.60906
rs2422617	20	1572566	0.591932	NS	1f	0.66703
rs6536179	4	156460412	0.591939	NS	6	0.32023
rs41162	22	30012721	0.591941	NS	1f	0.22271
rs9427431	1	198808343	0.591962	NS	7	0.51392
rs57130211	2	68335369	0.591974	NS	7	0.18412
rs9366089	6	167099408	0.591985	NS	1f	0.55436
rs494459	11	118703966	0.591993	NS	1b	0.51695
rs7727133	5	108467678	0.592013	NS	1f	0.55436
rs16905770	8	78551427	0.592022	NS	1f	0.22271
rs4275832	15	97390145	0.592037	NS	7	0.18412
rs115229472	1	173413239	0.592037	NS	4	0.60906
rs17086635	5	96756284	0.592047	NS	1f	0.22271
rs6006421	22	30259703	0.592048	NS	1b	0.49233
rs11894582	2	206689575	0.592051	NS	4	0.60906
rs17588969	18	77180989	0.592068	NS	3a	0.73502
rs4669155	2	7210362	0.59207	NS	1f	0.55436
rs17098767	14	32336468	0.592071	NS	5	0.13454
rs75933089	17	39748196	0.592073	NS	1d	0.43033
rs4750838	10	130878020	0.592081	NS	5	0.13454
rs1897888	9	26275966	0.59209	NS	7	0.18412
rs9571250	13	64684497	0.59209	NS	4	0.60906
rs11073339	15	38579675	0.592136	NS	1f	0.22271
rs4658869	1	242856982	0.592139	NS	7	0.18412
rs169080	19	4980853	0.59214	NS	1f	0.55436
rs7284771	22	22080481	0.592154	NS	2b	0.9867
rs73974835	2	181278724	0.592168	NS	5	0.13454
rs12537736	7	153296830	0.592256	NS	2b	0.89367
rs10892245	11	118601639	0.592257	NS	1f	0.55436
rs9313504	5	170403694	0.592261	NS	4	0.60906
rs4047198	2	233546254	0.592268	NS	1f	0.22271
rs11205053	1	152639569	0.592278	NS	7	0.51392
rs75464758	4	184352304	0.59228	NS	1f	0.66703
rs2352564	7	138232618	0.592283	NS	5	0.58955
rs3898602	1	152696489	0.592285	NS	7	0.51392
rs4944108	11	76409094	0.592286	NS	1f	0.55436
rs13332720	16	50809050	0.592287	NS	1b	0.43617
rs710172	22	21700991	0.592289	NS	1f	0.55436
rs12243786	10	60464186	0.592292	NS	1f	0.22271
rs1819243	13	107263442	0.592299	NS	7	0.18412
rs4130668	17	7836346	0.592305	NS	4	0.60906
rs10259444	7	109223853	0.592309	NS	7	0.18412
rs72703095	5	601674	0.592313	NS	1f	0.66703
rs888192	12	109557292	0.592329	NS	1b	0.9225
rs10412111	19	48651999	0.59234	NS	1f	0.55436
rs10463462	5	117863093	0.592342	NS	7	0.51392
rs12590477	14	80773585	0.592351	NS	7	0.18412
rs35766	12	102486695	0.592353	NS	5	0.13454
rs115433106	2	61302506	0.592395	NS	1f	0.55436
rs1019108	17	34288743	0.592411	NS	1b	1
rs6075070	20	16555779	0.59243	NS	1f	0.66703
rs77296273	13	43898002	0.59243	NS	1f	0.11667
rs17652341	3	71002201	0.592438	NS	7	0.18412
rs7839759	8	78334479	0.59245	NS	7	0.51392
rs8124478	20	63674837	0.592452	NS	1f	0.39752
rs34464794	20	5973169	0.592454	NS	4	0.60906
rs10840523	11	2192222	0.592472	NS	1f	0.55436
rs11961920	6	137799917	0.592476	NS	1f	0.55436
rs13010774	2	68411949	0.592477	NS	1f	0.55436
rs9533063	13	42319850	0.592481	NS	1f	0.55436
rs73125645	20	49849217	0.592499	NS	1b	0.93
rs73818938	5	159096616	0.592502	NS	4	0.70497
rs2023906	17	40557434	0.592509	NS	1f	0.55436
rs75573662	8	55890444	0.59251	NS	2b	0.64885
rs7944145	11	128568530	0.592526	NS	1f	0.55436
rs118171538	11	446976	0.592539	NS	1f	0.55436
rs7899703	10	35268371	0.592546	NS	1f	0.55436
rs12044591	1	213713766	0.592548	NS	7	0.18412
rs4845134	1	206796223	0.592549	NS	4	0.60906
rs2253351	15	53835582	0.592573	NS	1b	0.86517
rs3108400	4	122092390	0.592573	NS	7	0.18412
rs11821341	11	460303	0.592574	NS	1f	0.66703
rs11216937	11	118636760	0.592577	NS	1f	0.66703
rs2847495	11	120264792	0.592588	NS	1f	0.55436
rs114849732	1	197760982	0.592595	NS	5	0
rs2527367	7	74684804	0.592622	NS	1f	0.55436
rs78166918	8	10868009	0.592636	NS	7	0.51392
rs7849067	9	4988683	0.592639	NS	1f	0.55436
rs249660	5	142197886	0.592653	NS	5	0.13454
rs79146474	1	8089640	0.592656	NS	4	0.60906
rs6982927	8	10956088	0.592674	NS	1f	0.55436
rs13075639	3	53713061	0.592675	NS	1f	0.55436
rs202481	20	1698643	0.592685	NS	7	0.18412
rs7562655	2	198655680	0.592688	NS	6	0.23303
rs113110923	2	100239638	0.59271	NS	4	0.70497
rs2731672	5	177415473	0.592711	NS	1b	0.92754
rs562954	20	49475539	0.592725	NS	1a	0.95
rs1546416	1	201040428	0.592746	NS	1f	0.22271
rs59789233	12	9938336	0.592801	NS	7	0.18412
rs7572269	2	80053217	0.592802	NS	6	0.30943
rs17826483	3	169958172	0.592804	NS	7	0.51392
rs9388486	6	126340008	0.592807	NS	1a	0.99267
rs3096304	16	89307299	0.592809	NS	1f	0.55436
rs2186060	6	126149341	0.59281	NS	1f	0.22271
rs1769044	10	58199195	0.592833	NS	7	0.51392
rs75097867	8	78315666	0.592836	NS	7	0.18412
rs1660850	11	71390671	0.592847	NS	7	0.51392
rs13345791	19	46771850	0.592867	NS	5	0.60123
rs9940076	16	87654008	0.592871	NS	2b	0.67419
rs13261947	8	56232972	0.592874	NS	6	0.27792
rs2033178	12	102453298	0.592879	NS	7	0.51392
rs11146030	9	136453326	0.592881	NS	1f	0.8353
rs13288059	9	114782019	0.592895	NS	1f	0.66703
rs12277244	11	114459503	0.5929	NS	1f	0.55324
rs17233373	10	60280941	0.592943	NS	1f	0.55436
rs9543758	13	74713217	0.592969	NS	5	0.58955
rs58716814	8	78582683	0.592979	NS	7	0.51392
rs4802273	19	45740802	0.593001	NS	5	0.58955
rs2221541	12	58008682	0.593003	NS	1f	0.55436
rs11205079	1	152701928	0.593008	NS	6	0.18674
rs10170583	2	102358304	0.593011	NS	1f	0.55436
rs11606424	11	43138206	0.593012	NS	7	0.51392
rs35437697	1	152635796	0.593021	NS	6	0.74073
rs11948854	5	142185383	0.593055	NS	1f	0.55436
rs7200184	16	87818566	0.593079	NS	1f	0.55436
rs10919325	1	170201942	0.593092	NS	7	0.51392
rs62437209	6	127011065	0.593107	NS	7	0.18412
rs16892496	8	109097622	0.593114	NS	7	0.51392
rs114403656	6	35149523	0.593142	NS	1f	0.22271
rs116269315	5	35895680	0.593151	NS	7	0.51392
rs2609485	1	181326367	0.593164	NS	5	0.13454
rs434755	19	54252794	0.593168	NS	1b	0.68148
rs813841	13	34373533	0.593193	NS	7	0.18412
rs2074226	11	61009012	0.593208	NS	1f	0.66703
rs4435016	11	128479441	0.59321	NS	1f	0.22271
rs1573273	21	25827243	0.59321	NS	1f	0.22271
rs846893	19	44616346	0.593212	NS	1f	0.55324
rs7596682	2	53600730	0.593223	NS	5	0.13454
rs6658076	1	218173808	0.593233	NS	5	0.13454
rs10846513	12	123313527	0.593239	NS	1f	0.55436
rs76322405	3	32911308	0.593252	NS	4	0.60906
rs6779137	3	119402963	0.593267	NS	1b	0.25188
rs2033749	2	100299589	0.59328	NS	7	0.51392
rs75342328	10	60377176	0.593307	NS	1f	0.55436
rs4353096	1	152644105	0.593309	NS	1d	0.46
rs12619383	2	102125258	0.593311	NS	7	0.51392
rs74946632	10	60483953	0.593313	NS	1f	0.19549
rs74062239	12	2165753	0.593317	NS	4	0.70497
rs41290504	10	99533278	0.593319	NS	1f	0.55436
rs542059602	1	2592224	0.593356	NS	2b	0.66759
rs7186617	16	85343282	0.593369	NS	2b	0.72333
rs6445960	3	58236205	0.593373	NS	1f	0.55436
rs2131109	3	49667554	0.593384	NS	1f	0.58667
rs11802794	1	197403120	0.59339	NS	7	0.51392
rs2770712	9	7249055	0.593394	NS	1f	0.22271
rs72775750	9	136368160	0.593399	NS	1f	0.55324
rs116977666	8	78562226	0.593403	NS	1f	0.12
rs11963748	6	106147570	0.59343	NS	5	0.23589
rs72787179	16	75444153	0.593442	NS	1f	0.09125
rs16882459	7	141898134	0.593457	NS	7	0.51392
rs10932151	2	206443099	0.59349	NS	1b	0.76
rs7279213	21	40626645	0.593495	NS	5	0.23589
rs58621044	1	67199157	0.593505	NS	1f	0.55436
rs1660241	18	55368419	0.593507	NS	5	0.58955
rs16889869	5	59459754	0.593521	NS	5	0.13454
rs7304458	12	58009081	0.593539	NS	1f	0.22271
rs13270498	8	10767399	0.593539	NS	1f	0.22271
rs773512	9	91189751	0.593549	NS	7	0.51392
rs891987	5	142087631	0.593552	NS	6	0.2625
rs1555773	6	34790356	0.593565	NS	1f	0.55436
rs12455457	18	45292151	0.593568	NS	4	0.60906
rs7895268	10	60703479	0.593576	NS	1f	0.22271
rs330260	11	36400622	0.593584	NS	4	0.60906
rs660240	1	109275216	0.593593	NS	1f	0.66703
rs7305391	12	57613895	0.593602	NS	1f	0.55436
rs281501	2	46190507	0.593631	NS	4	0.70497
rs67982913	2	162496959	0.593642	NS	5	0.13454
rs7662572	4	101870028	0.593647	NS	7	0.18412
rs9315906	13	42303129	0.593666	NS	1f	0.55324
rs7649928	3	5900299	0.593679	NS	7	0.18412
rs72953848	18	69828286	0.593681	NS	7	0.18412
rs6903463	6	90289864	0.593706	NS	2b	0.33271
rs1597940	2	233537865	0.593748	NS	7	0.51392
rs17736589	17	78741036	0.593762	NS	1f	0.55324
rs11719990	3	58216263	0.593763	NS	1f	0.55436
rs3773019	3	29435091	0.5938	NS	6	0.50719
rs2590372	10	58295786	0.593831	NS	7	0.51392
rs4449764	8	55913005	0.593841	NS	1d	0.66835
rs3784921	16	11680345	0.593844	NS	1f	0.55436
rs13320534	3	46130208	0.593853	NS	1f	0.06
rs7840926	8	11162951	0.593863	NS	3a	0.8731
rs7579912	2	192620001	0.593866	NS	6	0.92639
rs2086574	9	29655593	0.593895	NS	7	0.18412
rs11697080	20	49970100	0.5939	NS	1f	0.55436
rs4940366	18	48388381	0.593911	NS	4	0.70497
rs656584	13	43942469	0.59392	NS	1f	0.55436
rs6728639	2	231286053	0.593933	NS	1f	0.22271
rs113889615	6	127828532	0.593933	NS	7	0.18412
rs17443854	12	40310076	0.593939	NS	5	0.02917
rs78754598	21	15342263	0.593947	NS	5	0.28515
rs10248879	7	50924711	0.593965	NS	5	0.34168
rs1684909	10	59926341	0.593985	NS	5	0.13454
rs1660888	11	71376752	0.594024	NS	1f	0.55324
rs1377461	2	233565958	0.594025	NS	1a	0.96
rs72956639	2	206588587	0.594035	NS	1f	0.19549
rs11701357	21	39077664	0.594042	NS	1f	0.55324
rs10764341	10	22591384	0.594059	NS	1f	0.55436
rs6753942	2	43522297	0.594069	NS	1b	0.92754
rs9897312	17	77902688	0.594073	NS	1f	0.22271
rs55965121	13	42292047	0.594076	NS	1f	0.06
rs2576837	2	64112143	0.594078	NS	1f	0.55436
rs1535872	1	64150092	0.594093	NS	6	0.84138
rs35943668	11	134157049	0.594095	NS	5	0.64596
rs1837945	10	60633757	0.594118	NS	7	0.51392
rs67021676	9	136254496	0.594142	NS	1f	0.55436
rs76062571	16	28325560	0.594159	NS	1f	0.55436
rs9533637	13	43826549	0.594188	NS	1f	0.55324
rs9649149	7	90487328	0.594198	NS	7	0.51392
rs7124585	11	124662544	0.594208	NS	1f	0.55436
rs11037556	11	43677406	0.594223	NS	7	0.51392
rs2678908	2	57903192	0.594233	NS	7	0.18412
rs9870965	3	62087642	0.594261	NS	7	0.18412
rs4722759	7	28119694	0.5943	NS	5	0.58955
rs17772304	10	48891320	0.594302	NS	4	0.60906
rs73243878	4	26048518	0.594306	NS	4	0.60906
rs7257942	19	46773772	0.594309	NS	1f	0.55436
rs114183613	20	45422067	0.594315	NS	5	0.58955
rs12552724	9	34555483	0.594316	NS	1f	0.55436
rs28395170	14	35037782	0.594318	NS	1f	0.55324
rs74475742	15	71880457	0.594321	NS	1f	0.22271
rs72785118	16	68604306	0.594336	NS	1f	0.55324
rs2839462	21	42081374	0.59434	NS	1f	0.55436
rs7154181	14	34990109	0.59435	NS	1d	0.32
rs12539555	7	107764028	0.594363	NS	1d	0.89517
rs249665	5	142191001	0.594372	NS	7	0.51392
rs12476859	2	239700516	0.594374	NS	6	0.01231
rs11128904	3	18700778	0.594374	NS	5	0.13454
rs11564703	11	2185979	0.594415	NS	1f	0.22271
rs6574600	14	80677798	0.594416	NS	7	0.51392
rs117608816	8	11317111	0.594425	NS	7	0.51392
rs1426620	10	88400841	0.59444	NS	6	0.34319
rs117253650	7	75550046	0.594468	NS	4	0.60906
rs13140171	4	101858147	0.594469	NS	5	0.13454
rs9576850	13	39548452	0.594474	NS	4	0.60906
rs9567348	13	44051799	0.594476	NS	1f	0.55436
rs11593907	10	62026795	0.594485	NS	4	0.60906
rs1378526	8	63056353	0.594496	NS	1f	0.22271
rs637563	11	118704770	0.594533	NS	1f	0.22271
rs7154373	14	80911895	0.594538	NS	1f	0.07
rs2748249	5	150413037	0.594549	NS	1f	0.55436
rs74952769	17	39600575	0.594587	NS	1f	0.55436
rs455722	5	102779964	0.594601	NS	5	0.13454
rs11038741	11	5693954	0.594603	NS	1d	0.92597
rs17234959	11	24730333	0.594629	NS	7	0.18412
rs12690536	2	230235367	0.594631	NS	1f	0.55436
rs13651	20	45345439	0.594637	NS	1f	0.55436
rs58278207	21	39103192	0.594643	NS	5	0.47824
rs1814175	11	49537620	0.594646	NS	7	0.51392
rs6754606	2	205059554	0.594654	NS	7	0.18412
rs11762544	7	43411604	0.59468	NS	7	0.51392
rs627568	11	95836089	0.594684	NS	1f	0.55436
rs11101470	10	48770029	0.594707	NS	4	0.60906
rs531768	15	46653383	0.594717	NS	1f	0.55436
rs2292819	11	114581617	0.594747	NS	7	0.18412
rs117265039	8	78452552	0.594804	NS	7	0.51392
rs1981431	20	45346811	0.594829	NS	1f	0.66703
rs12769539	10	35235274	0.594839	NS	7	0.51392
rs6944306	7	157907922	0.594858	NS	5	0.13454
rs1724422	17	45699947	0.594862	NS	1f	0.55436
rs73284292	17	34196522	0.59489	NS	5	0.58955
rs77896060	6	126364215	0.594904	NS	7	0.18412
rs16988381	22	30196819	0.594932	NS	1a	0.669
rs57926493	12	9938050	0.594937	NS	6	0.09069
rs11820718	11	71283207	0.59495	NS	1f	0.55436
rs56318705	2	25276376	0.594954	NS	1b	0.9125
rs12811129	12	57975786	0.594972	NS	1f	0.22271
rs74133041	10	48923201	0.594982	NS	5	0.13454
rs80080809	7	153672184	0.594995	NS	5	0.13454
rs9620926	22	29879102	0.594999	NS	1f	0.55324
rs2940708	10	48932543	0.595017	NS	1f	0.22271
rs7277003	21	42397188	0.595021	NS	2b	0.9975
rs6031606	20	44439599	0.595024	NS	1f	0.55324
rs73106354	12	40249269	0.595038	NS	1b	0.77931
rs9910961	17	77834041	0.595056	NS	1f	0.55436
rs10518326	4	118758144	0.595076	NS	4	0.60906
rs7592976	2	68326669	0.595093	NS	5	0.58955
rs6706577	2	111039256	0.5951	NS	4	0.60906
rs79309130	17	42189891	0.595117	NS	1f	0.55436
rs73208792	8	10822961	0.595131	NS	1f	0.307
rs2199606	4	75393769	0.595144	NS	7	0.51392
rs75604021	14	87862544	0.595145	NS	5	0.13454
rs676210	2	21008652	0.595147	NS	1f	0.66703
rs9512468	13	26969673	0.595196	NS	2b	0.7614
rs36591	22	29932774	0.5952	NS	7	0.51392
rs2027210	6	133306110	0.595225	NS	7	0.51392
rs5763680	22	29993411	0.595227	NS	1f	0.55324
rs2279696	11	10751008	0.595232	NS	1f	0.66703
rs73532812	8	11186102	0.595237	NS	1f	0.25942
rs80311338	16	11185736	0.59524	NS	2b	0.77077
rs10772620	12	13103419	0.595258	NS	1f	0.55436
rs11205056	1	152640996	0.595258	NS	1f	0.22271
rs10211143	2	154502740	0.595261	NS	7	0.18412
rs10931830	2	198756909	0.595268	NS	4	0.60906
rs3732414	3	119415544	0.595273	NS	1f	0.55436
rs13203631	6	20538294	0.595274	NS	1b	0.9925
rs12619314	2	140975109	0.595275	NS	5	0.18333
rs35287029	1	17347863	0.595291	NS	4	0.60906
rs11813629	10	60489737	0.595291	NS	7	0.51392
rs1731587	3	152526941	0.595303	NS	7	0.51392
rs11897262	2	34643025	0.595311	NS	6	0.42214
rs6457803	6	35152448	0.595314	NS	1f	0.55436
rs12240802	10	79318008	0.595321	NS	1f	0.55436
rs10053519	5	129813754	0.595327	NS	1f	0.22271
rs1636898	7	22314998	0.595331	NS	1f	0.55436
rs2799537	1	91827855	0.595356	NS	1b	0.99522
rs17032907	1	8950346	0.595387	NS	5	0.13454
rs4939489	11	61026176	0.595413	NS	1b	0.9
rs20541	5	132660272	0.595416	NS	1f	0.55436
rs34117040	10	60239575	0.595423	NS	5	0.58955
rs59760856	3	58297769	0.595424	NS	1b	0.9275
rs4673212	2	198717936	0.595443	NS	4	0.60906
rs8103733	19	33113625	0.59545	NS	1f	0.55324
rs1006989	1	85417773	0.595452	NS	7	0.51392
rs72971185	6	126757383	0.595473	NS	1f	0.01
rs72690089	9	4307760	0.59549	NS	5	0.6995
rs10877836	12	39958218	0.595491	NS	1f	0.55436
rs9653947	3	147713968	0.595494	NS	5	0.13454
rs3849148	10	48899513	0.595501	NS	1f	0.22271
rs10761515	10	60530042	0.595502	NS	1f	0.22271
rs12457610	18	8210850	0.595504	NS	5	0.13454
rs73910338	20	49908680	0.595506	NS	1f	0.55436
rs140468010	1	173148390	0.595518	NS	4	0.60906
rs11780544	8	700968	0.595528	NS	1f	0.02154
rs116422802	5	103296523	0.595529	NS	5	0.13454
rs116487060	5	173831301	0.595533	NS	4	0.60906
rs6993753	8	10832999	0.595538	NS	7	0.51392
rs6756710	2	43563120	0.59555	NS	6	0.74073
rs1491922	12	40197371	0.595552	NS	1f	0.88
rs907314	4	38252832	0.595562	NS	5	0.05921
rs3943657	14	88003485	0.595564	NS	1b	0.86517
rs624772	3	164197553	0.595579	NS	7	0.18412
rs10230120	7	51029366	0.595581	NS	4	0.60906
rs194778	14	68797939	0.595586	NS	1f	0.55436
rs12423277	12	2205153	0.595587	NS	1f	0.55436
rs10481151	8	123819594	0.595594	NS	4	0.60906
rs6669448	1	48962812	0.595598	NS	7	0.18412
rs6728183	2	233328215	0.595645	NS	1f	0.55436
rs11648250	16	10948644	0.595657	NS	NA	NA
rs164938	3	10273419	0.595686	NS	1f	0.22271
rs12495880	3	64270730	0.595688	NS	5	0
rs2848519	11	98242451	0.595712	NS	5	0.04578
rs2221335	6	54872633	0.595723	NS	4	0.60906
rs2381212	9	5168585	0.595749	NS	7	0.18412
rs17377506	1	155521622	0.595752	NS	7	0.51392
rs13423924	2	180940506	0.595757	NS	6	0.78688
rs6091084	20	50001086	0.595779	NS	1b	0.20359
rs11536638	7	50893606	0.595793	NS	7	0.18412
rs4681875	3	58610096	0.595805	NS	1f	0.55436
rs4760589	12	128799837	0.595807	NS	7	0.51392
rs765058	20	54187953	0.595813	NS	1f	0.39752
rs35991001	6	106046776	0.595845	NS	4	0.60906
rs77394147	19	46764983	0.595846	NS	1f	0.55436
rs7010304	8	78384076	0.59586	NS	7	0.51392
rs920180	15	62151250	0.595861	NS	6	0.12367
rs2960548	3	49682960	0.595876	NS	1f	0.66703
rs6488121	12	9676970	0.595887	NS	1f	0.57
rs13167	15	93043872	0.595888	NS	1f	0.55436
rs9479314	6	152426186	0.595903	NS	5	0.13454
rs72631655	14	98037314	0.595904	NS	2b	0.7889
rs10779560	1	206876486	0.595908	NS	1f	0.22271
rs61068549	9	34821703	0.59592	NS	1f	0.07
rs137634	22	39322411	0.595923	NS	1f	0.57535
rs12368208	12	123173467	0.595925	NS	1f	0.22271
rs7630157	3	168596712	0.595927	NS	4	0.60906
rs2113439	7	138029100	0.595963	NS	1b	0.36991
rs12908584	15	86099849	0.595968	NS	7	0.18412
rs12615466	2	100307603	0.595974	NS	7	0.51392
rs17721612	8	10866212	0.595976	NS	7	0.18412
rs7804349	7	50867732	0.595993	NS	4	0.60906
rs77547060	20	46033306	0.595996	NS	1f	0.55436
rs76124244	14	35370321	0.596004	NS	1f	0.55436
rs56793250	2	102123018	0.59601	NS	1f	0.55436
rs41339545	1	67274967	0.596027	NS	4	0.70497
rs11683773	2	240033000	0.596045	NS	1f	0.22271
rs12121021	1	161685726	0.596067	NS	1f	0.07
rs6777140	3	119502136	0.596076	NS	1f	0.55324
rs11666600	19	46733011	0.596085	NS	1f	0.66703
rs77279393	4	122425361	0.596085	NS	6	0
rs2241393	19	6685293	0.596086	NS	2b	0.76166
rs13187760	5	114230028	0.596094	NS	6	0.38564
rs7271670	20	46087095	0.596111	NS	1f	0.55436
rs34365371	2	102226889	0.596113	NS	1f	0.55436
rs11556624	17	39659051	0.596115	NS	1f	0.22271
rs1872702	4	102036473	0.596123	NS	5	0.64596
rs72773905	5	96744780	0.596147	NS	1f	0.55436
rs2006788	2	25279683	0.596148	NS	1b	0.35082
rs17057882	5	160499953	0.59615	NS	5	0.13454
rs6844999	4	122660080	0.596188	NS	1f	0.22271
rs78165652	3	50289452	0.596194	NS	1b	0.96
rs78282426	18	45324670	0.596202	NS	4	0.60906
rs4301463	8	130457363	0.596206	NS	1f	0.22271
rs1901812	2	233542176	0.596226	NS	1f	0.70294
rs56378716	17	58279141	0.596231	NS	4	0.60906
rs12122754	1	4638499	0.596234	NS	4	0.60906
rs2069408	12	55970537	0.596259	NS	1f	0.55436
rs2665587	19	48596234	0.596298	NS	1f	0.66703
rs4337325	17	39808183	0.596299	NS	1f	0.66703
rs850911	2	185356990	0.596302	NS	5	0.83735
rs34013402	2	233531632	0.596313	NS	1f	0.55324
rs6588259	1	67368539	0.596319	NS	1f	0.22271
rs7893954	10	102559209	0.596326	NS	1f	0.22271
rs2211220	10	60511733	0.59633	NS	1f	0.70294
rs2407782	12	43884686	0.596331	NS	1b	0.035
rs2065925	13	43848516	0.596347	NS	1f	0.55436
rs1969759	6	42987786	0.596352	NS	1f	0.55436
rs11593650	10	58361654	0.596376	NS	1f	0.22271
rs78315983	17	34344804	0.59638	NS	5	0.58955
rs1476940	7	30179364	0.596385	NS	1f	0.55436
rs67858127	1	17352104	0.596388	NS	4	0.60906
rs4656944	1	160868115	0.596392	NS	1f	0.55436
rs4675624	2	206682955	0.59641	NS	7	0.18412
rs6686813	1	38126778	0.59645	NS	1f	0.55436
rs10901803	10	124674079	0.59647	NS	1f	0.68
rs7801967	7	28205676	0.596481	NS	1b	1
rs12571090	10	6120575	0.596489	NS	1f	0.55436
rs10972269	9	34952187	0.596506	NS	7	0.51392
rs2017314	1	67282457	0.596529	NS	5	0.14
rs35343813	2	151947661	0.596535	NS	1f	0.55436
rs2217476	8	78364067	0.596557	NS	7	0.18412
rs7827063	8	10800305	0.596586	NS	1a	0.99
rs12079134	1	155496993	0.59661	NS	1f	0.55324
rs11159076	14	74404630	0.596632	NS	1f	0.22271
rs10232089	7	50977340	0.596633	NS	5	0.13454
rs117202236	18	69826349	0.596645	NS	7	0.18412
rs561207	1	34009599	0.596653	NS	4	0.60906
rs17709991	12	115627252	0.596677	NS	5	0.13454
rs35401223	3	89629449	0.596715	NS	4	0.60906
rs17692475	1	193839189	0.596724	NS	7	0.51392
rs79398770	6	126956343	0.596742	NS	7	0.51392
rs77195330	3	160094344	0.596743	NS	4	0.60906
rs17795411	8	11232472	0.596748	NS	1f	0.55436
rs1993986	10	48731094	0.59675	NS	1f	0.19549
rs928149	9	34668162	0.59677	NS	7	0.51392
rs655763	11	109306090	0.596776	NS	7	0.18412
rs7751407	6	6855489	0.596803	NS	4	0.70497
rs13007683	2	158039143	0.596806	NS	1f	0.66703
rs17133379	7	3465599	0.596808	NS	1f	0.55436
rs112726113	4	122126018	0.596815	NS	7	0.51392
rs11635700	15	77763137	0.596822	NS	1f	0.19549
rs12979567	19	55291034	0.596825	NS	1f	0.55324
rs116951748	8	78530940	0.596826	NS	1f	0.55436
rs11564699	11	2192355	0.596853	NS	4	0.60906
rs656048	9	108215111	0.596872	NS	5	0.13454
rs76910466	19	54649737	0.59688	NS	1f	0.22271
rs9852522	3	18638989	0.596895	NS	7	0.18412
rs11489736	7	50577675	0.596901	NS	1f	0.22271
rs3759712	14	87994904	0.596905	NS	1f	0.55436
rs11929481	3	38983644	0.596907	NS	6	0.23303
rs10950240	7	71093499	0.596911	NS	4	0.60906
rs72979989	6	126463514	0.596915	NS	6	0.78688
rs1407644	6	111480895	0.596923	NS	5	0.87083
rs78851502	12	40418142	0.596932	NS	7	0.51392
rs2196051	8	121112062	0.59696	NS	6	0.43272
rs116595791	2	43275886	0.596972	NS	4	0.60906
rs10493856	1	91869192	0.59698	NS	1f	0.39752
rs2919696	11	71265255	0.59698	NS	1f	0.55436
rs6586019	10	86583568	0.596986	NS	6	0.23675
rs16967146	15	38652429	0.596991	NS	2b	0.392
rs1424528	2	185374880	0.596994	NS	7	0.18412
rs6890114	5	132800482	0.597018	NS	1f	0.22271
rs1333269	13	103487558	0.597027	NS	5	0.18068
rs9554587	13	99388400	0.597039	NS	1f	0.22271
rs62066306	17	27834291	0.597044	NS	7	0.51392
rs17587088	6	106163713	0.597045	NS	1a	0.95
rs6869316	5	142074463	0.597045	NS	1f	0.55436
rs2066190	1	236876158	0.597047	NS	1f	0.55436
rs2924813	2	233463020	0.59707	NS	1f	0.55436
rs13023948	2	206690949	0.597077	NS	7	0.18412
rs579376	13	34304146	0.597114	NS	7	0.18412
rs517857	1	116664443	0.597122	NS	1f	0.66703
rs56188151	22	29678496	0.597131	NS	7	0.51392
rs1004479	1	197848750	0.597132	NS	5	0
rs115184829	2	102269838	0.59714	NS	7	0.51392
rs61772739	1	8115933	0.59714	NS	1f	0.55436
rs7238186	18	5479094	0.597177	NS	5	0.13454
rs72937508	2	206535951	0.597185	NS	1f	0.22271
rs647688	21	44751656	0.597186	NS	4	0.60906
rs16988305	20	3127107	0.597189	NS	1f	0.66703
rs55886823	16	68565825	0.597207	NS	1b	0.32
rs2338874	5	142087361	0.597281	NS	1f	0.55324
rs34226171	5	160499452	0.597281	NS	5	0.13454
rs10877065	12	58070361	0.597301	NS	5	0
rs6582273	12	75058972	0.597308	NS	4	0.60906
rs9625933	22	30159227	0.59732	NS	1f	0.66951
rs1181388	2	203711228	0.597327	NS	1f	0.22271
rs1570541	13	75500729	0.597328	NS	7	0.51392
rs78366708	2	181136980	0.597351	NS	7	0.18412
rs10889668	1	67195561	0.597355	NS	1f	0.55436
rs10994335	10	60415872	0.597357	NS	7	0.51392
rs59864761	1	92791656	0.597368	NS	1f	0.55436
rs2122146	3	159233907	0.597382	NS	4	0.60906
rs4276681	8	78379036	0.597395	NS	1f	0.55324
rs13072457	3	53068373	0.597396	NS	1b	0.28167
rs7852399	9	34371790	0.597408	NS	1f	0.55436
rs80008426	5	150349635	0.597408	NS	1f	0.55324
rs115527870	5	103290795	0.597476	NS	4	0.60906
rs17624493	1	152805488	0.597479	NS	1f	0.22271
rs10898046	11	71367968	0.59748	NS	1b	0.19
rs16887636	6	23505349	0.597504	NS	4	0.60906
rs13294064	9	14363568	0.597506	NS	5	0.13454
rs12203741	6	111356341	0.597512	NS	1b	0.33
rs10504870	8	88990959	0.597514	NS	4	0.60906
rs56179005	2	102357868	0.597528	NS	1f	0.55436
rs11575472	7	50477344	0.597538	NS	4	0.70497
rs75167702	11	114442493	0.597539	NS	1f	0.55436
rs79546046	2	65483892	0.597543	NS	2b	0.78832
rs942790	10	79309511	0.597563	NS	4	0.60906
rs6543138	2	102449672	0.597571	NS	1f	0.66703
rs1860	22	21701105	0.597575	NS	1f	0.55436
rs12413770	10	60282102	0.597586	NS	1b	0.95081
rs7612685	3	129335495	0.597589	NS	1f	0.55436
rs10772220	12	9884342	0.59759	NS	7	0.51392
rs752183	3	50498842	0.597599	NS	1f	0.55436
rs2165600	13	66831333	0.597607	NS	1f	0.55436
rs62253975	3	33032381	0.59761	NS	1f	0.22271
rs79761481	11	60982775	0.597631	NS	1f	0.66703
rs4919321	10	99470704	0.597661	NS	1f	0.55324
rs10803133	1	243290712	0.597696	NS	7	0.51392
rs6802890	3	49794828	0.597709	NS	1f	0.55436
rs6495338	15	78835688	0.597713	NS	7	0.51392
rs9567347	13	44047448	0.597715	NS	7	0.51392
rs6870587	5	40530597	0.597746	NS	1f	0.22271
rs8847	1	155289532	0.597755	NS	1f	0.55436
rs6745295	2	184671139	0.597757	NS	4	0.60906
rs10993413	9	94966854	0.597767	NS	7	0.51392
rs201055205	19	54690035	0.597773	NS	5	0.13454
rs1019107	17	34288779	0.597779	NS	1f	0.55436
rs460417	5	102780270	0.597782	NS	1f	0.55436
rs11003386	10	53103778	0.597813	NS	7	0.18412
rs16878099	4	26130530	0.597832	NS	4	0.70497
rs852234	5	35947534	0.597838	NS	1f	0.55324
rs2030516	3	188383951	0.597845	NS	1b	1
rs10926255	1	240436497	0.597849	NS	4	0.60906
rs876103	3	50646580	0.597851	NS	1f	0.55324
rs10015366	4	47055742	0.597882	NS	7	0.18412
rs76871346	8	78571524	0.597885	NS	1f	0.12
rs60806917	12	9937908	0.597894	NS	7	0.18412
rs7172882	15	67487645	0.597905	NS	7	0.51392
rs12212379	6	167060630	0.597906	NS	7	0.18412
rs80234948	11	114441465	0.597912	NS	1b	0.68
rs78317528	11	114419287	0.597925	NS	7	0.51392
rs147157342	2	162159591	0.597933	NS	5	0.13454
rs9388538	6	126908243	0.597936	NS	1f	0.55436
rs1981430	20	45347027	0.597939	NS	1f	0.55436
rs296538	1	200947782	0.597964	NS	1f	0.22271
rs10516484	4	101870928	0.597964	NS	5	0.13454
rs6752482	2	102351398	0.597973	NS	1f	0.55436
rs8005612	14	66501748	0.597994	NS	1f	0.55436
rs2770304	13	46881230	0.598	NS	1f	0.08
rs9919891	14	35195411	0.598003	NS	7	0.51392
rs2309823	2	100285095	0.598022	NS	1f	0.55436
rs6446208	3	50650394	0.598052	NS	1f	0.51035
rs61096028	21	15343599	0.598064	NS	4	0.60906
rs12661143	6	152431125	0.598066	NS	5	0.13454
rs12323470	14	88029736	0.598076	NS	1f	0.66703
rs11669300	19	55182202	0.598131	NS	1f	0.55436
rs1338839	6	126386382	0.59814	NS	5	0.13454
rs344543	19	6687403	0.598146	NS	2b	0.7614
rs6753062	2	233561018	0.598163	NS	1f	0.22271
rs3006989	1	113984901	0.598179	NS	1f	0.55436
rs6451236	5	35906257	0.598201	NS	1f	0.22271
rs10489996	2	194661877	0.598201	NS	5	0.23589
rs10054418	5	35924207	0.598206	NS	1f	0.55436
rs11198446	10	118482700	0.598227	NS	4	0.60906
rs13259134	8	133697351	0.59825	NS	4	0.70497
rs79676986	2	101916417	0.598259	NS	7	0.18412
rs17774098	8	127762403	0.598306	NS	4	0.60906
rs7154130	14	97907718	0.598319	NS	6	0.25543
rs11195419	10	111079610	0.598324	NS	4	0.60906
rs74711984	11	114446531	0.598342	NS	7	0.51392
rs76361611	11	2191354	0.598346	NS	1a	0.94
rs55730955	2	203721233	0.598349	NS	3a	0.60567
rs79102512	14	80820048	0.598352	NS	7	0.51392
rs1055184	1	155899193	0.59837	NS	1f	0.22271
rs9610678	22	37224432	0.598376	NS	1f	0.55436
rs890160	15	31163056	0.598383	NS	1f	0.55436
rs79026315	1	160636493	0.598387	NS	4	0.60906
rs116906338	17	42200124	0.59839	NS	5	0.58955
rs6555225	5	389472	0.598394	NS	1b	1
rs12240447	10	79317673	0.598402	NS	2a	1
rs2904674	8	17205826	0.598414	NS	7	0.51392
rs10144929	14	80600806	0.598414	NS	7	0.51392
rs73070431	3	46016929	0.598432	NS	1f	0.22271
rs10934813	3	127420274	0.598433	NS	1f	0.55436
rs76368678	8	11464904	0.598455	NS	4	0.70497
rs11973318	7	134996555	0.598469	NS	1f	0.55436
rs76245446	2	181111768	0.598471	NS	7	0.18412
rs17683161	14	87837592	0.598476	NS	4	0.60906
rs1444569	8	96455468	0.598481	NS	4	0.60906
rs8022466	14	98037461	0.598484	NS	4	0.60906
rs2269443	3	46449800	0.598485	NS	1a	0.72
rs6716988	2	233531747	0.598489	NS	1f	0.55436
rs75615915	6	20535479	0.598515	NS	5	0.58955
rs808148	3	50641228	0.598537	NS	1f	0.22271
rs77506340	7	129124683	0.598554	NS	1f	0.55324
rs60773055	16	11340822	0.598569	NS	1f	0.55436
rs7831468	8	78575984	0.59857	NS	1f	0.55324
rs1536168	1	1306149	0.598624	NS	1b	0.36991
rs72811473	2	61247113	0.598644	NS	1f	0.55324
rs4234078	2	206647670	0.59865	NS	5	0.58955
rs11751484	6	127947229	0.598685	NS	1f	0.22271
rs34367625	9	114779134	0.598688	NS	1b	0.20849
rs74788381	11	114685248	0.598703	NS	5	0.13454
rs35821889	19	54517575	0.598713	NS	1f	0.55436
rs226519	22	45191388	0.59872	NS	1f	0.55436
rs2909678	7	131649242	0.598728	NS	1f	0.66703
rs73818937	5	159096242	0.598729	NS	4	0.60906
rs10127507	1	152636086	0.598731	NS	1f	0.22271
rs12758999	1	91995400	0.598739	NS	7	0.51392
rs1598760	17	53958611	0.598742	NS	6	0.22365
rs10061519	5	4416860	0.59875	NS	4	0.60906
rs117299550	19	54354405	0.598752	NS	1f	0.55436
rs877825	10	97207125	0.598753	NS	1b	0.63194
rs935753	16	60343511	0.598758	NS	7	0.18412
rs773651	12	56271104	0.598759	NS	1f	0.55436
rs35982913	1	152646576	0.598768	NS	6	0.63333
rs41310873	1	152687329	0.598772	NS	7	0.51392
rs78426777	3	45895372	0.598773	NS	4	0.60906
rs4979078	9	112060841	0.598801	NS	1f	0.55436
rs75990302	21	42430302	0.598807	NS	4	0.60906
rs499718	1	55046876	0.598826	NS	1f	0.19549
rs3948464	2	230185999	0.598866	NS	1f	0.55436
rs79485659	5	150342495	0.598874	NS	1f	0.55436
rs9819059	3	11850055	0.59891	NS	1f	0.66703
rs4494352	12	17831900	0.598911	NS	7	0.18412
rs117204321	18	45306855	0.598913	NS	4	0.60906
rs6775627	3	161235821	0.598929	NS	6	0.21815
rs111315101	18	12765899	0.598935	NS	5	0.13454
rs77782467	10	60404588	0.598944	NS	7	0.51392
rs7583409	2	25268187	0.598945	NS	1f	0.55436
rs12076938	1	206653854	0.59895	NS	4	0.60906
rs73230017	12	122933684	0.598953	NS	1f	0.55324
rs73241270	8	78551008	0.598953	NS	1d	0.42
rs3815065	5	132450000	0.598962	NS	1b	0.82368
rs115669325	1	206797890	0.598966	NS	4	0.70497
rs4712553	6	20818308	0.598968	NS	6	0.14466
rs10948689	6	52244938	0.59899	NS	1f	0.02
rs74563964	16	68434320	0.598994	NS	1f	0.22271
rs118020113	14	35375970	0.599003	NS	1f	0.55436
rs7123243	11	125693664	0.599008	NS	1f	0.22271
rs12896399	14	92307319	0.599026	NS	7	0.51392
rs11250101	8	10980058	0.599028	NS	1f	0.55436
rs2286838	14	72981875	0.599067	NS	1f	0.22271
rs11995539	8	10802340	0.599074	NS	1f	0.55436
rs80281717	2	102559803	0.599075	NS	1f	0.22271
rs7186136	16	89056331	0.599078	NS	1f	0.55324
rs12473952	2	206416901	0.599102	NS	6	0.24229
rs34433635	11	2249081	0.599106	NS	4	0.60906
rs10483515	14	39986367	0.599123	NS	5	0.13454
rs492054	1	93008187	0.599127	NS	1f	0.55436
rs1934760	10	60496987	0.599156	NS	1f	0.55324
rs76540957	20	44617292	0.599163	NS	4	0.60906
rs894521	9	38189658	0.599166	NS	4	0.60906
rs6707682	2	60901133	0.599179	NS	6	0.35507
rs12632849	3	31751426	0.599183	NS	5	0.58955
rs8396	4	158709665	0.599202	NS	1f	0.22271
rs17278732	14	43977433	0.599214	NS	7	0.18412
rs4855847	3	49639859	0.599216	NS	1f	0.55436
rs10206753	2	102351902	0.599225	NS	1f	0.55436
rs7157094	14	88014907	0.599245	NS	7	0.51392
rs9533636	13	43825868	0.599245	NS	1f	0.22271
rs945369	13	20227134	0.599255	NS	5	0.32564
rs7786823	7	158409847	0.599259	NS	5	0.13454
rs10878208	12	40194606	0.599266	NS	7	0.51392
rs11145753	9	136463607	0.59927	NS	1f	0.55436
rs4982766	14	23525308	0.599271	NS	1f	0.22271
rs10908810	1	160907133	0.599274	NS	1f	0.22271
rs9973398	2	43553322	0.59928	NS	1b	1
rs6864006	5	166325947	0.599293	NS	7	0.18412
rs4732304	7	138272147	0.599298	NS	4	0.60906
rs745356	3	50643905	0.599298	NS	1f	0.55436
rs75290071	6	159042573	0.599303	NS	1b	0.97205
rs12595508	15	61578778	0.599311	NS	4	0.60906
rs11860004	16	85968273	0.599317	NS	2b	0.50526
rs7993946	13	78536414	0.599328	NS	1f	0.55324
rs1570683	6	18339563	0.599336	NS	1f	0.22271
rs2099684	1	161530340	0.599349	NS	1f	0.55436
rs73164749	22	30181669	0.599363	NS	1f	0.66703
rs4418209	6	126498553	0.599365	NS	1f	0.55324
rs1413333	9	80314386	0.599368	NS	4	0.60906
rs72678547	1	67376508	0.599371	NS	4	0.60906
rs12728744	1	84116872	0.599405	NS	3a	0.50689
rs35660623	8	10829027	0.599409	NS	7	0.51392
rs45565037	11	118625403	0.599413	NS	1f	0.55436
rs117091826	12	112191909	0.599422	NS	4	0.60906
rs6802472	3	70987843	0.599424	NS	7	0.18412
rs3889717	2	61163656	0.599435	NS	7	0.51392
rs327441	14	80759506	0.59945	NS	5	0.13454
rs11264318	1	155111241	0.599475	NS	1d	0.826
rs7761522	6	90224470	0.599477	NS	5	0.13454
rs62383675	5	132488618	0.59948	NS	1f	0.55436
rs2436624	12	105998620	0.599481	NS	5	0.13454
rs2745062	20	45443586	0.599488	NS	6	0.26833
rs76922682	9	5041197	0.59949	NS	1f	0.55436
rs4469445	8	78378692	0.599505	NS	1f	0.43
rs252152	5	142066209	0.599507	NS	1f	0.55436
rs1495965	1	67287825	0.599508	NS	7	0.18412
rs961173	3	65015338	0.599522	NS	7	0.18412
rs9321065	6	126422941	0.599531	NS	1f	0.55324
rs4788114	16	28983824	0.599537	NS	1b	0.99173
rs7844565	8	138674499	0.599541	NS	4	0.60906
rs72659918	8	78395993	0.599584	NS	7	0.51392
rs1796013	12	116441671	0.599588	NS	4	0.60906
rs2485365	6	159091341	0.59962	NS	1b	0.90882
rs9533737	13	43994752	0.599621	NS	1f	0.22271
rs202478	20	1699159	0.599626	NS	5	0.13454
rs8041149	15	38648994	0.599626	NS	7	0.18412
rs7798970	7	90006910	0.599648	NS	1f	0.22271
rs4796172	17	27871355	0.599664	NS	1f	0.55436
rs4236585	7	107843612	0.599677	NS	3a	0.68065
rs1429265	2	60925947	0.599681	NS	1f	0.55436
rs17153021	8	11238726	0.599684	NS	1f	0.66703
rs896227	2	2663001	0.59971	NS	4	0.70497
rs11687352	2	100303426	0.599718	NS	1f	0.53183
rs75738775	16	28502506	0.599731	NS	1f	0.55324
rs11205059	1	152651737	0.599737	NS	7	0.51392
rs1262315	14	99051939	0.599745	NS	5	0.68095
rs76907481	8	78636949	0.599745	NS	1d	0.94556
rs7516189	1	211654792	0.599753	NS	4	0.60906
rs11119267	1	206667544	0.599766	NS	1f	0.22271
rs7156276	14	88083819	0.599796	NS	6	0.69932
rs1134543	12	9698313	0.599806	NS	1f	0.55436
rs7906857	10	35457998	0.599807	NS	1b	0.776
rs6069170	20	55196938	0.599807	NS	7	0.18412
rs544748	17	77076667	0.599808	NS	4	0.60906
rs7682346	4	101900888	0.599809	NS	5	0.13454
rs3764147	13	43883789	0.599826	NS	1f	0.03
rs6455889	6	163298845	0.599836	NS	4	0.60906
rs2744457	6	53110241	0.599847	NS	1f	0.19549
rs3204635	12	57243810	0.599856	NS	1f	0.66703
rs13186880	5	40429327	0.599904	NS	1f	0.22271
rs16968748	17	39304188	0.599923	NS	1f	0.55324
rs7303525	12	40350973	0.599935	NS	1f	0.22271
rs9729955	1	152748992	0.599936	NS	7	0.51392
rs526850	11	118734418	0.599943	NS	1f	0.55436
rs4776982	15	67822636	0.599955	NS	1f	0.55436
rs2422602	20	1520589	0.599958	NS	1f	0.22271
rs11250969	10	1971895	0.600013	NS	7	0.51392
rs4741942	9	4300862	0.600014	NS	1f	0.55436
rs113566024	10	60347056	0.60002	NS	4	0.60906
rs62147659	2	99947131	0.60002	NS	1f	0.55436
rs7152376	14	35383819	0.600021	NS	1f	0.66703
rs12652460	5	108449123	0.600034	NS	1f	0.55436
rs502443	2	140605884	0.600046	NS	5	0.58955
rs6842780	4	53760061	0.600066	NS	7	0.51392
rs9919786	12	9656125	0.600077	NS	7	0.51392
rs10280295	7	128918635	0.600079	NS	1f	0.55436
rs6992312	8	10831981	0.600081	NS	7	0.51392
rs117659278	10	88291689	0.600085	NS	4	0.60906
rs10155365	4	26054399	0.600094	NS	1f	0.55324
rs12587062	14	100844542	0.600095	NS	4	0.60906
rs11642346	16	9964717	0.600111	NS	1b	0.68148
rs12138833	1	155957402	0.60013	NS	1f	0.55436
rs7911680	10	99533711	0.60013	NS	1b	0.94984
rs16884070	6	20655253	0.600144	NS	5	0.13454
rs75471912	11	76621285	0.600147	NS	4	0.60906
rs72714986	1	161363756	0.60017	NS	5	0.13454
rs7099117	10	48732085	0.600182	NS	1f	0.55436
rs1372109	11	71373233	0.600196	NS	1f	0.55436
rs258138	5	102768093	0.600204	NS	1f	0.22271
rs6748390	2	102445715	0.600211	NS	1f	0.22271
rs918363	4	101931782	0.600235	NS	4	0.60906
rs11048194	12	25733298	0.600252	NS	6	0.74073
rs7114	12	112022945	0.60026	NS	1b	0.98667
rs35147847	5	103292226	0.60028	NS	5	0
rs11708227	3	53714006	0.600282	NS	1f	0.11667
rs1523656	8	16985253	0.600294	NS	1f	0.19549
rs968063	21	39065027	0.600316	NS	4	0.60906
rs1561851	10	60621086	0.600325	NS	1f	0.22271
rs1654503	19	54993903	0.600336	NS	1f	0.55436
rs1159619	6	126479998	0.600357	NS	7	0.51392
rs117650662	10	48794060	0.600357	NS	1f	0.22271
rs663679	12	9937464	0.600363	NS	7	0.51392
rs11176153	12	40352036	0.600364	NS	1f	0.22271
rs6947591	7	78416960	0.600419	NS	5	0.58955
rs4912798	5	142073726	0.600427	NS	1f	0.55436
rs116251722	5	103222843	0.600436	NS	7	0.18412
rs11230542	11	60978299	0.600444	NS	1f	0.22271
rs55715763	2	101829431	0.600447	NS	4	0.60906
rs60640016	9	136485369	0.600449	NS	1f	0.55324
rs9879397	3	50648211	0.600455	NS	1b	0.40281
rs72806158	10	60406148	0.600465	NS	1f	0.55436
rs72799953	5	142199120	0.600476	NS	7	0.51392
rs1781079	1	108049411	0.600501	NS	1f	0.55436
rs6579884	5	151656737	0.600514	NS	1f	0.55324
rs11074952	16	11124749	0.600515	NS	1f	0.55436
rs11916344	3	119524305	0.600532	NS	1f	0.55436
rs10903726	10	2275332	0.600539	NS	7	0.18412
rs565156	1	92181975	0.600583	NS	5	0.58955
rs4234726	4	6271161	0.600587	NS	1f	0.66703
rs62397618	6	20653320	0.600593	NS	4	0.60906
rs1191386	14	28143028	0.600593	NS	4	0.60906
rs4939487	11	61018771	0.6006	NS	5	0.13454
rs9972714	16	75344516	0.600607	NS	6	0.74073
rs11132793	4	169026849	0.600634	NS	4	0.70497
rs517985	11	95443129	0.600651	NS	5	0
rs117317787	11	61001491	0.600666	NS	5	0.13454
rs116906631	7	26680935	0.600682	NS	2b	0.82852
rs17109411	14	39568283	0.600694	NS	7	0.51392
rs10466455	11	34759389	0.600702	NS	6	0.05375
rs880729	7	154710094	0.600705	NS	1f	0.55436
rs6680079	1	173410855	0.600735	NS	1f	0.55436
rs13403169	2	233429875	0.600748	NS	1f	0.55436
rs4851314	2	100417294	0.600754	NS	4	0.60906
rs6544675	2	43608813	0.600778	NS	6	0.28235
rs13382597	2	99961784	0.60078	NS	1f	0.55436
rs2818941	9	14850062	0.600812	NS	1f	0.55436
rs4766333	12	5052854	0.600819	NS	7	0.18412
rs17342419	5	143520695	0.600826	NS	7	0.51392
rs72651457	8	55885119	0.600826	NS	1b	0.97963
rs9904554	17	8047831	0.600827	NS	2b	0.8288
rs6426751	1	22392285	0.600832	NS	1f	0.55436
rs336638	3	18570708	0.600868	NS	7	0.18412
rs644273	11	118640634	0.600873	NS	1f	0.55436
rs5746498	22	17953028	0.600881	NS	1f	0.55436
rs9309332	2	60989030	0.600902	NS	1f	0.55436
rs72900020	2	68442130	0.600905	NS	1f	0.55436
rs116209839	2	181304971	0.600913	NS	4	0.60906
rs6493135	15	45124232	0.600924	NS	7	0.51392
rs891942	5	150320443	0.600926	NS	1f	0.66703
rs1790599	18	69887248	0.600927	NS	5	0.00825
rs12149472	16	75403090	0.600939	NS	1b	0.98838
rs9942536	6	152390998	0.600948	NS	6	0.27
rs73817429	5	160467049	0.600952	NS	4	0.60906
rs57130113	13	43788221	0.600997	NS	1a	0.89
rs6765869	3	49667296	0.60102	NS	1f	0.55324
rs13424006	2	102350776	0.601027	NS	1f	0.55436
rs17314544	16	50786167	0.601031	NS	6	0.23502
rs4424536	1	59078763	0.601044	NS	1f	0.55436
rs115477238	17	44262950	0.601057	NS	NA	NA
rs632798	1	5260474	0.601067	NS	4	0.60906
rs10489964	1	182654214	0.60109	NS	1f	0.22271
rs16867416	2	181352792	0.601122	NS	7	0.51392
rs7444723	5	27662513	0.601128	NS	7	0.18412
rs2698189	2	61041157	0.601129	NS	1f	0.22271
rs3823437	6	35042032	0.601132	NS	1f	0.12
rs116743676	5	151104809	0.601133	NS	4	0.60906
rs11997192	8	128205881	0.601138	NS	4	0.60906
rs11256802	10	6108538	0.601146	NS	1f	0.55436
rs10235786	7	23100321	0.601147	NS	1f	0.058
rs77823219	6	126535809	0.601151	NS	1f	0.55436
rs1876386	1	201042885	0.601159	NS	4	0.60906
rs17030980	2	43524341	0.601185	NS	1b	0.35082
rs116955059	14	88114749	0.601194	NS	7	0.18412
rs17821875	2	102454570	0.601222	NS	7	0.51392
rs877710	12	109556171	0.601235	NS	1f	0.55436
rs4427036	6	106007792	0.601243	NS	5	0.51301
rs72895580	2	62301705	0.601244	NS	3a	0.72127
rs11630085	15	29598679	0.601248	NS	6	0.114
rs1927907	9	117710486	0.601249	NS	6	0.625
rs368134187	14	87842437	0.601299	NS	NA	NA
rs4988956	2	102351547	0.601317	NS	1f	0.55436
rs6973242	7	80609477	0.601325	NS	1d	0.31671
rs7915574	10	60676795	0.601346	NS	7	0.51392
rs2755082	14	88105906	0.60136	NS	1b	0.86517
rs57869926	5	40348900	0.601363	NS	1f	0.08
rs12690576	3	160930124	0.601368	NS	1f	0.55436
rs4525910	3	159928823	0.601376	NS	1a	0.78269
rs17416762	3	102063673	0.601378	NS	4	0.60906
rs6771348	3	50642699	0.601384	NS	1f	0.55436
rs75997394	6	35072841	0.601385	NS	1f	0.55436
rs3801810	7	26852912	0.601392	NS	6	0.18744
rs6948657	7	26816324	0.601399	NS	1f	0.55436
rs60556948	1	152650765	0.601441	NS	7	0.51392
rs1427682	2	16069351	0.601445	NS	4	0.60906
rs4233497	1	45298081	0.601512	NS	1b	0.9975
rs12037536	1	152635997	0.601524	NS	1f	0.24
rs115342138	5	159212099	0.60154	NS	4	0.60906
rs61465450	4	101866600	0.601541	NS	7	0.18412
rs6513052	20	55200099	0.601561	NS	5	0.13454
rs2870471	16	75240384	0.601565	NS	1f	0.55436
rs8107205	19	1119877	0.601598	NS	1f	0.55436
rs12278256	11	76444511	0.601611	NS	1f	0.66703
rs76215753	2	43370003	0.601615	NS	1f	0.55436
rs62228167	21	44174432	0.601628	NS	7	0.18412
rs7850317	9	2809548	0.601653	NS	4	0.60906
rs72734256	1	100924534	0.601666	NS	4	0.60906
rs34866535	15	78907280	0.601686	NS	1b	0.95444
rs76034825	2	43628735	0.601698	NS	7	0.18412
rs1777458	1	108043371	0.601727	NS	7	0.51392
rs7395662	11	48497341	0.601728	NS	6	0.1025
rs6592633	11	76409526	0.60173	NS	1f	0.55324
rs2475176	10	112861123	0.601741	NS	7	0.18412
rs6991906	8	124179621	0.601742	NS	1f	0.55436
rs36043848	8	11452024	0.601742	NS	1f	0.55436
rs12743520	1	92571555	0.601749	NS	1f	0.55324
rs9525603	13	42287228	0.601756	NS	7	0.51392
rs17034189	3	36101830	0.601772	NS	6	0.16346
rs11582349	1	161487626	0.601778	NS	1f	0.55436
rs78875178	14	87988818	0.60178	NS	5	0.13454
rs7091999	10	6181849	0.601793	NS	4	0.60906
rs6824845	4	164048536	0.601796	NS	7	0.18412
rs17293467	11	34655813	0.601845	NS	1f	0.55436
rs45586832	11	536773	0.601859	NS	1f	0.66703
rs10828385	10	22965384	0.601884	NS	5	0.58955
rs9909556	17	61598857	0.6019	NS	1f	0.55324
rs72707016	5	665033	0.601901	NS	1b	0.92429
rs6102947	20	42612212	0.601911	NS	4	0.60906
rs12055552	6	137769003	0.601917	NS	2b	0.32745
rs12949918	17	42374255	0.601928	NS	1f	0.55436
rs3087886	9	136407131	0.601955	NS	1f	0.55436
rs6047255	20	21115295	0.601957	NS	1f	0.55436
rs80143165	10	60509200	0.601965	NS	1f	0.55436
rs2553771	11	35065752	0.601972	NS	1f	0.55436
rs76253605	1	67267170	0.602008	NS	7	0.18412
rs904596	8	74112581	0.602008	NS	4	0.60906
rs11130216	3	49698739	0.602031	NS	1f	0.55436
rs4239247	17	34347550	0.602063	NS	4	0.60906
rs11575320	7	50537600	0.602074	NS	1f	0.22271
rs60917457	3	50841009	0.602077	NS	1f	0.55324
rs7951122	11	108969698	0.602093	NS	5	0.00125
rs4132830	3	32273891	0.602095	NS	1f	0.22271
rs11018542	11	89228922	0.6021	NS	1f	0.22271
rs2460820	11	18202954	0.60211	NS	7	0.18412
rs3812605	9	136508650	0.602118	NS	1f	0.55324
rs10028805	4	101816093	0.602122	NS	7	0.51392
rs116819470	2	60834361	0.602149	NS	1b	0.9275
rs2447347	8	139620292	0.602167	NS	7	0.18412
rs11912007	21	42428945	0.602173	NS	5	0.07931
rs2109842	7	31304682	0.602178	NS	2a	0.7604
rs80057858	3	188382918	0.602179	NS	5	0.13454
rs10806679	6	168332375	0.60219	NS	1f	0.55436
rs2236494	14	97945489	0.60221	NS	1f	0.5585
rs79274759	16	11124420	0.602236	NS	5	0.07931
rs4815849	20	5709632	0.602259	NS	5	0.13454
rs73091233	7	28171068	0.602268	NS	1f	0.22271
rs17842763	11	118583462	0.602283	NS	1f	0.55324
rs1654499	19	54993598	0.6023	NS	1f	0.55324
rs1635291	17	45674547	0.602307	NS	1f	0.22271
rs17790434	16	30509535	0.60231	NS	1f	0.02937
rs75393417	19	54559156	0.602311	NS	1f	0.22271
rs989833	1	152646143	0.602313	NS	7	0.51392
rs35760785	11	106978674	0.602324	NS	7	0.18412
rs2763321	10	28169973	0.602331	NS	1f	0.22271
rs12926625	16	13327160	0.602342	NS	7	0.18412
rs78397860	6	159048956	0.602351	NS	1f	0.22271
rs74906907	8	11416801	0.602372	NS	1f	0.55436
rs62490741	8	11040049	0.602373	NS	1f	0.66703
rs10922338	1	197957089	0.602389	NS	1f	0.22271
rs62180208	2	181280682	0.602393	NS	1f	0.55436
rs77203678	8	10923416	0.602405	NS	1f	0.22271
rs59922432	20	49914031	0.602409	NS	NA	NA
rs117561283	12	68052813	0.602436	NS	1f	0.66703
rs12410099	1	173215504	0.602449	NS	7	0.18412
rs114083766	6	34916909	0.60247	NS	1f	0.22271
rs11264363	1	155348517	0.602476	NS	6	0.74073
rs75353041	18	69816297	0.602483	NS	5	0
rs76713287	8	11549788	0.602511	NS	4	0.60906
rs2590341	10	58252540	0.60252	NS	1f	0.5151
rs7140821	14	88076210	0.602523	NS	7	0.51392
rs35400274	17	4900416	0.602528	NS	1f	0.55436
rs12131793	1	116532140	0.602541	NS	4	0.60906
rs56950939	5	150313965	0.602545	NS	1b	0.86517
rs11772083	7	53602520	0.602546	NS	7	0.18412
rs12550634	8	143836510	0.602549	NS	1f	0.55436
rs269917	19	54916142	0.602553	NS	1f	0.55436
rs9308857	2	102363164	0.602555	NS	7	0.51392
rs4689389	4	6270991	0.602556	NS	1a	0.87733
rs185306441	2	43375059	0.602561	NS	NA	NA
rs6570186	6	137764318	0.602572	NS	4	0.60906
rs2843837	8	37192625	0.602579	NS	5	0.13454
rs2745354	6	127085664	0.60258	NS	1f	0.22271
rs4470720	5	67727051	0.60258	NS	1f	0.55436
rs10421500	19	48683460	0.602584	NS	1f	0.55436
rs72941667	6	106064819	0.602604	NS	3a	0.34251
rs2774052	14	59433302	0.602611	NS	1f	0.22271
rs12550019	8	138187164	0.602614	NS	2b	0.79882
rs77406616	1	92041235	0.602614	NS	1b	0.9925
rs115545114	1	197858725	0.602618	NS	1f	0.55324
rs7002843	8	78570829	0.602631	NS	7	0.51392
rs35047085	9	136263616	0.602653	NS	1f	0.66703
rs76311693	11	114441268	0.602656	NS	1d	0.07
rs2293683	19	12928470	0.602667	NS	1b	0.43617
rs13419277	2	233414935	0.602679	NS	1f	0.55436
rs10758677	9	5188078	0.602681	NS	1f	0.22271
rs4855852	3	49611638	0.602687	NS	1f	0.22271
rs4291485	1	242838995	0.602689	NS	6	0.02667
rs1619016	17	7647235	0.602734	NS	1f	0.55436
rs857062	14	98054119	0.60274	NS	7	0.51392
rs16925378	11	3655866	0.602742	NS	4	0.60906
rs6473101	8	78391265	0.602744	NS	1f	0.55436
rs2788057	1	183376572	0.602758	NS	6	0.12626
rs112385302	14	34917183	0.602765	NS	1b	0.46583
rs57890546	5	96757685	0.602775	NS	1b	0.80136
rs1459730	10	60324647	0.602801	NS	1f	0.55324
rs10816124	9	9404896	0.602807	NS	7	0.18412
rs11719179	3	53725694	0.602812	NS	1f	0.55436
rs17351243	1	206786182	0.602825	NS	4	0.70497
rs7323450	13	90424769	0.602832	NS	5	0.58955
rs57195489	11	522022	0.602836	NS	6	0.28784
rs2515328	11	115580218	0.602852	NS	5	0.01
rs629444	6	25885586	0.602886	NS	7	0.51392
rs12938257	17	40714657	0.602892	NS	1a	0.54
rs1015866	2	185176295	0.602896	NS	7	0.51392
rs36012879	1	152783480	0.602909	NS	1f	0.66703
rs7864414	9	136444565	0.60291	NS	7	0.51392
rs2222180	2	76770035	0.602922	NS	5	0.23589
rs940928	2	108898008	0.602951	NS	1f	0.89667
rs433817	5	40327199	0.602953	NS	6	0.92506
rs17078864	3	46457485	0.602961	NS	1f	0.22271
rs6984391	8	10788601	0.602969	NS	1f	0.55436
rs2302110	19	1113702	0.602976	NS	1f	0.55436
rs41321249	16	31330103	0.602978	NS	4	0.60906
rs16976032	15	96060371	0.603018	NS	4	0.60906
rs2243176	1	206839099	0.603024	NS	1b	0.93
rs10516988	4	96098210	0.603027	NS	7	0.18412
rs12308185	12	40145056	0.603038	NS	1f	0.55436
rs79657074	2	60889455	0.603047	NS	5	0.5615
rs16920208	8	56012311	0.603057	NS	1f	0.76667
rs75832306	2	181253689	0.60306	NS	5	0.13454
rs16859919	2	13160534	0.603064	NS	5	0.13454
rs2836718	21	38865319	0.603064	NS	1f	0.55436
rs3739859	9	129890057	0.603071	NS	1b	0.98667
rs74381403	1	160935509	0.603083	NS	1f	0.22271
rs11868086	17	30000564	0.603089	NS	1f	0.55436
rs647632	7	105750204	0.603097	NS	5	0.18068
rs34780702	1	197938424	0.603108	NS	4	0.60906
rs68182128	9	136265388	0.603108	NS	4	0.60906
rs2731468	12	60403302	0.603109	NS	5	0.58955
rs72738158	1	101175317	0.603121	NS	4	0.60906
rs6690453	1	242746191	0.603141	NS	5	0.13454
rs10053310	5	595546	0.603149	NS	1f	0.55436
rs884889	10	79318128	0.60316	NS	1f	0.55436
rs7893797	10	60672065	0.603168	NS	7	0.51392
rs11663678	18	45328761	0.60317	NS	4	0.60906
rs792205	10	88407232	0.60317	NS	7	0.51392
rs13011075	2	68412181	0.603217	NS	1f	0.55436
rs10908471	1	155573151	0.603226	NS	1f	0.22271
rs10496485	2	115125203	0.603235	NS	7	0.18412
rs1388126	5	67934697	0.603249	NS	5	0.33132
rs2307021	3	49728050	0.603276	NS	1f	0.55436
rs12541614	8	131129003	0.603293	NS	7	0.18412
rs1396836	2	30223217	0.603294	NS	4	0.60906
rs7989723	13	108647254	0.603297	NS	6	0.27391
rs1998188	14	90725319	0.603314	NS	4	0.60906
rs253147	12	9862483	0.60333	NS	7	0.51392
rs78249215	14	80857374	0.603331	NS	1f	0.22271
rs3845814	2	60780901	0.603336	NS	1b	0.3225
rs8133882	21	45355103	0.60335	NS	1f	0.55436
rs72697343	1	116582831	0.603351	NS	5	0.58955
rs7082281	10	65300427	0.603352	NS	7	0.18412
rs9761603	4	137488981	0.603369	NS	7	0.18412
rs17222902	16	50780086	0.603375	NS	7	0.51392
rs3746346	20	63570948	0.603386	NS	1f	0.55436
rs1337962	13	34380496	0.60339	NS	7	0.18412
rs2068477	3	20151086	0.603397	NS	1f	0.55436
rs313842	19	46721060	0.6034	NS	1f	0.55436
rs115110546	4	26114098	0.603411	NS	5	0.58955
rs2222630	3	119558462	0.603413	NS	1f	0.55436
rs79800329	15	78908043	0.603418	NS	1f	0.55436
rs6944634	7	75432493	0.603423	NS	1f	0.22271
rs4775413	15	61547904	0.603428	NS	7	0.18412
rs11040832	11	6266688	0.603447	NS	6	0.51429
rs586527	10	6406919	0.603457	NS	1f	0.55436
rs1975283	1	117599936	0.603464	NS	1b	0.63094
rs27550	5	107635867	0.603472	NS	2b	0.63605
rs11612832	12	9938657	0.603484	NS	7	0.18412
rs650872	6	137569027	0.603485	NS	5	0.58955
rs13008738	2	60851786	0.603488	NS	1f	0.82992
rs11574919	9	34707656	0.603493	NS	1f	0.22271
rs17861866	4	117404012	0.603497	NS	7	0.18412
rs61516364	7	129090007	0.603499	NS	1f	0.55436
rs4099579	12	40400973	0.603511	NS	6	0.08667
rs73129093	7	50602171	0.603523	NS	5	0.54406
rs17530191	2	68394206	0.603534	NS	1f	0.55436
rs297875	5	169183103	0.603554	NS	4	0.60906
rs3759111	12	123203227	0.603571	NS	7	0.51392
rs115363597	3	46480442	0.603577	NS	1f	0.55436
rs313843	19	46721227	0.603583	NS	1f	0.55436
rs7215084	17	3976854	0.603589	NS	1d	0.32143
rs13038523	20	46095701	0.603592	NS	7	0.51392
rs908928	1	152652164	0.603596	NS	7	0.51392
rs16970242	15	78907576	0.603601	NS	1f	0.55436
rs16980013	19	45764195	0.603608	NS	1f	0.66703
rs6994646	8	55869768	0.603618	NS	5	0.58955
rs12525073	6	154343550	0.603625	NS	4	0.60906
rs1447265	11	30669992	0.603634	NS	1f	0.22271
rs13107806	4	6269344	0.603656	NS	1f	0.55436
rs17223195	16	50786352	0.603658	NS	7	0.51392
rs1120724	7	154509493	0.603678	NS	5	0.58955
rs9394604	6	12170428	0.603679	NS	4	0.60906
rs7101045	10	78748356	0.603703	NS	1f	0.79
rs13278765	8	72106665	0.603715	NS	5	0.58955
rs9770361	7	53037007	0.60372	NS	7	0.51392
rs998017	8	128266327	0.603723	NS	7	0.18412
rs4880054	9	136500121	0.603747	NS	1f	0.55436
rs3851251	10	60370671	0.603756	NS	1f	0.22271
rs17593752	10	35485195	0.603759	NS	7	0.51392
rs116668282	5	102949126	0.603765	NS	7	0.51392
rs33959228	6	35291620	0.60377	NS	1f	0.55436
rs74608880	15	78815111	0.603784	NS	1f	0.66703
rs12241783	10	58290030	0.603791	NS	1f	0.07
rs12662324	6	111253534	0.603792	NS	7	0.51392
rs2039983	1	173390177	0.603796	NS	1f	0.55436
rs7992315	13	43891743	0.603817	NS	6	0.634
rs3092319	20	48877317	0.603833	NS	4	0.60906
rs450275	21	39066160	0.603845	NS	1b	0.98838
rs1553460	4	18194238	0.603845	NS	1f	0.55436
rs11205051	1	152637780	0.603853	NS	7	0.51392
rs34032952	2	206585237	0.603892	NS	1d	0.95405
rs55647623	5	567632	0.603916	NS	1f	0.55436
rs306796	9	121365057	0.603929	NS	1f	0.55436
rs56404767	9	114744681	0.603937	NS	7	0.51392
rs17334919	2	43480246	0.603951	NS	1f	0.55436
rs117297508	12	40235945	0.603953	NS	6	0.17686
rs11923882	3	119432511	0.603974	NS	7	0.51392
rs11174318	12	62102458	0.603976	NS	1f	0.22271
rs760501	6	170415086	0.604	NS	1f	0.22271
rs12997796	2	86747195	0.604003	NS	1f	0.55436
rs16890979	4	9920543	0.60403	NS	1f	0.55436
rs146901832	15	38632309	0.604037	NS	5	0.35838
rs62150290	2	100185775	0.604052	NS	3a	0.60177
rs13394619	2	11587381	0.604068	NS	1f	0.55436
rs117476491	11	128579337	0.604087	NS	5	0.58955
rs12747736	1	101007003	0.604127	NS	4	0.60906
rs12200758	6	111389641	0.604155	NS	7	0.51392
rs7831788	8	78387411	0.604158	NS	1f	0.55436
rs1461806	3	28658687	0.604164	NS	4	0.60906
rs79107778	8	10922610	0.604171	NS	1f	0.55436
rs10211807	20	1659676	0.604172	NS	1f	0.22271
rs1542136	2	68393798	0.604181	NS	1f	0.55436
rs60552386	3	50745934	0.604227	NS	1f	0.02154
rs6749992	2	25268576	0.604232	NS	1b	0.9975
rs6110853	20	1669394	0.604248	NS	1f	0.55436
rs762707	3	50252421	0.604278	NS	1f	0.22271
rs12883343	14	35383268	0.604302	NS	1f	0.66703
rs16869833	5	40347472	0.604316	NS	7	0.51392
rs1622669	10	58172737	0.604319	NS	1f	0.55436
rs4675360	2	203719733	0.604342	NS	2b	0.75948
rs7516666	1	100346303	0.604356	NS	1b	0.8169
rs11846679	14	21952184	0.604364	NS	2b	0.64776
rs10796035	10	6354661	0.604375	NS	4	0.60906
rs76000206	5	40726874	0.604395	NS	7	0.18412
rs3848616	19	54282847	0.604395	NS	1f	0.55436
rs12679499	8	80112739	0.604397	NS	7	0.51392
rs73030719	11	128518597	0.60442	NS	1d	0.99726
rs912427	13	46595138	0.604453	NS	1b	0.77931
rs11216910	11	118579331	0.604488	NS	1f	0.22271
rs7614831	3	27680350	0.604489	NS	3a	0.52742
rs1338480	6	137755953	0.6045	NS	5	0.13454
rs2099131	2	206670729	0.604506	NS	1c	0.75333
rs1441128	11	71319887	0.604547	NS	5	0.13454
rs1478145	3	162528496	0.604575	NS	7	0.51392
rs10840584	11	2207388	0.604576	NS	1f	0.19549
rs57444330	2	61413117	0.604601	NS	1f	0.22271
rs7251155	19	46789526	0.604603	NS	1f	0.55436
rs10994319	10	60370507	0.60461	NS	7	0.51392
rs8056345	16	75400660	0.604629	NS	6	0.26
rs11755266	6	35194364	0.604635	NS	1f	0.22271
rs13073838	3	74578552	0.604642	NS	6	0.22
rs77338180	15	78786579	0.60469	NS	1f	0.55436
rs10519219	15	78897790	0.604698	NS	1f	0.55324
rs921622	2	129447971	0.604722	NS	7	0.18412
rs16967845	17	32995613	0.60476	NS	5	0.13454
rs2182177	1	2494710	0.604763	NS	1f	0.66703
rs7534858	1	155976608	0.60477	NS	1f	0.55436
rs10840521	11	2191350	0.604789	NS	2a	0.68467
rs116834316	5	40561137	0.604793	NS	5	0.13454
rs2082881	2	24815399	0.604796	NS	1f	0.66703
rs12083773	1	197374633	0.604801	NS	1b	0.71
rs7995004	13	43904684	0.604812	NS	7	0.51392
rs132863	22	45168546	0.604815	NS	7	0.51392
rs1361754	1	205832744	0.604818	NS	1f	0.55436
rs1124451	2	100222778	0.604824	NS	5	0.00875
rs4921324	5	159111824	0.604838	NS	1f	0.22271
rs12338330	9	30753637	0.604853	NS	5	0.13454
rs9398798	6	126255600	0.6049	NS	7	0.18412
rs16988410	22	30221596	0.604901	NS	1a	1
rs17182821	2	223763613	0.604903	NS	1f	0.22271
rs73581825	6	126267353	0.604904	NS	5	0.64596
rs10766192	11	14790140	0.604907	NS	1f	0.55436
rs9376297	6	137757648	0.604908	NS	7	0.18412
rs12509926	4	177580762	0.604922	NS	5	0.13454
rs9321228	6	130460110	0.604922	NS	7	0.18412
rs4290817	3	161249566	0.604929	NS	1f	0.1
rs68140471	18	45221237	0.604952	NS	5	0.13454
rs6971987	7	67501534	0.604954	NS	1f	0.55324
rs76959738	8	11460861	0.604957	NS	4	0.60906
rs7068839	10	48901970	0.604966	NS	1f	0.22271
rs359443	5	173856262	0.604972	NS	4	0.60906
rs2725203	4	88074643	0.604972	NS	1f	0.55436
rs79920459	10	60272223	0.604981	NS	1f	0.55436
rs17463884	20	46072648	0.60499	NS	1f	0.55436
rs4785461	16	50841469	0.605054	NS	1f	0.55436
rs118127635	10	88391647	0.605056	NS	7	0.51392
rs80010360	6	126263764	0.605061	NS	1f	0.22271
rs10136112	14	88078230	0.605069	NS	1f	0.22271
rs12797627	11	114479065	0.605089	NS	1f	0.55436
rs17104820	12	68110541	0.605119	NS	4	0.60906
rs10877258	12	59281587	0.605133	NS	6	0.61
rs12902846	15	53836654	0.605138	NS	1f	0.22271
rs9371601	6	152469438	0.605139	NS	1f	0.22271
rs7243522	18	45284339	0.605156	NS	2b	0.71571
rs4806527	19	54717449	0.605165	NS	7	0.51392
rs13387400	2	102133560	0.605182	NS	7	0.51392
rs2019159	4	143713976	0.605198	NS	1f	0.55436
rs1482281	12	40088312	0.605204	NS	1f	0.55324
rs16914658	10	60253399	0.605205	NS	1f	0.22271
rs2857641	22	29661585	0.605225	NS	1f	0.66703
rs10250209	7	50915187	0.605234	NS	7	0.18412
rs2111121	16	53576139	0.605234	NS	7	0.51392
rs17765606	16	65949544	0.605242	NS	4	0.60906
rs13189971	5	144520113	0.605243	NS	1f	0.22271
rs6002026	22	22377389	0.605279	NS	4	0.60906
rs62382012	5	142250016	0.605281	NS	2b	0.76166
rs77328909	5	150695421	0.605289	NS	5	0.13454
rs11596008	10	99527557	0.605298	NS	1f	0.55436
rs2448541	10	48806771	0.605302	NS	1f	0.55436
rs6425223	1	173389072	0.605309	NS	1f	0.55436
rs7683892	4	101791385	0.605327	NS	4	0.70497
rs10172766	2	205014778	0.605328	NS	7	0.18412
rs1903851	11	88747323	0.60536	NS	5	0.13454
rs2691478	6	70618171	0.605366	NS	1f	0.12
rs79449273	1	116528306	0.605415	NS	4	0.60906
rs7529889	1	19007089	0.605417	NS	1a	0.915
rs7553711	1	173162769	0.605422	NS	1f	0.55436
rs8067576	17	30117236	0.605423	NS	1f	0.55436
rs34234481	15	38645562	0.605423	NS	7	0.18412
rs7417941	1	206595027	0.605438	NS	7	0.51392
rs857051	14	98060653	0.605438	NS	6	0.59486
rs4680854	3	29821883	0.605444	NS	6	0.34712
rs2299009	5	132707121	0.605455	NS	1f	0.1925
rs115199421	2	184548315	0.605461	NS	6	0.24967
rs1654469	19	55077283	0.605498	NS	1f	0.55436
rs10459802	16	64695840	0.605504	NS	4	0.70497
rs115215373	2	43494499	0.605513	NS	5	0.13454
rs6600766	4	2766903	0.605518	NS	1d	0.32
rs4795901	17	34290165	0.605561	NS	1f	0.01
rs1400979	2	198699619	0.605568	NS	5	0.58955
rs10920079	1	200950242	0.605575	NS	7	0.51392
rs1538171	6	126431738	0.605579	NS	1f	0.22271
rs10097532	8	124149586	0.605579	NS	7	0.51392
rs10189154	2	102321084	0.605579	NS	1f	0.55436
rs17471860	7	27127242	0.605583	NS	1b	0.86517
rs10891680	11	114471844	0.605586	NS	7	0.51392
rs9911069	17	39820349	0.605598	NS	7	0.51392
rs60571683	12	20916115	0.605611	NS	1f	0.55324
rs9512979	13	28021066	0.605614	NS	7	0.51392
rs3780946	10	72103972	0.605621	NS	7	0.51392
rs1054091	6	159048480	0.605651	NS	1f	0.03154
rs11739663	5	593968	0.605653	NS	1f	0.55436
rs4781464	16	13401387	0.605664	NS	5	0.13454
rs7965494	12	58221174	0.605693	NS	7	0.51392
rs2800719	6	127079620	0.605716	NS	7	0.51392
rs1876140	5	40505650	0.605745	NS	1f	0.22271
rs76089689	20	49798820	0.605756	NS	4	0.60906
rs77775761	2	60861160	0.605757	NS	7	0.51392
rs16905812	8	78583428	0.605795	NS	1f	0.22271
rs4760244	12	57443604	0.605798	NS	5	0.02831
rs7544349	1	19830626	0.6058	NS	7	0.18412
rs79975601	11	114402342	0.6058	NS	1f	0.55436
rs41385450	13	43813516	0.605815	NS	7	0.18412
rs900531	5	10636039	0.605836	NS	1f	0.55436
rs827331	10	70917368	0.605857	NS	4	0.70497
rs692	2	233346919	0.605867	NS	4	0.60906
rs79441004	8	10919836	0.605873	NS	1f	0.22271
rs114575369	21	42428558	0.605894	NS	5	0.58955
rs2966704	7	143502076	0.605897	NS	1f	0.55324
rs673557	12	9929604	0.605905	NS	7	0.51392
rs9956359	18	1699254	0.605918	NS	7	0.51392
rs673548	2	21014672	0.605972	NS	1f	0.55436
rs74581462	2	61324202	0.605976	NS	1f	0.22271
rs6751967	2	102350953	0.606012	NS	1f	0.70125
rs12675797	8	86848950	0.606022	NS	7	0.18412
rs10749931	11	97814864	0.606033	NS	5	0
rs744972	16	69508473	0.606043	NS	4	0.70497
rs8115958	20	36955185	0.606046	NS	1f	0.55436
rs72656010	8	56209656	0.606046	NS	1f	0.55436
rs7081076	10	95414780	0.606048	NS	4	0.60906
rs1782644	10	79241418	0.606077	NS	4	0.60906
rs17547025	12	102932492	0.606085	NS	7	0.18412
rs17007652	3	20793708	0.606095	NS	5	0.13454
rs11998077	8	64681439	0.6061	NS	1b	0.98667
rs9894898	17	39775968	0.606104	NS	1f	0.55436
rs79721720	15	78932108	0.606106	NS	1f	0.55436
rs7074055	10	12583437	0.606109	NS	7	0.18412
rs10486893	7	89024447	0.606109	NS	5	0.13454
rs28396456	12	123405515	0.606112	NS	2b	0.79882
rs13383602	2	102469502	0.606114	NS	7	0.51392
rs2288519	19	55198560	0.606136	NS	1f	0.55436
rs12438433	15	78896940	0.606141	NS	1f	0.39752
rs62013196	15	78910868	0.606158	NS	1f	0.55436
rs1018077	8	20113378	0.606159	NS	4	0.60906
rs6601706	8	8537975	0.606177	NS	1f	0.66703
rs11622475	14	104042739	0.60618	NS	1f	0.21056
rs7918921	10	88423281	0.606217	NS	7	0.51392
rs17622991	5	132597061	0.60622	NS	7	0.51392
rs1877241	15	82767076	0.606221	NS	1f	0.55436
rs116991062	6	126517571	0.606226	NS	7	0.18412
rs7557044	2	236023910	0.606227	NS	5	0
rs7585666	2	198751796	0.606231	NS	5	0.13454
rs77794804	2	181322593	0.606239	NS	7	0.18412
rs17698273	9	28072006	0.606252	NS	7	0.18412
rs7105945	11	445751	0.606262	NS	1f	0.55436
rs12413099	10	60259564	0.606266	NS	7	0.51392
rs6702474	1	152626284	0.606285	NS	1f	0.22271
rs34926239	3	51006097	0.606286	NS	7	0.18412
rs117751011	14	80696229	0.606299	NS	2b	0.76026
rs11695726	2	33449317	0.606304	NS	7	0.18412
rs16832809	1	161315502	0.606312	NS	7	0.51392
rs2578203	18	78491238	0.606328	NS	7	0.18412
rs11210871	1	43563682	0.606329	NS	1f	0.55436
rs11680587	2	100159841	0.606332	NS	1f	0.22271
rs17678156	5	173430445	0.606334	NS	1f	0.66703
rs2526397	3	50150357	0.606338	NS	1b	0.925
rs2027033	6	126900107	0.606347	NS	7	0.51392
rs2124308	14	97904126	0.606349	NS	5	0.23589
rs10932078	2	204621295	0.606373	NS	7	0.18412
rs2373926	7	151039295	0.606378	NS	1f	0.70823
rs2203298	2	176692292	0.606392	NS	7	0.51392
rs35272229	2	197081668	0.606398	NS	4	0.60906
rs4477310	1	198467679	0.606401	NS	4	0.60906
rs11023151	11	14224553	0.60641	NS	1f	0.22271
rs7752069	6	110077467	0.606443	NS	1d	0.1
rs78082508	17	34196758	0.606451	NS	6	0.114
rs2020863	1	171205392	0.60646	NS	7	0.51392
rs10511456	9	4315442	0.606463	NS	1f	0.59917
rs1373904	13	43901262	0.606467	NS	7	0.51392
rs112446279	14	35234428	0.606483	NS	1b	0.69
rs7188354	16	77943727	0.606485	NS	5	0.13454
rs860719	14	98055799	0.606485	NS	1f	0.55436
rs6546493	2	69262684	0.606504	NS	1f	0.55436
rs7638475	3	18642375	0.60651	NS	2b	0.64083
rs1981997	17	45979401	0.606521	NS	1f	0.55436
rs554052	5	61660800	0.606529	NS	1f	0.55436
rs2152876	6	126440082	0.606534	NS	7	0.51392
rs13280447	8	11451270	0.606538	NS	1f	0.22271
rs118177326	8	78515056	0.606545	NS	1f	0.22271
rs11994707	8	78412085	0.606555	NS	7	0.51392
rs1484803	5	173922837	0.606588	NS	1f	0.55436
rs1342660	6	94800779	0.606617	NS	7	0.18412
rs1421625	4	101932635	0.606622	NS	6	0.1131
rs4293869	5	67558612	0.606633	NS	6	0.28784
rs17147986	10	5996515	0.606636	NS	1f	0.22271
rs6728969	2	33458660	0.606639	NS	1f	0.03
rs162896	5	132277183	0.606648	NS	1f	0.55436
rs2189634	7	11587361	0.606648	NS	4	0.60906
rs17737233	2	55599889	0.606663	NS	1f	0.55436
rs8039506	15	54189725	0.606665	NS	5	0.13454
rs11921098	3	119403949	0.606669	NS	1f	0.22271
rs35072064	4	101816265	0.606672	NS	7	0.18412
rs7722895	5	85162319	0.606682	NS	7	0.18412
rs7787274	7	2236358	0.606702	NS	1f	0.55324
rs10463005	5	157278870	0.606711	NS	1c	0.99
rs2515327	11	115579831	0.606711	NS	1f	0.22271
rs1331301	6	167089150	0.606735	NS	1f	0.22271
rs4415363	8	80207954	0.606746	NS	7	0.51392
rs17094709	14	90787234	0.606753	NS	1f	0.22271
rs34321727	4	101900560	0.606754	NS	4	0.60906
rs3782716	12	6112921	0.606766	NS	1f	0.66703
rs74365924	3	32957052	0.606795	NS	1f	0.55436
rs12488948	3	50932534	0.606799	NS	7	0.51392
rs113614058	11	14895956	0.606813	NS	NA	NA
rs1342451	10	88404721	0.606819	NS	1f	0.55436
rs7034929	9	113910521	0.606833	NS	1b	0.99
rs4867761	5	174395706	0.606841	NS	3a	0.81114
rs79272198	5	40675864	0.606845	NS	1f	0.66703
rs991628	1	170210789	0.606853	NS	6	0.16
rs625735	11	118704710	0.606854	NS	1f	0.0925
rs7515029	1	67130689	0.606859	NS	5	0.58955
rs117788694	6	126952908	0.606863	NS	7	0.18412
rs3817462	3	188759802	0.606866	NS	4	0.60906
rs10081379	7	128918448	0.606872	NS	1b	0.45367
rs932972	1	155290305	0.606872	NS	1f	0.55436
rs34196827	2	68394295	0.606872	NS	7	0.51392
rs16978339	18	45306271	0.606887	NS	7	0.51392
rs11948609	5	25201227	0.606892	NS	6	0.07
rs10892248	11	118630305	0.606893	NS	1f	0.55436
rs75889692	2	43254890	0.606906	NS	1f	0.55436
rs6473099	8	78391157	0.60691	NS	1f	0.55436
rs954051	7	26983803	0.606914	NS	1f	0.5585
rs12549446	8	23612733	0.606915	NS	5	0.13454
rs12215404	6	90175742	0.606919	NS	5	0.13454
rs2631268	4	102027573	0.606927	NS	5	0.25592
rs1052176	1	155290592	0.606934	NS	1b	0.9975
rs7089720	10	60634063	0.606952	NS	7	0.51392
rs6875838	5	11368752	0.606954	NS	7	0.18412
rs7151695	14	98039047	0.606957	NS	5	0.13454
rs11205060	1	152651950	0.606987	NS	6	0.18937
rs35938199	17	39794560	0.606989	NS	1f	0.55436
rs7554445	1	167585100	0.606992	NS	7	0.51392
rs12444319	16	28326942	0.607002	NS	1f	0.66703
rs17401901	5	96756221	0.607023	NS	1f	0.22271
rs7045519	9	120955562	0.607024	NS	6	0.26469
rs62092159	18	45259082	0.607025	NS	5	0.13454
rs1935327	1	173390676	0.607038	NS	7	0.51392
rs17446836	1	113340684	0.607055	NS	7	0.51392
rs13275463	8	78411770	0.607058	NS	1f	0.22271
rs4712556	6	20856472	0.607063	NS	5	0.13454
rs1887812	1	91949436	0.607069	NS	1f	0.55436
rs10814923	9	4315101	0.60707	NS	7	0.51392
rs10274936	7	49811082	0.607074	NS	6	0.17046
rs7966047	12	87292221	0.607087	NS	7	0.51392
rs2325129	13	44425122	0.607095	NS	1f	0.55436
rs76577713	11	71301810	0.607099	NS	5	0.23589
rs10763801	10	30559796	0.6071	NS	5	0.58955
rs6734093	2	181371638	0.607109	NS	1f	0.55436
rs9914302	17	39806155	0.607112	NS	7	0.51392
rs73198916	8	11088230	0.607121	NS	6	0.15
rs3908717	1	152699437	0.60713	NS	1f	0.22271
rs792219	10	88379477	0.60713	NS	1b	0.9225
rs1008098	11	132634194	0.607146	NS	5	0.13454
rs7164805	15	80047114	0.607161	NS	6	0.1625
rs17424921	7	129068068	0.607168	NS	1f	0.55436
rs10875333	1	100757101	0.607169	NS	5	0.13454
rs4704690	5	80925456	0.607171	NS	1f	0.55436
rs17792891	14	103933303	0.607192	NS	1f	0.55436
rs9811184	3	160079666	0.607197	NS	5	0.58955
rs502937	1	183366360	0.607218	NS	1f	0.22271
rs66501571	3	18583066	0.607222	NS	6	0.59486
rs17068597	3	63452582	0.607223	NS	5	0.3005
rs2530685	22	29710670	0.607224	NS	1f	0.55436
rs11919541	3	119493693	0.607246	NS	7	0.51392
rs1374155	15	59030630	0.607248	NS	7	0.51392
rs10513452	3	153922640	0.607256	NS	1f	0.22271
rs114638830	1	92399867	0.607259	NS	7	0.18412
rs1370526	2	145811766	0.607271	NS	2b	0.73904
rs12740112	1	180971776	0.607319	NS	4	0.60906
rs75085835	19	54353572	0.607334	NS	1f	0.22271
rs791646	5	173695498	0.60734	NS	5	0.87837
rs79000468	8	11154725	0.607342	NS	5	0.13454
rs2163035	2	206631703	0.607358	NS	1f	0.23
rs12049375	1	155283042	0.607377	NS	1f	0.55436
rs9382641	6	13857550	0.607385	NS	1f	0.22271
rs6116909	20	5717539	0.607393	NS	5	0.87
rs438695	2	33072516	0.607412	NS	4	0.60906
rs9319484	16	75344035	0.607431	NS	1f	0.22271
rs17124674	1	63128756	0.607437	NS	1f	0.55436
rs7082721	10	35495270	0.607464	NS	1f	0.55324
rs6775611	3	134640105	0.607475	NS	1b	0.43617
rs1412849	1	160865797	0.607479	NS	1f	0.55436
rs4740144	8	80231110	0.607481	NS	1f	0.55436
rs4957341	5	40677947	0.607487	NS	7	0.51392
rs11877476	18	40948034	0.60751	NS	5	0.13454
rs10798069	1	186906327	0.607519	NS	1f	0.55436
rs4710183	6	167100595	0.607523	NS	1f	0.55436
rs3793549	9	109299967	0.607525	NS	1f	0.55436
rs2301229	1	109594056	0.607535	NS	1f	0.55324
rs16937219	10	53119458	0.607553	NS	5	0.58955
rs2741452	20	45346031	0.607559	NS	1f	0.55324
rs8061882	16	11067551	0.60756	NS	1f	0.55436
rs7419344	2	86224021	0.607569	NS	1d	0.645
rs13274037	8	78394162	0.607569	NS	1b	0.96
rs7737053	5	40520119	0.607596	NS	7	0.51392
rs6907767	6	20589110	0.607606	NS	1f	0.66703
rs10507522	13	43904864	0.607614	NS	7	0.51392
rs153158	5	142060896	0.607621	NS	1f	0.22271
rs61521657	13	43761347	0.607627	NS	7	0.51392
rs34693726	17	10409155	0.607651	NS	7	0.18412
rs13217946	6	137769919	0.607653	NS	1f	0.55436
rs76670277	2	181328084	0.607656	NS	5	0.58955
rs2377628	10	48731032	0.607659	NS	5	0.13454
rs10891683	11	114473991	0.607682	NS	7	0.51392
rs1998187	14	90729775	0.607699	NS	5	0.13454
rs11564217	12	40065205	0.607705	NS	5	0.13454
rs7092597	10	53087194	0.607706	NS	7	0.18412
rs2848547	11	98252776	0.607718	NS	7	0.18412
rs1878114	2	117597745	0.607722	NS	5	0.13454
rs116842927	11	128469624	0.607727	NS	4	0.60906
rs77293106	2	43616811	0.607733	NS	1f	0.02154
rs2545130	5	150667676	0.607743	NS	7	0.18412
rs11925702	3	159957561	0.607744	NS	5	0.13454
rs13400563	2	233429771	0.607746	NS	1f	0.55436
rs963996	5	67908000	0.607746	NS	5	0.58955
rs4841499	8	11130628	0.607787	NS	6	0.11848
rs6701617	1	238505177	0.607792	NS	6	0.74073
rs1903917	10	53098691	0.607813	NS	7	0.18412
rs16879334	5	7891393	0.607819	NS	7	0.51392
rs4134466	6	106129493	0.607833	NS	4	0.70497
rs10036575	5	40685693	0.607842	NS	1b	0.955
rs76261772	8	78717220	0.607844	NS	7	0.18412
rs12453516	17	34290655	0.607847	NS	5	0.02917
rs1013475	2	206562949	0.607848	NS	7	0.51392
rs12366872	12	123320174	0.607848	NS	1f	0.55436
rs114366064	6	20741129	0.607856	NS	NA	NA
rs117945317	8	11538263	0.607873	NS	4	0.60906
rs7119702	11	118736985	0.607896	NS	1f	0.19549
rs77591382	2	233257361	0.607906	NS	1f	0.22271
rs2879458	1	152781563	0.607943	NS	1f	0.55436
rs77398901	7	28199908	0.607961	NS	1f	0.615
rs13275132	8	78402968	0.607972	NS	1f	0.55324
rs4731544	7	129092147	0.607974	NS	1f	0.55436
rs2058886	8	128194013	0.607974	NS	4	0.60906
rs12409771	1	173215054	0.607979	NS	7	0.18412
rs77455246	20	49937531	0.607981	NS	1f	0.55436
rs76309090	11	60964570	0.608012	NS	5	0.58955
rs1836556	15	78893535	0.608031	NS	1f	0.55436
rs117169430	12	123168301	0.608034	NS	1f	0.55436
rs57307702	1	242859764	0.60806	NS	2b	0.86817
rs62437220	6	127032728	0.608076	NS	7	0.18412
rs10784599	12	40409038	0.608078	NS	6	0.85781
rs4494771	2	71493532	0.60811	NS	1f	0.19549
rs11923297	3	152609229	0.608121	NS	1f	0.22271
rs10040644	5	149946686	0.608122	NS	1f	0.55436
rs17021918	4	94641726	0.608148	NS	1b	0.9975
rs1660838	11	71382653	0.608173	NS	1f	0.55436
rs111174473	21	42411257	0.60818	NS	4	0.60906
rs10748782	10	99523632	0.608181	NS	1f	0.55436
rs2542418	8	128137392	0.608209	NS	2b	0.82852
rs6667492	1	197933684	0.608222	NS	1f	0.55436
rs1361749	10	88452710	0.608224	NS	5	0.58955
rs4953917	2	134383011	0.608227	NS	7	0.18412
rs4789172	17	75345631	0.608242	NS	1f	0.55436
rs4921492	5	159405269	0.608243	NS	5	0.13454
rs4488429	16	7919441	0.608245	NS	7	0.18412
rs6601062	5	179638641	0.60825	NS	1f	0.22271
rs62260715	3	49791893	0.608254	NS	1f	0.19549
rs6505397	17	34190977	0.608255	NS	7	0.51392
rs6428419	1	197846833	0.608271	NS	7	0.18412
rs75153421	7	37367507	0.608277	NS	5	0.58955
rs3808518	8	11285763	0.608282	NS	1f	0.22271
rs60605691	12	9814348	0.6083	NS	1f	0.66703
rs7709151	5	27825450	0.608314	NS	7	0.18412
rs10799844	1	19846463	0.608315	NS	1f	0.22271
rs12653750	5	132636210	0.608317	NS	1b	0.95833
rs2823032	21	15068641	0.608337	NS	4	0.60906
rs8888	1	100872768	0.608342	NS	4	0.60906
rs240956	6	111294848	0.608349	NS	1f	0.22271
rs12724170	1	5433332	0.60835	NS	5	0.58955
rs16822590	2	182109996	0.60836	NS	7	0.18412
rs78703257	12	40411407	0.608363	NS	6	0.14536
rs1801177	8	19948197	0.608371	NS	5	0.13454
rs16947881	16	74834429	0.608376	NS	NA	NA
rs11576345	1	22378141	0.608384	NS	4	0.60906
rs59479159	13	43956863	0.60842	NS	6	0.11848
rs138867789	11	6846440	0.608421	NS	4	0.60906
rs12339512	9	4316020	0.608436	NS	1d	0.27
rs56064544	22	37209484	0.608453	NS	1f	0.22271
rs10737885	1	242847040	0.608457	NS	6	0.49716
rs116324381	3	188355904	0.608504	NS	5	0.1708
rs17030742	3	33493919	0.608515	NS	1f	0.55436
rs77133694	16	68402324	0.608517	NS	1f	0.55436
rs78664887	2	99939786	0.608529	NS	1f	0.22271
rs2874824	4	166166068	0.608532	NS	1a	0.99267
rs12674910	8	78392132	0.608551	NS	1f	0.55436
rs1341836	13	60382321	0.608569	NS	7	0.51392
rs7986637	13	92962461	0.608575	NS	7	0.18412
rs9874682	3	32962493	0.608595	NS	7	0.51392
rs2003400	16	11125464	0.608609	NS	1f	0.19549
rs114495302	2	61399582	0.608616	NS	7	0.18412
rs4468572	15	78832133	0.608625	NS	1f	0.55436
rs7588259	2	231938742	0.608637	NS	4	0.60906
rs1004820	1	67204450	0.608664	NS	1f	0.55436
rs9458277	6	161477689	0.608673	NS	7	0.18412
rs17703218	13	42311132	0.608686	NS	7	0.51392
rs73120065	12	57263970	0.608707	NS	1f	0.55436
rs273506	19	18110837	0.608723	NS	1f	0.55436
rs3114018	4	88143429	0.608725	NS	1b	1
rs2059349	2	185300097	0.608737	NS	1f	0.66703
rs62013188	15	78906196	0.60875	NS	1f	0.55436
rs4655538	1	67321219	0.608765	NS	1f	0.22271
rs115068775	11	538772	0.608772	NS	1f	0.55436
rs114649558	4	101867643	0.60879	NS	5	0.58955
rs1262556	6	126733290	0.608809	NS	1f	0.55436
rs12726628	1	100980720	0.608813	NS	7	0.51392
rs55750201	2	62357064	0.608814	NS	7	0.51392
rs71652429	1	242755227	0.608831	NS	5	0.13454
rs228849	20	51465394	0.608838	NS	4	0.60906
rs17864037	7	90484831	0.608843	NS	1b	0.95081
rs1909475	4	25198962	0.608844	NS	1f	0.55324
rs10488585	7	20581865	0.608871	NS	6	0.31452
rs917914	12	9813007	0.608898	NS	5	0.58955
rs11575464	7	50479443	0.608898	NS	1f	0.22271
rs7899861	10	88313533	0.608908	NS	4	0.60906
rs76715183	4	122404797	0.608918	NS	7	0.18412
rs28998814	17	27795159	0.608919	NS	1f	0.55436
rs36077929	2	191010309	0.608965	NS	1f	0.55436
rs4703849	5	81811137	0.60897	NS	7	0.51392
rs12695416	3	121832723	0.608976	NS	7	0.51392
rs212390	6	159068535	0.608989	NS	5	0.13454
rs1548964	10	99529896	0.609017	NS	1f	0.55436
rs16823095	1	19908537	0.609033	NS	7	0.51392
rs7432308	3	18836070	0.609058	NS	4	0.60906
rs140504046	10	35349773	0.609061	NS	4	0.60906
rs12191195	6	111391515	0.609062	NS	7	0.51392
rs4329203	7	135011989	0.609075	NS	7	0.51392
rs12942547	17	42375526	0.609078	NS	1f	0.19549
rs4977563	9	19569672	0.609079	NS	4	0.60906
rs4428480	6	168332312	0.609079	NS	1f	0.55436
rs35513239	1	92216729	0.609082	NS	7	0.51392
rs745454	10	30503236	0.609083	NS	5	0.04578
rs117799949	8	78545824	0.609093	NS	1f	0.55436
rs79376497	1	173214187	0.609107	NS	4	0.60906
rs2422595	20	1519275	0.609112	NS	1f	0.16917
rs11589926	1	29662114	0.60912	NS	7	0.18412
rs9657621	9	34768208	0.609122	NS	1f	0.55324
rs8008597	14	39956170	0.609122	NS	4	0.60906
rs35995371	3	46135670	0.609127	NS	1f	0.22271
rs35418410	4	101882312	0.60915	NS	7	0.18412
rs9603697	13	40209186	0.609158	NS	4	0.60906
rs8176984	10	30442731	0.609178	NS	2b	0.74417
rs12150027	17	34344163	0.609193	NS	7	0.18412
rs730503	6	137817345	0.609196	NS	1f	0.55436
rs714339	1	166625972	0.609197	NS	1f	0.16917
rs34932217	1	197407580	0.609198	NS	7	0.51392
rs17490659	5	145936404	0.609202	NS	4	0.60906
rs116826528	1	183322672	0.60922	NS	1f	0.22271
rs13322156	3	58301893	0.609224	NS	1f	0.22271
rs62449929	7	28122072	0.609231	NS	1f	0.465
rs76797667	8	11144689	0.609233	NS	1f	0.55436
rs12818790	12	21744256	0.609252	NS	1f	0.22271
rs59578825	8	78563279	0.609253	NS	7	0.51392
rs72496974	3	32941002	0.609258	NS	4	0.60906
rs79035394	14	80878159	0.609264	NS	1f	0.55436
rs554395	1	183364419	0.60929	NS	1f	0.55436
rs4072916	5	31237229	0.6093	NS	1f	0.55436
rs10832618	11	16487810	0.609305	NS	2b	0.80975
rs7243063	18	48386697	0.60931	NS	1f	0.55436
rs55731825	10	99542512	0.60931	NS	1f	0.55436
rs34728146	10	60660051	0.609314	NS	7	0.51392
rs318984	11	131545897	0.609331	NS	5	0.13454
rs3924959	16	78331230	0.609342	NS	1f	0.22271
rs114363110	1	113385796	0.609346	NS	4	0.60906
rs10888506	1	152653200	0.609361	NS	7	0.51392
rs1349377	14	87899558	0.609375	NS	1f	0.66703
rs6965868	7	155611108	0.609389	NS	1f	0.55436
rs2075120	22	16845542	0.609389	NS	1f	0.55436
rs10924677	1	246292540	0.609404	NS	3a	0.63742
rs76048625	16	11009118	0.609408	NS	1f	0.04
rs57606486	14	35327439	0.609422	NS	1f	0.55324
rs6013827	20	53905650	0.60943	NS	4	0.60906
rs2955587	8	8240557	0.609449	NS	1f	0.55436
rs1973523	17	42686735	0.609516	NS	1d	0.89317
rs1901378	2	194426949	0.609543	NS	4	0.60906
rs6657670	1	155818076	0.609559	NS	7	0.51392
rs79275575	10	6110655	0.609562	NS	1d	0.33
rs56039006	4	960953	0.609564	NS	1f	0.66703
rs6749387	2	135344253	0.609574	NS	7	0.51392
rs7580554	2	60966325	0.609575	NS	1f	0.55436
rs34619777	20	49886973	0.609582	NS	2b	0.01267
rs11101471	10	48770269	0.609591	NS	2b	0.59421
rs2268883	2	162184877	0.609591	NS	1f	0.66703
rs11625531	14	97992388	0.609615	NS	5	0.58955
rs703887	4	166215356	0.609628	NS	5	0.58955
rs679542	9	250889	0.609631	NS	1f	0.55436
rs57462170	3	50202370	0.609645	NS	1f	0.55436
rs72814801	5	174110259	0.609659	NS	4	0.60906
rs7185880	16	75435252	0.60966	NS	1f	0.55436
rs3933240	20	46000120	0.609666	NS	1e	0.97
rs117757420	16	75248126	0.609672	NS	1f	0.55436
rs79518466	5	103294544	0.609673	NS	4	0.60906
rs7697105	4	12887371	0.609688	NS	7	0.18412
rs7349105	1	242862235	0.609699	NS	5	0.13454
rs7971054	12	131960541	0.609703	NS	1f	0.55436
rs1478142	3	162530244	0.609712	NS	1f	0.55324
rs6909684	6	152424998	0.609713	NS	7	0.18412
rs6692219	1	180020449	0.609717	NS	1f	0.22271
rs876104	3	50646546	0.609752	NS	1f	0.55324
rs34151263	16	6073095	0.609756	NS	7	0.18412
rs16834273	1	152637475	0.609785	NS	1f	0.55436
rs17123057	1	62089547	0.609796	NS	4	0.60906
rs68063127	8	11446217	0.609806	NS	1f	0.22271
rs45540840	11	118615395	0.60982	NS	1f	0.55436
rs10877913	12	39993423	0.609829	NS	1f	0.55436
rs378528	21	43032345	0.609841	NS	5	0.13454
rs113828061	9	114900466	0.609844	NS	4	0.60906
rs60425043	5	515349	0.609849	NS	1b	0.9845
rs77410181	8	11394101	0.609872	NS	1f	0.55436
rs34759944	17	27630899	0.609886	NS	1f	0.55436
rs7304705	12	111000197	0.609888	NS	7	0.51392
rs10505420	8	122450754	0.609897	NS	7	0.18412
rs6507603	18	45168215	0.609912	NS	4	0.60906
rs10094314	8	9538846	0.609913	NS	1f	0.05
rs73125682	20	49881441	0.609924	NS	1f	0.42858
rs1330543	13	109702566	0.609927	NS	5	0.8635
rs12118952	1	81445882	0.609943	NS	7	0.18412
rs8060598	16	50747891	0.609955	NS	1f	0.55436
rs881771	8	22574075	0.609956	NS	1f	0.55436
rs6989425	8	129633918	0.60996	NS	6	0.17864
rs77658795	16	11156494	0.609966	NS	1f	0.55436
rs9928842	16	75208969	0.609975	NS	1f	0.55436
rs74535564	14	80814017	0.609976	NS	7	0.51392
rs9972941	17	40711670	0.609979	NS	7	0.51392
rs79746054	14	80997740	0.609998	NS	7	0.18412
rs28944192	17	27762384	0.610007	NS	1f	0.55436
rs1263982	17	51746063	0.61001	NS	1f	0.55436
rs2366672	3	192377281	0.610031	NS	4	0.60906
rs4888360	16	75220686	0.610032	NS	1b	0.97205
rs17481528	6	19703763	0.610035	NS	7	0.18412
rs9409617	9	91587758	0.610036	NS	5	0.13454
rs4675623	2	206680622	0.610039	NS	7	0.18412
rs1799990	20	4699605	0.610068	NS	1f	0.55436
rs9388496	6	126463916	0.610119	NS	7	0.51392
rs10235162	7	115198066	0.61015	NS	5	0.13454
rs1575983	1	74796512	0.610175	NS	6	0.17585
rs74833651	6	111466545	0.61018	NS	5	0.58955
rs10845451	12	12026807	0.610194	NS	5	0.58955
rs199656	7	23297996	0.610197	NS	1f	0.66703
rs17135364	5	113166455	0.610203	NS	4	0.60906
rs13256603	8	10778278	0.610203	NS	1f	0.55324
rs12230804	12	9874775	0.610223	NS	1f	0.22271
rs4942269	13	44045142	0.610226	NS	1f	0.55436
rs3027960	19	46777432	0.610238	NS	1f	0.55436
rs4147263	10	60377907	0.610257	NS	1f	0.8481
rs1877566	7	28207883	0.610266	NS	1f	0.66703
rs11576947	1	152786043	0.610295	NS	1f	0.55436
rs10101329	8	11133162	0.610297	NS	1b	0.9
rs2270650	8	20150501	0.6103	NS	1f	0.22271
rs10947538	6	35158383	0.610308	NS	1f	0.55436
rs942460	1	17339190	0.610341	NS	4	0.60906
rs76661639	11	76612978	0.610355	NS	1b	0.92754
rs62445347	7	50227038	0.610359	NS	4	0.60906
rs12936646	17	39491197	0.610361	NS	6	0.09
rs4839312	1	113333797	0.610374	NS	1f	0.55436
rs2807896	6	137260920	0.610384	NS	5	0
rs12413208	10	60254659	0.610385	NS	1f	0.22271
rs17721866	8	10873048	0.610386	NS	7	0.51392
rs9961087	18	13302672	0.610398	NS	4	0.60906
rs10911319	1	183365015	0.61042	NS	1f	0.19549
rs12565417	1	116735601	0.610438	NS	5	0.13454
rs7558349	2	80053339	0.610439	NS	7	0.18412
rs1539346	6	73088886	0.610446	NS	1f	0.55436
rs2259964	7	74700928	0.610452	NS	5	0.13454
rs12249176	10	67432940	0.610461	NS	7	0.51392
rs602633	1	109278889	0.610463	NS	1f	0.22271
rs56698321	1	67205695	0.61047	NS	6	0.28235
rs12419077	11	27187355	0.610475	NS	4	0.60906
rs7313273	12	58928571	0.610492	NS	1f	0.55436
rs9315909	13	42327600	0.610496	NS	1f	0.55436
rs17811812	18	45160038	0.610515	NS	4	0.60906
rs450994	3	1547436	0.610516	NS	1f	0.22271
rs6752964	2	43527516	0.61052	NS	1f	0.55324
rs78473750	8	78472295	0.610525	NS	7	0.18412
rs655660	9	108215061	0.610526	NS	5	0.13454
rs2236246	14	103912869	0.610541	NS	7	0.51392
rs79021468	2	43461529	0.610546	NS	1f	0.55436
rs61847721	10	60320147	0.610548	NS	7	0.18412
rs9896940	17	39739722	0.610567	NS	1f	0.55436
rs2905986	5	11111601	0.610575	NS	6	0.02
rs10958470	8	55818093	0.610575	NS	1f	0.22271
rs10922225	1	197423761	0.610608	NS	7	0.51392
rs34478776	1	197845493	0.610612	NS	4	0.60906
rs191380733	1	161605527	0.610617	NS	4	0.60906
rs17617822	18	2504484	0.610628	NS	7	0.51392
rs12317452	12	123303699	0.610631	NS	1f	0.55436
rs1381094	3	152755987	0.610633	NS	6	0.15348
rs12681485	8	1898522	0.610646	NS	4	0.60906
rs10975130	9	557340	0.610688	NS	6	0.11318
rs589332	1	84946753	0.610693	NS	1f	0.93
rs7767391	6	20725009	0.610696	NS	4	0.60906
rs191361	7	54579455	0.610718	NS	7	0.18412
rs28637640	10	72108880	0.61073	NS	1b	0.8169
rs4732179	7	136188933	0.61074	NS	1f	0.55436
rs331484	11	36433066	0.610755	NS	1b	0.99889
rs16853756	3	107667063	0.610759	NS	4	0.60906
rs73546310	8	11444992	0.610792	NS	1f	0.0925
rs9385400	6	126443044	0.610795	NS	6	0.17585
rs72923423	11	35044759	0.610796	NS	4	0.60906
rs6682179	1	169521163	0.610848	NS	1f	0.55436
rs75457749	1	7778203	0.610862	NS	4	0.60906
rs1697950	5	616775	0.610865	NS	1f	0.55436
rs17751553	11	60961616	0.610867	NS	1f	0.22271
rs3823617	7	156675865	0.610869	NS	1f	0.22271
rs4942271	13	44056931	0.61087	NS	7	0.51392
rs7533904	1	188702301	0.610871	NS	5	0.13454
rs12661937	6	159115132	0.610882	NS	4	0.70497
rs11985751	8	56224880	0.610904	NS	1f	0.55436
rs1834419	8	63874389	0.610905	NS	7	0.18412
rs1323288	1	58780443	0.61092	NS	4	0.60906
rs2289779	5	38527126	0.610921	NS	7	0.51392
rs76860109	11	114398438	0.610939	NS	1f	0.55436
rs77865699	21	15346314	0.61095	NS	7	0.18412
rs11569345	20	46129882	0.610951	NS	1f	0.55436
rs11214996	11	114453462	0.610983	NS	1f	0.55436
rs192645574	2	162429673	0.610995	NS	7	0.18412
rs578340	6	140298184	0.610995	NS	7	0.51392
rs12935652	16	75399076	0.610998	NS	6	0.49716
rs28407334	9	136338236	0.611002	NS	4	0.60906
rs10878745	12	68104173	0.611013	NS	6	0.17864
rs7115322	11	76412487	0.611014	NS	1f	0.22271
rs6538974	12	100954218	0.611022	NS	5	0.45917
rs17086643	5	96758675	0.611028	NS	1d	0.69889
rs7089287	10	60634006	0.611036	NS	7	0.51392
rs17154528	7	107844770	0.611037	NS	4	0.60906
rs2286156	7	77397143	0.611039	NS	1f	0.55436
rs7971846	12	9937496	0.611043	NS	7	0.18412
rs58764649	14	35174677	0.611072	NS	1f	0.55436
rs7188674	16	79889413	0.611086	NS	1f	0.55436
rs4957080	5	644437	0.611088	NS	1f	0.55436
rs1473580	3	115071211	0.61109	NS	1f	0.55436
rs1250792	9	85522724	0.61111	NS	1f	0.66703
rs4923680	12	94955273	0.611112	NS	1f	0.22271
rs6518779	22	32451129	0.611112	NS	1f	0.55324
rs2834136	21	33200486	0.611113	NS	4	0.60906
rs120908	16	23952771	0.611132	NS	1b	0.86806
rs11263857	1	36122801	0.611173	NS	1f	0.55436
rs5763857	22	30183628	0.611198	NS	1f	0.12333
rs8176983	10	30442710	0.611206	NS	4	0.60906
rs80193941	1	198903951	0.611219	NS	4	0.60906
rs10994394	10	60515571	0.61123	NS	1f	0.55436
rs72819148	2	99947750	0.611232	NS	1f	0.55436
rs1974675	2	102369915	0.611238	NS	7	0.51392
rs12554080	9	34555447	0.611243	NS	1f	0.55436
rs17602092	2	68393278	0.611271	NS	1f	0.65
rs73300732	17	39530125	0.61128	NS	1f	0.55436
rs57520531	8	11182527	0.611287	NS	1f	0.55324
rs1434254	9	8826278	0.611287	NS	1f	0.22271
rs55859785	6	106162903	0.611293	NS	2b	0.57087
rs13393892	2	135419235	0.611301	NS	7	0.51392
rs6957438	7	32151569	0.611329	NS	7	0.51392
rs10147624	14	87880952	0.611356	NS	4	0.60906
rs353339	5	40201698	0.611378	NS	7	0.18412
rs2212783	21	18742253	0.611383	NS	3a	0.44535
rs28627922	14	34999426	0.611388	NS	1b	0.71
rs12513114	4	183984710	0.611389	NS	4	0.70497
rs17600596	4	47401636	0.611399	NS	6	0.25649
rs224360	20	35471850	0.611418	NS	6	0.12848
rs2371413	14	80765152	0.61143	NS	1f	0.55436
rs12633072	3	3622441	0.611434	NS	7	0.18412
rs1024646	16	7742412	0.611444	NS	7	0.18412
rs8053158	16	86736303	0.61148	NS	5	0.6
rs60708981	9	121111375	0.611484	NS	5	0.63123
rs34244025	9	136258892	0.611484	NS	1f	0.55436
rs11160431	14	98041605	0.611496	NS	5	0.23589
rs111259808	8	56190302	0.611502	NS	4	0.60906
rs6574978	14	88011069	0.611518	NS	1f	0.55436
rs9880831	3	31404307	0.611521	NS	7	0.18412
rs2348686	22	29641326	0.611538	NS	1b	0.955
rs10783885	12	58220666	0.611539	NS	7	0.18412
rs6728868	2	33458726	0.611554	NS	5	0.13454
rs10882937	10	97448852	0.611561	NS	1f	0.55324
rs6902553	6	14976975	0.611562	NS	4	0.60906
rs62078392	17	42602567	0.611578	NS	1f	0.55324
rs12470831	2	43573750	0.611578	NS	7	0.51392
rs4851284	2	100278425	0.61161	NS	1f	0.55436
rs9324871	5	142175950	0.611619	NS	1b	0.64002
rs16976432	15	55623835	0.611623	NS	7	0.51392
rs1060043	19	46775681	0.611634	NS	1f	0.55436
rs16845508	1	173177737	0.611664	NS	7	0.18412
rs5645	2	162149164	0.611665	NS	1f	0.66703
rs35093457	10	58269088	0.611666	NS	1f	0.55436
rs2553828	11	35073777	0.61169	NS	2b	0.77392
rs276168	4	154696508	0.611693	NS	5	0.13454
rs12681006	8	78392190	0.611706	NS	1b	0.97963
rs1470747	7	50559312	0.611707	NS	1f	0.55436
rs9923084	16	74321215	0.611708	NS	1f	0.55436
rs11156873	14	35085169	0.611712	NS	5	0.58955
rs117148585	8	78586609	0.611721	NS	7	0.18412
rs73209937	8	10869373	0.611728	NS	7	0.51392
rs17714316	7	17590030	0.611774	NS	1f	0.22271
rs4891236	18	75157846	0.611795	NS	5	0.13454
rs200042856	3	160029441	0.611809	NS	NA	NA
rs73186155	13	43675557	0.611819	NS	1f	0.82
rs212856	7	26689586	0.61182	NS	1f	0.55436
rs10495124	1	219328851	0.611843	NS	7	0.18412
rs2530663	22	29641120	0.611843	NS	1f	0.55436
rs1408222	13	42382739	0.611852	NS	7	0.18412
rs56851604	20	50002093	0.611868	NS	1b	0.68
rs9807286	18	52780900	0.611869	NS	5	0.13454
rs7865421	9	648961	0.61192	NS	1f	0.55436
rs850905	2	185354047	0.611921	NS	1f	0.55324
rs17091953	10	114503729	0.611934	NS	1f	0.55436
rs2375026	7	95604612	0.611939	NS	1f	0.55436
rs4750492	10	6457586	0.611954	NS	4	0.60906
rs6731009	2	43576289	0.61196	NS	7	0.51392
rs9908562	17	40580110	0.61197	NS	5	0.93233
rs11580144	1	200933973	0.61197	NS	1f	0.55324
rs2108146	7	28207397	0.612021	NS	1b	0.68148
rs112854815	14	35048447	0.612023	NS	1f	0.66703
rs11799515	1	197403307	0.612051	NS	7	0.51392
rs12932833	16	11084213	0.612053	NS	1f	0.22271
rs3118915	13	50550526	0.612064	NS	1f	0.15917
rs10431169	11	86397070	0.612066	NS	1f	0.55324
rs11009827	10	19421403	0.612074	NS	5	0.13454
rs9465885	6	20764885	0.612095	NS	5	0.13454
rs6971086	7	28098574	0.612102	NS	7	0.51392
rs2236016	6	152992325	0.612104	NS	7	0.51392
rs28382801	19	10390199	0.612156	NS	1b	0.95081
rs117778848	13	26933189	0.61218	NS	5	0
rs72935498	2	206516984	0.612198	NS	7	0.51392
rs12596607	16	57643129	0.612199	NS	1f	0.55436
rs7820779	8	117379277	0.612213	NS	5	0.13454
rs17237427	10	60483891	0.612228	NS	1f	0.08
rs4908684	1	7713320	0.61224	NS	1f	0.55324
rs4411998	4	101816990	0.612241	NS	6	0.275
rs958422	12	106092701	0.612247	NS	7	0.51392
rs17153343	8	11491929	0.612253	NS	4	0.60906
rs1421624	4	101853807	0.612256	NS	1f	0.12
rs112872546	19	1128259	0.612266	NS	4	0.60906
rs114404006	1	113781391	0.612292	NS	3a	0.72923
rs72693876	14	88069167	0.612311	NS	7	0.18412
rs7521	17	46028029	0.612311	NS	1f	0.55436
rs35860418	4	101873934	0.612345	NS	6	0.49716
rs7088404	10	60633320	0.612351	NS	1f	0.22271
rs6916345	6	14649122	0.61236	NS	5	0.58955
rs775875	19	54935154	0.612363	NS	5	0.58955
rs7084501	10	111099941	0.612368	NS	1f	0.05
rs6473100	8	78391202	0.612396	NS	1f	0.55436
rs67602696	1	201043809	0.612419	NS	1f	0.55436
rs932346	6	19860216	0.61245	NS	5	0.23589
rs116306634	2	233405602	0.612468	NS	1f	0.55436
rs202479	20	1698888	0.612477	NS	7	0.18412
rs10461535	5	67922388	0.612478	NS	7	0.18412
rs1309	2	10603420	0.612495	NS	7	0.51392
rs2237929	11	17875867	0.612513	NS	1f	0.22271
rs7041937	9	15223659	0.612531	NS	7	0.51392
rs12074783	1	152697027	0.612582	NS	7	0.51392
rs11750321	5	599081	0.612597	NS	1f	0.55324
rs2719255	8	56124099	0.612609	NS	1f	0.84
rs9790475	4	101897803	0.612612	NS	7	0.18412
rs4908093	1	100750439	0.612636	NS	1f	0.55436
rs2068043	10	60560572	0.612641	NS	1f	0.22271
rs11187157	10	92742487	0.612646	NS	1f	0.55436
rs7613253	3	27779083	0.61265	NS	1f	0.55324
rs2985751	1	52177879	0.612671	NS	1f	0.68
rs6950900	7	107930482	0.612675	NS	1f	0.55324
rs2218160	2	181335190	0.61268	NS	7	0.51392
rs329271	7	35036265	0.612703	NS	1f	0.55436
rs75901851	11	76387483	0.612709	NS	4	0.60906
rs12144635	1	173277123	0.612711	NS	1b	0.99173
rs56222013	8	56172412	0.61272	NS	1f	0.55324
rs10944288	6	86942024	0.612724	NS	7	0.51392
rs10922223	1	197420345	0.612731	NS	6	0.1625
rs10994296	10	60300370	0.612735	NS	1b	0.81679
rs115411312	21	42427763	0.612736	NS	4	0.60906
rs111951941	2	100239575	0.612745	NS	4	0.60906
rs16854914	1	231757451	0.612757	NS	1f	0.55436
rs12253556	10	91525252	0.612789	NS	1f	0.93
rs1495966	1	67287670	0.612838	NS	7	0.18412
rs16882617	6	90289933	0.612839	NS	4	0.60906
rs7524491	1	229335558	0.612886	NS	1f	0.55436
rs6590332	11	128452317	0.612895	NS	1f	0.55436
rs699232	1	67586185	0.612904	NS	4	0.60906
rs36027286	2	203778534	0.612924	NS	7	0.18412
rs7834119	8	78588699	0.61293	NS	7	0.51392
rs11573989	1	2561344	0.612949	NS	1f	0.55436
rs6046193	20	19588067	0.612958	NS	1f	0.19549
rs11744885	5	103206974	0.612974	NS	1f	0.22271
rs58356214	3	50829076	0.612974	NS	6	0.69932
rs62437222	6	127036118	0.612978	NS	7	0.18412
rs12870401	13	99426316	0.612987	NS	1f	0.55436
rs12113707	7	33076633	0.612993	NS	1f	0.22271
rs12253170	10	37312135	0.612997	NS	1f	0.55324
rs11866379	16	70808194	0.613001	NS	1f	0.55436
rs115296824	2	102285215	0.613002	NS	5	0.13454
rs11258759	10	6432346	0.613005	NS	4	0.60906
rs77852659	2	43534513	0.613015	NS	1f	0.55324
rs2286974	16	11020655	0.613028	NS	1f	0.55436
rs10805166	4	48194162	0.61304	NS	1b	0.53708
rs118099388	15	78783063	0.613042	NS	1f	0.55436
rs6547982	2	29894236	0.613047	NS	1f	0.22271
rs6701538	1	152678368	0.613055	NS	6	0.81321
rs10912564	1	173201479	0.613067	NS	1f	0.55436
rs4069737	9	69086258	0.613085	NS	1f	0.55436
rs11587012	1	152786728	0.613089	NS	1f	0.66703
rs11258960	10	6458896	0.613098	NS	4	0.60906
rs11729997	4	88249907	0.613112	NS	1f	0.22271
rs17267721	2	53094078	0.613132	NS	6	0.01576
rs10848873	12	3531582	0.613135	NS	4	0.70497
rs79999808	4	122635896	0.613148	NS	5	0.58955
rs306799	9	121367310	0.613182	NS	1d	0.09
rs10082867	12	123312450	0.613192	NS	1b	0.82104
rs80192594	11	114478087	0.613217	NS	1f	0.55436
rs314676	19	46693167	0.613226	NS	1f	0.55436
rs10169563	2	234536186	0.613234	NS	4	0.60906
rs7235427	18	63708741	0.613236	NS	1f	0.55436
rs73208762	8	10802477	0.613242	NS	1f	0.55436
rs11264329	1	155122682	0.613254	NS	1f	0.43417
rs4565407	7	135011247	0.613258	NS	6	0.15544
rs7819338	8	11161179	0.613259	NS	4	0.70497
rs632535	6	137632545	0.613262	NS	4	0.60906
rs13097583	3	95640443	0.613269	NS	5	0.13454
rs6777975	3	53132119	0.613273	NS	1f	0.66703
rs4538475	4	15736314	0.613302	NS	1f	0.22271
rs62454419	7	27149827	0.613303	NS	1f	0.66703
rs17775314	3	99536280	0.613322	NS	1f	0.22271
rs79934625	20	44546538	0.613324	NS	5	0.58955
rs76851696	2	43518923	0.613333	NS	1b	0.33
rs11894529	2	233295881	0.613352	NS	1f	0.55436
rs10761552	10	60725598	0.613383	NS	1f	0.55324
rs12918180	16	6514547	0.613406	NS	5	0.13454
rs60444729	2	181343515	0.613418	NS	1f	0.22271
rs6543143	2	102468960	0.61342	NS	6	0.08
rs7616140	3	129332956	0.613422	NS	6	0.15
rs16843782	2	140323137	0.613434	NS	5	0.02831
rs11608148	11	43140831	0.613448	NS	1f	0.55324
rs13406110	2	71458399	0.61345	NS	1d	0.70111
rs4935057	10	53143888	0.613466	NS	7	0.18412
rs59656935	11	76613978	0.613471	NS	5	0.13454
rs11873810	18	69727711	0.613478	NS	5	0.13454
rs61959446	13	42317260	0.613478	NS	6	0.27378
rs2797685	1	7819003	0.613486	NS	7	0.51392
rs80204403	1	155121091	0.61349	NS	1b	1
rs596217	11	114514263	0.613527	NS	7	0.51392
rs12882717	14	96318510	0.613543	NS	1b	0.82368
rs74968967	12	57965033	0.613544	NS	6	0.1934
rs929390	2	158646504	0.613551	NS	6	0.09
rs1989285	14	97918200	0.61357	NS	4	0.60906
rs8073244	17	49037676	0.613576	NS	1d	0.9415
rs35328019	2	162142431	0.613576	NS	1f	0.55436
rs8086514	18	45264135	0.613592	NS	7	0.18412
rs4768	3	49721331	0.613594	NS	1f	0.66703
rs2034185	5	40325556	0.613597	NS	6	0.24183
rs72825916	2	102454522	0.613636	NS	7	0.51392
rs2836840	21	39019855	0.613637	NS	1f	0.55436
rs2741450	20	45346489	0.61367	NS	1f	0.66703
rs7942556	11	100663901	0.613674	NS	1f	0.55436
rs13085679	3	49832198	0.613678	NS	1f	0.55436
rs7329158	13	99434716	0.613682	NS	1f	0.55436
rs212848	7	26682536	0.613682	NS	1f	0.55324
rs258139	5	102767904	0.613691	NS	1f	0.19549
rs6722104	2	43525207	0.613691	NS	1f	0.55436
rs11810751	1	22365104	0.613702	NS	1f	0.55436
rs13011577	2	68412141	0.613716	NS	1b	0.49233
rs41268472	1	152709127	0.613718	NS	7	0.51392
rs4569036	11	114465468	0.613727	NS	7	0.51392
rs118102099	8	10978863	0.613734	NS	1f	0.55436
rs1491470	8	125938486	0.613741	NS	7	0.18412
rs13021894	2	43577090	0.613754	NS	1b	0.99542
rs12331846	4	101869456	0.613765	NS	1f	0.22271
rs72703092	5	599154	0.613767	NS	1f	0.55324
rs12487821	3	50805047	0.613778	NS	7	0.51392
rs992640	14	87879282	0.613792	NS	1f	0.55436
rs12440205	15	78891939	0.613812	NS	6	0.28784
rs2253415	7	26995328	0.613828	NS	1f	0.55436
rs6768569	3	4837666	0.61383	NS	4	0.60906
rs576950	11	118520660	0.613854	NS	6	0.22339
rs75008575	9	120934478	0.613865	NS	1f	0.55436
rs485901	11	118751536	0.613871	NS	7	0.51392
rs78235810	3	159922802	0.613894	NS	3a	0.8227
rs9533749	13	44044695	0.613897	NS	1f	0.55436
rs2941652	8	105351844	0.613905	NS	7	0.51392
rs2776595	14	97920498	0.613931	NS	4	0.60906
rs147023104	21	41766925	0.61394	NS	4	0.60906
rs11614256	12	111384054	0.613946	NS	5	0.58955
rs12188629	5	173846444	0.613951	NS	7	0.18412
rs1598023	2	122444698	0.613976	NS	7	0.51392
rs79981705	10	35417616	0.613978	NS	1f	0.55324
rs17030967	2	43521844	0.613981	NS	1d	0.67
rs114786181	5	102995151	0.613982	NS	5	0.13454
rs13413309	2	99966153	0.613989	NS	6	0.6255
rs2903418	4	106513562	0.613993	NS	1b	0.98333
rs80277123	2	101735903	0.613993	NS	1f	0.55436
rs2234391	3	49805192	0.61401	NS	1f	0.55436
rs10816611	9	108021952	0.614021	NS	7	0.51392
rs1317977	2	33455695	0.614029	NS	5	0.13454
rs2273952	13	42298583	0.614047	NS	1f	0.55436
rs10158707	1	173188062	0.614061	NS	4	0.60906
rs34394661	3	119560301	0.614093	NS	1f	0.55436
rs73049089	3	32893663	0.614101	NS	1f	0.55324
rs75446124	14	80862715	0.614123	NS	1f	0.22271
rs973344	21	42426692	0.614152	NS	1f	0.55436
rs13144307	4	101876783	0.614165	NS	7	0.18412
rs17610202	1	100964168	0.614171	NS	7	0.51392
rs7954144	12	109578088	0.614198	NS	1f	0.55436
rs12365318	11	114481927	0.614198	NS	1f	0.22271
rs1575392	1	198815371	0.61424	NS	7	0.51392
rs7215001	17	34204221	0.614249	NS	1f	0.55436
rs79023707	14	88077736	0.614251	NS	7	0.51392
rs61822575	1	192609810	0.614262	NS	1f	0.55436
rs35066485	3	159942286	0.614266	NS	1f	0.55436
rs10754776	1	242733282	0.614275	NS	7	0.18412
rs17736027	17	34288532	0.614282	NS	1b	0.35082
rs2119912	10	60639754	0.614288	NS	7	0.51392
rs654531	11	114446267	0.614304	NS	7	0.51392
rs2455577	10	58204946	0.614304	NS	6	0.2677
rs41493551	21	39101973	0.61433	NS	6	0.23303
rs13180666	5	35836284	0.614345	NS	4	0.60906
rs34149529	13	42281468	0.614354	NS	1f	0.55324
rs12600667	17	40711066	0.614365	NS	7	0.51392
rs11641944	16	11365648	0.614367	NS	1f	0.55436
rs12144816	1	172749808	0.61437	NS	4	0.60906
rs1979988	17	924986	0.614373	NS	1b	0.72
rs74646232	6	137664722	0.61438	NS	7	0.51392
rs3736845	13	42296837	0.614391	NS	7	0.51392
rs10182643	2	20684826	0.614394	NS	1f	0.66703
rs4664449	2	162151065	0.614396	NS	6	0.63
rs6919346	6	160539327	0.614403	NS	1f	0.39752
rs4233874	2	10069866	0.614438	NS	1f	0.55436
rs7322765	13	51057128	0.614438	NS	1f	0.55436
rs77297706	8	78320108	0.614451	NS	5	0.13454
rs259964	20	59249254	0.614482	NS	6	0.27375
rs10758596	9	4301601	0.614487	NS	1f	0.55436
rs75773247	7	50882059	0.614502	NS	7	0.18412
rs10779478	1	206570863	0.614506	NS	4	0.70497
rs113026193	6	126797489	0.614527	NS	6	0.43133
rs3848789	20	1569008	0.614531	NS	5	0.13454
rs72820477	10	60253464	0.614537	NS	1f	0.55436
rs2693659	7	27053796	0.614541	NS	1f	0.07
rs2304283	8	141151789	0.61456	NS	4	0.60906
rs11659015	17	62812502	0.614561	NS	4	0.60906
rs7533701	1	113380753	0.614581	NS	7	0.18412
rs11082432	18	45229222	0.614599	NS	4	0.60906
rs13257383	8	10187941	0.614599	NS	1f	0.55436
rs17035363	1	116134102	0.614612	NS	NA	NA
rs6869844	5	51367400	0.614614	NS	5	0.13454
rs75058144	4	122384950	0.614618	NS	7	0.18412
rs4851010	2	102439667	0.614653	NS	1f	0.55436
rs73029062	11	128474887	0.614668	NS	4	0.60906
rs2790232	10	58225910	0.614675	NS	1f	0.22271
rs1412546	1	152677169	0.614702	NS	6	0.28784
rs2600487	8	1066903	0.614711	NS	1f	0.22271
rs3742391	14	100832728	0.614741	NS	4	0.60906
rs17298479	22	38955461	0.614745	NS	1f	0.55436
rs957693	5	40293002	0.614762	NS	6	0.42619
rs10838517	11	5674513	0.614786	NS	1f	0.03
rs114973352	1	155065193	0.614788	NS	1f	0.55436
rs2116209	12	70555468	0.614792	NS	1f	0.22271
rs11716837	3	51124512	0.614796	NS	7	0.51392
rs58576354	11	76427998	0.614798	NS	1b	0.37273
rs79160319	18	45204637	0.614802	NS	6	0.665
rs6987780	8	59324741	0.614829	NS	5	0
rs35280214	1	101147368	0.61483	NS	6	0.5714
rs6503750	17	56634778	0.614835	NS	5	0.13454
rs80040485	19	54553863	0.614836	NS	1f	0.55436
rs13172364	5	102835209	0.614846	NS	7	0.51392
rs1433130	19	1172571	0.614852	NS	1f	0.55436
rs10982441	9	114885319	0.614853	NS	4	0.60906
rs748569	2	61630042	0.61486	NS	1f	0.66703
rs9467445	6	25234656	0.614884	NS	7	0.18412
rs16825533	1	17339386	0.614888	NS	4	0.60906
rs76177629	11	114442660	0.614895	NS	4	0.70497
rs3739396	8	18530531	0.614896	NS	7	0.18412
rs2414519	15	57742448	0.614902	NS	7	0.18412
rs72977837	6	126210631	0.61491	NS	4	0.60906
rs12495399	3	50739451	0.614915	NS	1f	0.22271
rs12436436	14	23912306	0.614917	NS	1f	0.55436
rs117273750	17	42596802	0.614918	NS	1f	0.66151
rs10974432	9	4280925	0.614921	NS	4	0.60906
rs2839529	21	42459891	0.614922	NS	1f	0.55436
rs13175330	5	102840757	0.614925	NS	1f	0.22271
rs72821152	2	100284669	0.614954	NS	1f	0.55436
rs17511006	6	111365780	0.614988	NS	6	0.0575
rs17180800	21	44180996	0.614992	NS	7	0.18412
rs7093117	10	15532449	0.614998	NS	4	0.70497
rs10793176	11	76606511	0.615011	NS	1f	0.55436
rs10790956	11	128479083	0.61502	NS	5	0.13454
rs4531011	8	11019007	0.615028	NS	5	0.13454
rs7037079	9	136457821	0.615035	NS	1f	0.55324
rs4908095	1	100750958	0.615068	NS	6	0.08
rs61828389	1	172921169	0.615076	NS	6	0.03738
rs117805283	14	80674926	0.615082	NS	5	0.58955
rs12144665	1	173277370	0.615083	NS	4	0.60906
rs2167884	2	233540670	0.615115	NS	7	0.51392
rs1953433	14	32976492	0.615125	NS	5	0.13454
rs2575570	4	144627781	0.615139	NS	1b	0.99
rs78070307	2	43628011	0.615139	NS	7	0.51392
rs10883371	10	99532698	0.615141	NS	1f	0.55436
rs2622546	8	55386116	0.615158	NS	1f	0.55324
rs76865040	2	181131293	0.615161	NS	1f	0.22271
rs10079088	5	103284973	0.615164	NS	6	0.29006
rs12589559	14	98042242	0.615169	NS	6	0.43272
rs16833157	2	190997672	0.615181	NS	4	0.60906
rs74137403	1	197877458	0.615188	NS	1f	0.55324
rs6862123	5	150319943	0.615203	NS	1f	0.55324
rs983309	8	9320222	0.615208	NS	1f	0.55436
rs28396906	8	55885427	0.615212	NS	1f	0.55436
rs75130945	6	127947419	0.615225	NS	7	0.18412
rs17810349	10	60475415	0.615232	NS	1f	0.55436
rs10054129	5	33933670	0.615244	NS	3a	0.85505
rs7850433	9	80347773	0.615254	NS	1f	0.55436
rs356183	4	89704947	0.615265	NS	1f	0.22271
rs35921363	19	1167344	0.615284	NS	1b	0.68339
rs1459543	4	117729190	0.615302	NS	1f	0.22271
rs7034985	9	88155532	0.615308	NS	7	0.18412
rs1790313	11	71395160	0.615328	NS	1f	0.66703
rs117278693	6	127952130	0.615341	NS	5	0.13454
rs62180197	2	181187514	0.615356	NS	5	0.13454
rs7160606	14	33012319	0.615357	NS	7	0.18412
rs4621418	4	24627655	0.615369	NS	7	0.51392
rs10415391	19	22469634	0.615378	NS	7	0.51392
rs1027800	12	58078580	0.615387	NS	1f	0.03
rs7516050	1	233220670	0.615397	NS	7	0.18412
rs791587	10	6046736	0.615407	NS	4	0.60906
rs3753499	1	7851377	0.615413	NS	1f	0.55324
rs2688608	10	73898591	0.61542	NS	1f	0.66951
rs17690997	4	5777590	0.615429	NS	5	0.13454
rs4681828	3	58239609	0.615457	NS	7	0.51392
rs13428010	2	185041650	0.615463	NS	6	0.34125
rs4938205	11	115563434	0.615478	NS	7	0.18412
rs4671975	2	54764575	0.615493	NS	1f	0.22271
rs2241946	2	68388522	0.61551	NS	1b	0.72
rs1532471	16	86152305	0.615537	NS	5	0.13454
rs2668016	8	55957046	0.615542	NS	2a	0.70787
rs7749067	6	54879830	0.615553	NS	4	0.60906
rs7258086	19	21352905	0.615561	NS	1f	0.55436
rs1011663	1	92996135	0.615562	NS	1f	0.55436
rs62323883	4	122125366	0.615585	NS	7	0.18412
rs35201947	4	101860174	0.615591	NS	7	0.18412
rs7334644	13	43871373	0.615596	NS	7	0.51392
rs113388692	2	206580507	0.615613	NS	7	0.18412
rs17402447	5	143537167	0.615617	NS	1f	0.55436
rs10821744	10	60368136	0.615659	NS	1f	0.55436
rs77915839	21	39051147	0.615662	NS	4	0.60906
rs6780984	3	160058393	0.61567	NS	5	0.25287
rs2839512	21	42432051	0.615688	NS	1f	0.55436
rs117965336	9	121285850	0.615697	NS	4	0.60906
rs10411210	19	33041394	0.615702	NS	1f	0.55436
rs76819915	8	11220119	0.615724	NS	1f	0.55324
rs62408209	6	90186242	0.615727	NS	1f	0.22271
rs988842	2	167578335	0.61573	NS	5	0.13454
rs4732990	8	29678695	0.615755	NS	1f	0.19549
rs2638230	12	40210273	0.615778	NS	1d	0.98402
rs74399584	11	76384731	0.615792	NS	4	0.60906
rs253156	12	9853821	0.615808	NS	7	0.51392
rs270593	5	38061738	0.615814	NS	1f	0.87917
rs2247335	6	106544717	0.615822	NS	6	0.2677
rs3012501	10	16976679	0.615845	NS	7	0.51392
rs1534974	20	37244792	0.615851	NS	1f	0.55436
rs4894645	3	174183932	0.615855	NS	6	0.48581
rs12435572	14	97956069	0.615885	NS	7	0.18412
rs1914839	4	165560766	0.615886	NS	7	0.18412
rs12288707	11	76425165	0.615897	NS	4	0.60906
rs4934403	10	88419435	0.615901	NS	1f	0.22271
rs11925305	3	119518260	0.615913	NS	1f	0.55436
rs7577288	2	135357931	0.615952	NS	1f	0.22271
rs75227768	11	76561357	0.616007	NS	4	0.70497
rs1660849	11	71389256	0.616013	NS	1f	0.55436
rs74989463	2	181279779	0.616029	NS	7	0.18412
rs6434215	2	187247349	0.616045	NS	6	0.49716
rs12319392	12	6061320	0.616047	NS	4	0.60906
rs7618885	3	22141946	0.616051	NS	2b	0.84573
rs2864487	18	9450666	0.616053	NS	1f	0.55436
rs657152	9	136139265	0.616055	NS	1b	0.3225
rs794880	6	118734710	0.616065	NS	5	0.58955
rs28545822	9	136323351	0.616076	NS	1f	0.55436
rs1037379	11	14831238	0.61608	NS	6	0.2325
rs11174478	12	39960442	0.616101	NS	7	0.51392
rs476999	9	117565281	0.616126	NS	4	0.60906
rs10739037	9	4244197	0.616128	NS	4	0.60906
rs34814827	4	101865960	0.616131	NS	2b	0.97
rs13103034	4	109441217	0.616158	NS	1f	0.55436
rs7328859	13	19101396	0.616158	NS	7	0.51392
rs9652020	12	40153577	0.616184	NS	1b	0.97205
rs3767576	1	91701374	0.616189	NS	1f	0.55436
rs11695627	2	102353645	0.616238	NS	1f	0.53589
rs79804708	2	184544306	0.616252	NS	5	0.13454
rs6790258	3	189626360	0.616263	NS	1f	0.55436
rs79329822	6	167102054	0.616267	NS	1f	0.76548
rs4667028	2	185301933	0.616281	NS	1f	0.22271
rs6943314	7	154894456	0.616282	NS	1f	0.22271
rs11641114	16	83751543	0.616289	NS	1b	0.43617
rs4901069	14	50980721	0.616293	NS	1f	0.55436
rs9826517	3	160082527	0.616304	NS	4	0.60906
rs11119570	1	206794890	0.616311	NS	4	0.70497
rs751973	10	118827753	0.616313	NS	2b	0.71276
rs11102159	1	110782105	0.616319	NS	1f	0.22271
rs59929993	2	162506851	0.616331	NS	1f	0.55436
rs62227979	22	29703969	0.616333	NS	1f	0.55436
rs746840	17	75591946	0.616335	NS	1f	0.55436
rs9996100	4	101819540	0.616339	NS	7	0.18412
rs10158822	1	236886876	0.616346	NS	1f	0.55324
rs117096549	7	26720168	0.616353	NS	4	0.70497
rs13405987	2	99979036	0.616359	NS	1f	0.55324
rs73195539	7	107944925	0.616362	NS	1b	0.95
rs76201988	2	25326211	0.616368	NS	4	0.60906
rs78011065	1	192357471	0.616373	NS	5	0.13454
rs75162577	2	162379458	0.616385	NS	6	0.01667
rs59910025	7	28204731	0.616402	NS	1f	0.55436
rs7205071	16	58602967	0.616411	NS	1f	0.55436
rs6094017	20	44659446	0.616416	NS	1f	0.55436
rs73208791	8	10822828	0.616444	NS	7	0.51392
rs78880049	10	60357830	0.616461	NS	5	0.935
rs10494277	1	152766750	0.616469	NS	1f	0.22271
rs7776179	6	105998136	0.616478	NS	5	0.58955
rs7600236	2	181178367	0.616481	NS	1f	0.55436
rs113638385	5	40291628	0.616493	NS	1f	0.55436
rs6873528	5	174090801	0.616493	NS	1f	0.06
rs13429142	2	117592665	0.616495	NS	7	0.18412
rs116007752	2	61550238	0.616512	NS	1f	0.22271
rs3087816	1	100976219	0.616515	NS	1b	0.99824
rs115080516	3	188380315	0.61652	NS	2b	0.82852
rs13109219	4	121979374	0.616525	NS	5	0.13454
rs17446633	16	86050356	0.616525	NS	2b	0.47489
rs1397976	8	55912826	0.616549	NS	6	0.2677
rs240952	6	111334377	0.616557	NS	6	0.78165
rs10114646	9	4238348	0.616561	NS	4	0.60906
rs9736327	11	118576865	0.616565	NS	1f	0.22271
rs7047971	9	4246549	0.616597	NS	5	0.13454
rs17099516	14	62098101	0.616623	NS	2b	0.32745
rs58317014	1	152637983	0.616638	NS	6	0.15199
rs2259965	7	74701009	0.616675	NS	4	0.60906
rs252107	5	142050545	0.616678	NS	1d	0.9415
rs16827179	2	230361303	0.616683	NS	1f	0.39752
rs7517469	1	85601916	0.616689	NS	1f	0.22271
rs1446966	1	159593693	0.616698	NS	1f	0.55436
rs12666305	7	28205102	0.616698	NS	1f	0.22271
rs9398797	6	126251427	0.616702	NS	6	0.298
rs1793185	11	118218719	0.616728	NS	1f	0.55324
rs16927618	11	35523189	0.616744	NS	1f	0.55436
rs2836868	21	39071690	0.616783	NS	1f	0.55436
rs17565671	3	147194812	0.616795	NS	5	0.13454
rs13009398	2	198676466	0.616813	NS	7	0.18412
rs17816232	10	60483796	0.616813	NS	1f	0.22271
rs372060262	2	206656707	0.616814	NS	NA	NA
rs1384612	1	92210006	0.616832	NS	7	0.51392
rs1465415	5	151101209	0.616838	NS	2b	0.58489
rs9533668	13	43874386	0.616859	NS	1f	0.31067
rs2352967	3	49834208	0.616871	NS	1f	0.75983
rs76712160	12	40429948	0.616875	NS	7	0.51392
rs6032638	20	46054510	0.616883	NS	1f	0.22271
rs2976012	8	56061784	0.616883	NS	7	0.51392
rs7814564	8	26921948	0.616884	NS	7	0.18412
rs2953901	8	56069265	0.61689	NS	1f	0.55436
rs74760338	16	11059640	0.616901	NS	4	0.60906
rs17806653	15	89408809	0.616903	NS	4	0.70497
rs61854514	10	60660509	0.616913	NS	7	0.51392
rs11164801	1	92737621	0.616918	NS	5	0.01
rs143189555	21	15416410	0.616922	NS	6	0.35072
rs8003131	14	36975589	0.616926	NS	7	0.18412
rs62447198	7	50357493	0.616962	NS	2b	0.8292
rs10515246	5	96763561	0.616964	NS	1f	0.55436
rs77557378	5	150923747	0.616985	NS	7	0.51392
rs10095929	8	134853650	0.617005	NS	7	0.51392
rs117310286	14	80675166	0.617036	NS	5	1
rs11816666	10	60495140	0.617052	NS	1f	0.22271
rs6079319	20	14147566	0.617117	NS	1f	0.03154
rs56134506	17	27550621	0.617121	NS	4	0.60906
rs6930756	6	35076976	0.617124	NS	1f	0.55436
rs2070246	19	46778905	0.617128	NS	1f	0.55436
rs374119	19	6812091	0.617136	NS	1b	0.776
rs12764378	10	62040245	0.617148	NS	5	0.13454
rs10891677	11	114470209	0.617152	NS	7	0.51392
rs61780328	1	100993198	0.617159	NS	7	0.51392
rs1341929	10	6384473	0.617162	NS	5	0.13454
rs34277200	18	45181395	0.617166	NS	4	0.60906
rs74625170	20	50029462	0.617169	NS	1f	0.66703
rs2762932	20	54151852	0.617172	NS	4	0.70497
rs17166050	5	132579521	0.617214	NS	7	0.51392
rs2900717	10	106971929	0.617243	NS	1f	0.55436
rs73076400	3	48525060	0.617256	NS	1f	0.55436
rs1875295	4	168804230	0.61726	NS	1f	0.55436
rs244903	5	168486505	0.617263	NS	1f	0.55436
rs11775617	8	78402182	0.617271	NS	7	0.51392
rs2961943	5	160406980	0.617284	NS	1f	0.55436
rs72705030	5	645447	0.617286	NS	1f	0.61667
rs13159559	5	151085388	0.61729	NS	4	0.70497
rs67128953	8	78400054	0.617292	NS	1f	0.22271
rs3741613	12	128814190	0.617293	NS	4	0.60906
rs6751161	2	43525409	0.617301	NS	1f	0.53917
rs12060029	1	212398233	0.617306	NS	7	0.51392
rs1739633	6	38649944	0.617312	NS	1f	0.22271
rs112047269	2	185151747	0.617319	NS	5	0.04578
rs115193209	5	142122062	0.617331	NS	2b	0.73193
rs4327161	19	46650948	0.617342	NS	1f	0.55436
rs45512895	20	1564883	0.617344	NS	1f	0.22271
rs3863301	11	114457710	0.617353	NS	1f	0.22271
rs114155840	2	162222820	0.617359	NS	5	0.13454
rs6901586	6	111264156	0.617364	NS	1b	0.82587
rs11581248	1	160750284	0.617383	NS	1f	0.55436
rs12753442	1	192389126	0.617386	NS	7	0.51392
rs73239030	14	35251514	0.617423	NS	1f	0.55324
rs77815501	12	40412171	0.61743	NS	5	0.13454
rs2901044	10	114567690	0.617439	NS	1f	0.22271
rs1564630	2	13220013	0.617447	NS	7	0.18412
rs6488065	12	9635976	0.617506	NS	1f	0.55436
rs11637664	15	38580024	0.617519	NS	1f	0.22271
rs7822077	8	78413571	0.617522	NS	6	0.13
rs78226978	11	114404504	0.617528	NS	1f	0.55324
rs6414164	2	203913877	0.617533	NS	5	0.58955
rs13279612	8	71673842	0.617557	NS	7	0.18412
rs6809477	3	63577606	0.617557	NS	1b	0.51695
rs17419032	1	201029403	0.61756	NS	1f	0.55324
rs12875896	13	20089896	0.617561	NS	1f	0.55436
rs34714467	2	181153260	0.61758	NS	7	0.51392
rs3801833	7	26812593	0.617588	NS	1f	0.55324
rs78257075	5	40620051	0.617609	NS	1f	0.55324
rs12288653	11	76425081	0.617637	NS	4	0.60906
rs78046936	10	58326146	0.617647	NS	7	0.51392
rs857061	14	98054349	0.617662	NS	1f	0.22271
rs12204749	6	43254158	0.617669	NS	1f	0.55436
rs13429709	2	162141450	0.617695	NS	5	0.31744
rs17709789	15	52954420	0.617699	NS	7	0.18412
rs136611	22	45398403	0.617718	NS	1f	0.55436
rs11897706	2	99941989	0.617721	NS	1f	0.46667
rs1075679	12	111420584	0.617724	NS	4	0.60906
rs59955559	3	27704204	0.617749	NS	1f	0.55324
rs2542179	18	12738414	0.617758	NS	4	0.60906
rs3798303	6	166940880	0.617764	NS	1f	0.70823
rs11215004	11	114474298	0.617772	NS	1f	0.89
rs78178662	2	43106744	0.61781	NS	2b	0.66759
rs1573967	1	44070549	0.617825	NS	1f	0.55324
rs13259049	8	33705328	0.617841	NS	7	0.18412
rs80215760	2	62266950	0.617844	NS	4	0.60906
rs1316738	8	19835270	0.617851	NS	7	0.51392
rs2790243	10	58220707	0.617871	NS	1d	0.1
rs35038243	17	27680716	0.61788	NS	1f	0.22271
rs60057745	1	7886759	0.617882	NS	1f	0.12
rs76136614	5	103248922	0.617889	NS	7	0.51392
rs10197010	2	203875448	0.617905	NS	1f	0.22271
rs2239033	12	2228580	0.61792	NS	1f	0.55324
rs4897969	19	390341	0.617946	NS	5	0.13454
rs113532409	9	136268216	0.618001	NS	1b	1
rs2141781	2	102466446	0.618016	NS	1f	0.22271
rs115353201	1	17288887	0.618022	NS	4	0.60906
rs4947934	7	50836449	0.618026	NS	1f	0.22271
rs77793352	8	78695736	0.618046	NS	7	0.51392
rs13430006	2	218248366	0.618064	NS	1f	0.55436
rs73983710	17	42312086	0.618066	NS	1b	0.99542
rs1912163	4	48208636	0.618073	NS	1f	0.55436
rs77015126	5	670794	0.61808	NS	1f	0.70823
rs76990532	2	99978882	0.618092	NS	1f	0.55324
rs2838037	21	41439943	0.618094	NS	1f	0.55436
rs990394	10	69587520	0.618096	NS	1f	0.22271
rs17514919	1	91798448	0.618118	NS	1f	0.55436
rs1626891	11	71387169	0.618123	NS	1f	0.55436
rs10814183	9	34915608	0.618148	NS	7	0.51392
rs4921139	5	160464271	0.618154	NS	4	0.60906
rs4387777	2	61402500	0.618164	NS	7	0.51392
rs3909477	5	102835855	0.618178	NS	1f	0.22271
rs10493830	1	89757037	0.618178	NS	4	0.60906
rs7728168	5	173971523	0.618186	NS	4	0.60906
rs12119575	1	212665374	0.618195	NS	1a	0.99267
rs12101255	14	80984708	0.618208	NS	7	0.51392
rs74929952	3	58266767	0.618213	NS	1a	1
rs6760360	2	184671138	0.618214	NS	4	0.60906
rs695238	3	49831725	0.618217	NS	1f	0.22271
rs57003673	2	230258745	0.618234	NS	1b	0.58675
rs79485815	2	181069418	0.618239	NS	5	0.13454
rs11939568	4	101889005	0.61824	NS	4	0.60906
rs77865852	8	11445827	0.618247	NS	5	0.55411
rs12477430	2	184937636	0.618257	NS	5	0
rs115467898	7	26643711	0.618264	NS	1f	0.22271
rs11719301	3	58210591	0.618277	NS	1f	0.55436
rs35561094	3	58212584	0.618277	NS	1f	0.43667
rs12598746	16	84271610	0.618278	NS	4	0.60906
rs117787934	17	42617641	0.618284	NS	1f	0.55436
rs9546342	13	83300882	0.618284	NS	7	0.18412
rs1317140	3	49841219	0.618289	NS	1b	0.86517
rs12362201	11	83813615	0.618304	NS	7	0.18412
rs2851318	4	101994511	0.618319	NS	2b	1
rs7713991	5	18777529	0.618324	NS	4	0.60906
rs2290677	5	96757434	0.618362	NS	1f	0.22271
rs269340	1	68095329	0.61837	NS	6	0.14583
rs4397647	1	240739036	0.618378	NS	5	0.13454
rs242243	17	17346292	0.618398	NS	4	0.60906
rs11172965	12	59231760	0.618412	NS	6	0.20413
rs2975789	2	240632736	0.618423	NS	1f	0.66703
rs7983378	13	44041990	0.618448	NS	1f	0.22271
rs62364752	5	96799995	0.618459	NS	1f	0.22271
rs2155733	18	12742892	0.61847	NS	4	0.60906
rs12434820	14	100051488	0.618471	NS	1f	0.55324
rs45587445	19	10468239	0.618475	NS	1f	0.66703
rs2800723	6	127085111	0.618481	NS	7	0.51392
rs118102407	8	78428656	0.618524	NS	6	0.21815
rs74758155	10	99551819	0.618528	NS	4	0.60906
rs945403	1	16047835	0.618531	NS	1f	0.55436
rs4963601	12	25073156	0.618563	NS	1a	0.962
rs2199895	11	36986890	0.618582	NS	7	0.18412
rs9616370	22	49912668	0.618597	NS	1b	0.20849
rs10496093	2	61391525	0.618607	NS	1f	0.55436
rs7520184	1	155283792	0.618609	NS	7	0.51392
rs35938541	5	132736616	0.61865	NS	1f	0.55436
rs123509	3	42691976	0.61867	NS	1f	0.22271
rs7089424	10	61992400	0.618679	NS	4	0.60906
rs4790666	17	1590421	0.618694	NS	1b	0.035
rs3755276	2	102361999	0.618708	NS	1f	0.66703
rs10212838	4	63312162	0.618711	NS	7	0.18412
rs61780311	1	67195624	0.618734	NS	1f	0.22271
rs13019179	2	100278029	0.618735	NS	1f	0.22271
rs10917220	1	22356912	0.618743	NS	1f	0.22271
rs4270589	4	101872219	0.618769	NS	4	0.60906
rs75010214	10	35390132	0.618771	NS	1b	0.68148
rs9522321	13	111633526	0.618774	NS	1f	0.55324
rs429176	14	87949078	0.61878	NS	7	0.51392
rs1982178	2	196934623	0.618782	NS	1f	0.67
rs12885786	14	103506166	0.618783	NS	1b	1
rs734895	17	40718962	0.618796	NS	1f	0.55436
rs7826036	8	10800310	0.618798	NS	1a	0.986
rs76111951	5	132693258	0.618799	NS	5	0.58955
rs6111031	20	1701391	0.618817	NS	4	0.70497
rs12955208	18	34656737	0.618819	NS	1f	0.52167
rs72898089	2	68429922	0.618824	NS	1f	0.55436
rs71540267	7	50833934	0.618825	NS	5	0.01
rs9524632	13	94822692	0.618837	NS	4	0.60906
rs17446892	1	113347782	0.61884	NS	1b	0.86517
rs701428	22	20241019	0.618857	NS	1f	0.55436
rs12722517	10	6039077	0.618864	NS	1f	0.87917
rs707466	1	7801540	0.618866	NS	1f	0.55436
rs11782742	8	11307500	0.618879	NS	7	0.51392
rs73566946	19	46786702	0.618893	NS	1a	0.998
rs11030606	11	29192865	0.618906	NS	6	0.21221
rs6465088	7	86841238	0.618942	NS	7	0.49004
rs7024944	9	4311574	0.618955	NS	4	0.60906
rs4838645	10	48736204	0.618964	NS	1f	0.55436
rs512467	18	77673191	0.618973	NS	5	0.13454
rs7569198	2	133599273	0.619022	NS	2b	0.83588
rs118142954	22	29949592	0.619048	NS	4	0.70497
rs117439714	10	62742210	0.619049	NS	5	0.13454
rs17517454	4	12914299	0.61905	NS	7	0.18412
rs9905432	17	39399665	0.619064	NS	1f	0.55324
rs11124321	2	33476343	0.619081	NS	1f	0.66703
rs12302546	12	97049067	0.619084	NS	5	0.23589
rs76525105	2	181373952	0.619101	NS	7	0.18412
rs7161305	14	103535897	0.619105	NS	1f	0.55436
rs12190135	6	111377001	0.619115	NS	7	0.51392
rs12447994	16	12222068	0.619115	NS	5	0.58955
rs2616785	14	97918125	0.619116	NS	5	0.13454
rs57809786	1	152649195	0.61914	NS	6	0.84117
rs918486	19	46792395	0.619145	NS	1f	0.55436
rs182081499	17	27559831	0.619158	NS	4	0.60906
rs12883769	14	61524143	0.61918	NS	4	0.60906
rs1866657	2	126683582	0.619182	NS	5	0.36033
rs7160821	14	100855175	0.619213	NS	4	0.60906
rs62322663	4	122439153	0.619261	NS	7	0.18412
rs35205044	2	162153601	0.619262	NS	1f	0.55436
rs7944548	11	502217	0.619263	NS	1f	0.55436
rs2361199	3	143819314	0.619266	NS	7	0.18412
rs11726694	4	100186975	0.619283	NS	7	0.51392
rs1018730	1	155941039	0.619298	NS	1b	0.95508
rs76696192	16	75196013	0.619377	NS	4	0.60906
rs1602565	11	29140589	0.61938	NS	7	0.18412
rs4607103	3	64726228	0.619414	NS	1f	0.55436
rs1171840	10	59921393	0.619423	NS	5	0.42858
rs28608803	9	136331701	0.619426	NS	1b	0.84
rs2148404	1	100759888	0.619432	NS	5	0.58955
rs13001465	2	151140178	0.619446	NS	6	0.39217
rs11247090	15	99405468	0.619447	NS	5	0.58955
rs10861575	12	106309466	0.619455	NS	1f	0.55436
rs76658568	8	11449997	0.619456	NS	4	0.60906
rs35813302	5	173969952	0.619457	NS	1f	0.55436
rs10509133	10	60564770	0.619475	NS	1f	0.22271
rs6694415	1	160888287	0.619496	NS	1f	0.55324
rs13392177	2	218248233	0.619534	NS	1f	0.66703
rs16922581	9	5065810	0.619562	NS	1f	0.58
rs136526	22	26849174	0.619588	NS	1f	0.55436
rs117669645	12	112313991	0.619598	NS	1f	0.55324
rs66609926	2	60840151	0.619623	NS	1b	0.95371
rs7606704	2	181157840	0.619625	NS	5	0.58955
rs4714994	6	47141652	0.619643	NS	5	0.58955
rs1331299	6	167119979	0.619651	NS	1f	0.66703
rs17619360	6	57131668	0.619651	NS	1f	0.22271
rs493446	1	155910782	0.619662	NS	1f	0.55436
rs12420080	11	55747428	0.619665	NS	7	0.18412
rs4710178	6	167100044	0.619666	NS	1f	0.55436
rs4690535	4	175624173	0.619688	NS	5	0.13454
rs56271867	22	37181214	0.619713	NS	5	0.13454
rs2723192	2	112918804	0.619715	NS	1f	0.12417
rs17450969	20	46065258	0.619748	NS	1f	0.22271
rs79775308	21	42430317	0.619749	NS	4	0.70497
rs7568901	2	43587845	0.619754	NS	7	0.51392
rs7754353	6	141201481	0.619762	NS	7	0.51392
rs4851592	2	102471181	0.619763	NS	7	0.51392
rs7714087	5	103733909	0.619766	NS	7	0.18412
rs16970233	15	78904990	0.619774	NS	1f	0.66703
rs4523859	14	80792734	0.619802	NS	7	0.51392
rs200247236	12	9584672	0.619805	NS	NA	NA
rs55715780	12	9690768	0.619811	NS	6	0.53625
rs7673274	4	55109552	0.619813	NS	5	0.13454
rs13412903	2	77991700	0.619819	NS	7	0.18412
rs4328155	10	57638221	0.61982	NS	5	0.13454
rs11762760	7	51048262	0.619824	NS	7	0.18412
rs13329517	15	97620550	0.619829	NS	7	0.18412
rs1544667	16	53570618	0.619833	NS	1f	0.19549
rs17696625	1	217179147	0.619834	NS	5	0.58955
rs4673214	2	198718322	0.619838	NS	5	0.13454
rs17053828	6	126254569	0.619839	NS	7	0.18412
rs75904111	8	56015897	0.619845	NS	1f	0.55436
rs3767137	1	21834230	0.619859	NS	1f	0.55436
rs10783148	1	100767332	0.619865	NS	1b	0.98838
rs4954246	2	135366278	0.619868	NS	6	0.55983
rs1869740	14	97914013	0.619876	NS	5	0.13454
rs4466998	14	65008822	0.619905	NS	1f	0.55436
rs12980696	19	46796809	0.619931	NS	1f	0.55436
rs1386931	3	45948010	0.619932	NS	5	0.32893
rs76277201	6	20550613	0.619936	NS	1f	0.66703
rs80311009	10	35206770	0.619943	NS	6	0.634
rs78200872	1	192540699	0.619973	NS	5	0.58955
rs7591387	2	43528893	0.619994	NS	7	0.51392
rs1921671	2	206463171	0.620013	NS	1f	0.22271
rs9533675	13	43887094	0.620015	NS	6	0.61
rs273476	19	18117521	0.620022	NS	1f	0.55436
rs11048030	12	25437666	0.620043	NS	5	0
rs4859646	4	76244858	0.620053	NS	1f	0.83785
rs12155811	8	10816003	0.620066	NS	1f	0.55436
rs113787706	1	155209975	0.620075	NS	7	0.51392
rs10483956	14	82484084	0.620081	NS	7	0.18412
rs12739985	1	92080868	0.620099	NS	1f	0.55436
rs9894680	17	39805984	0.620108	NS	7	0.51392
rs17402639	5	96771301	0.620111	NS	1f	0.66703
rs11765385	7	114653804	0.620112	NS	1f	0.55436
rs76478972	2	100076205	0.620117	NS	1f	0.55436
rs2385092	8	125334735	0.620119	NS	4	0.60906
rs9315908	13	42315973	0.620146	NS	1f	0.22271
rs4750790	10	130143001	0.620149	NS	1f	0.55436
rs9426379	1	29522638	0.620165	NS	1f	0.55436
rs80331782	2	181335513	0.620169	NS	7	0.18412
rs273632	19	51306710	0.620169	NS	7	0.18412
rs9325807	8	17287975	0.620175	NS	7	0.51392
rs2836448	21	38502162	0.620182	NS	5	0
rs7080822	10	60677890	0.620196	NS	1f	0.22271
rs114252547	2	233402625	0.620197	NS	4	0.60906
rs11256416	10	6033396	0.620216	NS	1f	0.71917
rs4849589	2	117598935	0.620217	NS	7	0.18412
rs7555782	1	9100518	0.620251	NS	1f	0.66703
rs12439583	15	78908766	0.620256	NS	1f	0.55436
rs1886735	1	152677392	0.62028	NS	7	0.51392
rs10048885	22	30184263	0.620313	NS	1f	0.55436
rs73113648	20	49982437	0.620315	NS	1f	0.55436
rs73985233	17	39948898	0.620339	NS	1f	0.55324
rs6751666	2	102482112	0.620363	NS	5	0.13454
rs2024438	2	65175744	0.620372	NS	1d	0.2475
rs1033118	4	26030606	0.620381	NS	1b	0.64348
rs914929551	5	96785670	0.620384	NS	NA	NA
rs75957595	1	183432397	0.620399	NS	4	0.60906
rs17027517	2	102588716	0.620399	NS	1f	0.55436
rs117730527	8	11020936	0.62041	NS	5	0.58955
rs3908120	3	187326080	0.620457	NS	2b	0.61379
rs117924617	12	2235087	0.620482	NS	4	0.60906
rs1549733	2	217607449	0.620497	NS	1b	0.99542
rs925111	15	80793142	0.620504	NS	1f	0.22271
rs920578	2	88084565	0.620535	NS	5	0.13454
rs2514754	8	118066010	0.620548	NS	4	0.60906
rs11592907	10	32683842	0.620552	NS	1f	0.55436
rs12102660	16	50393914	0.620553	NS	4	0.60906
rs7753394	6	137764111	0.620557	NS	1f	0.66703
rs60586224	12	57611899	0.620563	NS	2a	0.68331
rs2854977	17	42558874	0.620572	NS	1f	0.55436
rs111455226	2	65229766	0.620572	NS	NA	NA
rs10924185	1	245371962	0.620574	NS	5	0.13454
rs7554653	1	200959658	0.62058	NS	2b	0.40513
rs1869020	11	25842003	0.62062	NS	5	0.58955
rs117718083	14	80894129	0.620621	NS	7	0.51392
rs270049	6	127868537	0.620623	NS	4	0.60906
rs2733168	3	13495554	0.620628	NS	1f	0.55436
rs78841243	13	43762661	0.620632	NS	7	0.51392
rs7678116	4	122649963	0.620642	NS	7	0.51392
rs7981502	13	29590493	0.620646	NS	4	0.60906
rs11147593	13	35905905	0.620665	NS	7	0.18412
rs6888103	5	97065050	0.620666	NS	5	0.60123
rs2816173	1	179257416	0.62069	NS	7	0.51392
rs4242383	8	127505515	0.620692	NS	1b	0.64194
rs11163106	1	80761460	0.620695	NS	7	0.18412
rs3749079	2	233293675	0.620695	NS	1b	0.35082
rs16847491	2	212015746	0.620697	NS	4	0.60906
rs12962804	18	45186038	0.620702	NS	5	0.58955
rs6601576	8	11242766	0.620703	NS	1f	0.22271
rs10772148	12	9792056	0.620714	NS	7	0.18412
rs116727169	1	155623087	0.620728	NS	1f	0.22271
rs9486251	6	105981946	0.62073	NS	4	0.60906
rs4658119	1	91968795	0.620734	NS	7	0.51392
rs12118351	1	101454246	0.620741	NS	1f	0.55436
rs3861083	12	40400469	0.620753	NS	7	0.51392
rs5013203	2	60827488	0.620756	NS	1b	0.86517
rs2217610	7	3691004	0.620776	NS	1f	0.55436
rs1121671	20	1517629	0.620779	NS	1f	0.55436
rs17571718	17	45955402	0.62078	NS	1f	0.22271
rs41304091	1	206905122	0.620787	NS	2b	0.80975
rs944713	10	6433091	0.620806	NS	5	0.58955
rs11970411	6	137858024	0.620807	NS	1f	0.22271
rs35893997	10	69016203	0.620817	NS	1f	0.22271
rs4806533	19	54719030	0.620832	NS	1f	0.19549
rs61391568	14	80608174	0.620872	NS	1f	0.22271
rs12656106	5	143429382	0.620878	NS	4	0.60906
rs7135854	12	128795443	0.620883	NS	1f	0.55436
rs200642	20	53326493	0.620887	NS	7	0.18412
rs9928736	16	75208831	0.62089	NS	1f	0.19549
rs4783632	16	68432335	0.620914	NS	6	0.634
rs10052709	5	159333469	0.620925	NS	1c	0.9
rs73936454	2	65329231	0.62094	NS	5	0.13454
rs2041123	17	10456699	0.620973	NS	7	0.18412
rs117256638	11	128568745	0.62098	NS	4	0.60906
rs6481864	10	33639098	0.620996	NS	1b	0.64348
rs35916756	5	151091022	0.621004	NS	4	0.60906
rs17605375	11	130264615	0.621009	NS	4	0.60906
rs10906888	10	6569364	0.621039	NS	5	0.13454
rs17365689	5	114632086	0.62104	NS	7	0.18412
rs3868121	11	493065	0.621048	NS	1f	0.66703
rs923370	17	38853897	0.621049	NS	1f	0.55436
rs56350645	2	102268720	0.621083	NS	4	0.60906
rs5763856	22	30183261	0.621092	NS	1b	0.53267
rs12700771	7	26990863	0.6211	NS	7	0.51392
rs4655010	1	19961426	0.621108	NS	7	0.51392
rs10221578	2	219968501	0.621123	NS	1d	0.25333
rs2290676	5	96757307	0.62113	NS	1f	0.22271
rs10883366	10	99528028	0.621163	NS	1f	0.55436
rs13269072	8	32964521	0.621181	NS	6	0.23675
rs10165074	2	65217805	0.621181	NS	6	0.80877
rs2279855	5	100187044	0.621198	NS	5	0.13454
rs1859295	5	135991802	0.62121	NS	1f	0.55436
rs7490225	13	42466925	0.62121	NS	4	0.60906
rs2942168	17	45637484	0.621213	NS	1f	0.55436
rs4758538	11	3141164	0.621225	NS	1f	0.615
rs7578413	2	33458317	0.621228	NS	3a	0.29787
rs17263269	2	230223951	0.621248	NS	2c	1
rs10483086	21	42428419	0.62125	NS	4	0.60906
rs1459728	10	60372371	0.621251	NS	1f	0.22271
rs3753453	1	152683713	0.621255	NS	6	0.87945
rs4415249	7	135012129	0.621255	NS	7	0.51392
rs1053711	3	57757519	0.62126	NS	1f	0.55436
rs4855883	3	49673881	0.621266	NS	1f	0.55436
rs115836020	3	46005828	0.621281	NS	1f	0.55436
rs958340	12	9654058	0.621288	NS	1f	0.55324
rs35223850	14	45224445	0.621323	NS	7	0.18412
rs898423	3	53735738	0.621328	NS	1f	0.22271
rs1562822	18	45224824	0.621329	NS	5	0.13454
rs5755349	22	34829469	0.621356	NS	7	0.18412
rs4699760	4	99749900	0.621418	NS	1f	0.22271
rs34459587	1	183589222	0.621419	NS	1f	0.55436
rs77427342	13	43765115	0.621429	NS	1f	0.22271
rs17187	11	127522266	0.621446	NS	5	0.13454
rs12595038	15	100130053	0.621454	NS	5	0.58955
rs734553	4	9921380	0.621456	NS	1b	0.76
rs4883543	12	132625418	0.621462	NS	1f	0.55436
rs4129805	2	99970044	0.621473	NS	1f	0.67
rs7430272	3	70209611	0.621479	NS	1f	0.55436
rs12160790	22	32256417	0.621484	NS	7	0.18412
rs3764326	16	31179217	0.621501	NS	1b	0.72
rs76360984	10	79275657	0.621529	NS	4	0.60906
rs1004154	11	6444861	0.621551	NS	7	0.51392
rs35285898	17	39399619	0.621558	NS	1f	0.55324
rs76030480	18	45330186	0.62158	NS	2b	0.93104
rs2850374	4	101972166	0.621603	NS	7	0.18412
rs1151500	11	65713695	0.621608	NS	1b	0.99621
rs78609489	14	35028079	0.621609	NS	6	0.53625
rs877827	3	44894578	0.621616	NS	1f	0.66703
rs2700973	7	37365117	0.621621	NS	1f	0.22271
rs36086732	1	101110075	0.621687	NS	1f	0.55436
rs545582	1	57301378	0.621689	NS	4	0.60906
rs618159	11	87224741	0.621697	NS	1f	0.22271
rs9646177	14	97925155	0.621709	NS	1f	0.55436
rs10974450	9	4311864	0.621718	NS	5	0.13454
rs4688014	3	119532043	0.621752	NS	1f	0.22271
rs62515388	8	55972343	0.621776	NS	2a	0.65969
rs113625558	1	155159454	0.621794	NS	1f	0.55436
rs1684674	14	42115442	0.621809	NS	5	0.13454
rs12472475	2	233277113	0.621826	NS	7	0.51392
rs2304619	16	19642679	0.621838	NS	1f	0.08
rs11705918	3	53755671	0.621844	NS	1f	0.22271
rs79271345	2	43518955	0.621858	NS	1f	0.55436
rs6584281	10	99526723	0.621877	NS	1f	0.55436
rs62156383	2	102121618	0.62188	NS	2b	0.61658
rs1396865	2	220815260	0.621882	NS	7	0.18412
rs7413698	1	205952731	0.621884	NS	1f	0.55324
rs2581824	3	52988392	0.621885	NS	6	0.27671
rs4785227	16	50808286	0.621895	NS	1f	0.22271
rs549727	12	40013306	0.621909	NS	1f	0.55324
rs16861108	4	48190168	0.621927	NS	1f	0.55436
rs13018912	2	102247850	0.621934	NS	1f	0.22271
rs2041054	17	70933025	0.621989	NS	7	0.51392
rs9662136	1	240483476	0.621996	NS	7	0.18412
rs35948827	3	46599844	0.622004	NS	1f	0.55436
rs117300686	22	29737906	0.622014	NS	1a	0.885
rs17684605	14	87906022	0.622028	NS	1f	0.55436
rs115991597	3	27728393	0.622044	NS	2b	0.75948
rs2097791	7	24169103	0.622049	NS	4	0.60906
rs6025	1	169549811	0.622058	NS	1f	0.55436
rs1660881	11	71373641	0.62206	NS	1f	0.66703
rs2236397	1	2511514	0.622071	NS	1f	0.22271
rs115244044	12	9694982	0.622082	NS	1f	0.59917
rs7626965	3	27785261	0.622098	NS	6	0.26601
rs74654773	18	45330424	0.622101	NS	4	0.60906
rs921077	2	43092313	0.622108	NS	1f	0.21667
rs9517731	13	99441899	0.622111	NS	1b	0.53267
rs17769799	16	87035588	0.622114	NS	1f	0.55324
rs10429857	1	33077451	0.622115	NS	6	0.09162
rs6775488	3	129308315	0.62214	NS	1f	0.55436
rs11931658	4	101845735	0.622149	NS	4	0.60906
rs444243	5	97132052	0.622213	NS	1f	0.55436
rs3778754	7	128935498	0.622216	NS	1f	0.55436
rs3746187	19	18169006	0.622237	NS	1f	0.55436
rs77953585	1	161330541	0.622244	NS	1f	0.55436
rs61980009	14	98024119	0.622246	NS	6	0.335
rs2072210	7	107951958	0.622246	NS	1f	0.66703
rs61187102	12	123155322	0.622251	NS	1f	0.55436
rs35620248	3	49700521	0.622273	NS	1f	0.55436
rs9547829	13	37379954	0.622285	NS	5	0.13454
rs73605996	10	6113394	0.622287	NS	5	0.58955
rs78953565	13	43681889	0.622311	NS	1b	0.81526
rs41289896	6	111559628	0.622314	NS	4	0.60906
rs78308422	10	88457554	0.62232	NS	4	0.60906
rs62151903	2	102472249	0.622334	NS	2b	0.64083
rs16875934	6	14944760	0.622352	NS	4	0.60906
rs17643918	22	29877736	0.622355	NS	1f	0.55436
rs61580601	11	76613692	0.622364	NS	5	0.97417
rs4741148	9	11339109	0.622373	NS	7	0.18412
rs73464737	18	69904194	0.622377	NS	4	0.70497
rs1874679	8	108671377	0.622383	NS	4	0.60906
rs1150151	5	150796972	0.622392	NS	5	0.58955
rs12615703	2	54760005	0.622404	NS	7	0.18412
rs7220344	17	14387167	0.62241	NS	2b	0.62064
rs10750051	11	114462366	0.622411	NS	7	0.51392
rs744166	17	42362183	0.622414	NS	1d	0.774
rs17699561	19	54936244	0.622466	NS	4	0.60906
rs6063454	20	49974254	0.622467	NS	1f	0.55436
rs7322309	13	42472218	0.622483	NS	2b	0.67136
rs78345605	7	26743394	0.622488	NS	1f	0.55436
rs9533119	13	42475290	0.622511	NS	4	0.60906
rs9903582	17	10331517	0.622512	NS	1f	0.60917
rs10186415	2	233255846	0.622526	NS	1f	0.55324
rs7771309	6	170432243	0.62253	NS	1f	0.55436
rs150760	21	26436139	0.622538	NS	5	0.13454
rs2953898	8	56068244	0.622555	NS	1b	0.40021
rs6972378	7	26713455	0.622591	NS	7	0.51392
rs4462824	2	48821060	0.62261	NS	7	0.18412
rs4090391	1	173177951	0.622633	NS	7	0.51392
rs79099148	16	10986513	0.622649	NS	1f	0.22271
rs3771175	2	102343750	0.622652	NS	1f	0.55436
rs75718724	2	181364077	0.622661	NS	4	0.60906
rs75244750	1	192389487	0.62267	NS	7	0.18412
rs62623705	20	1566159	0.622685	NS	1b	1
rs7229512	18	38774013	0.622701	NS	7	0.18412
rs1324489	1	59880575	0.622726	NS	5	0.13454
rs12966228	18	45199893	0.622734	NS	2b	0.64776
rs7339047	13	43847528	0.622736	NS	7	0.51392
rs116184370	1	2804266	0.622736	NS	4	0.60906
rs28998828	17	27790579	0.622758	NS	7	0.51392
rs8180657	6	137705135	0.622762	NS	4	0.60906
rs2905509	11	60989116	0.622772	NS	1f	0.55436
rs71452368	12	68050787	0.622776	NS	7	0.51392
rs4988957	2	102351615	0.622785	NS	1f	0.55436
rs4568957	10	58206129	0.622791	NS	1f	0.39752
rs17606836	19	54537051	0.6228	NS	1f	0.22271
rs13383910	2	184715870	0.622808	NS	7	0.18412
rs9610679	22	37224493	0.622823	NS	1b	0.36991
rs153157	5	142060586	0.622824	NS	1f	0.05
rs2915439	5	65019038	0.622845	NS	2b	0.34995
rs7327904	13	42479958	0.622845	NS	7	0.18412
rs1001866	8	27978900	0.622851	NS	4	0.60906
rs7254951	19	54983738	0.622855	NS	5	0.13454
rs9859153	3	49769652	0.622864	NS	1f	0.55436
rs12607921	18	47957169	0.622874	NS	6	0
rs7539277	1	102717510	0.622875	NS	6	0.22365
rs73055456	19	54290727	0.622885	NS	4	0.60906
rs659101	11	60991555	0.622894	NS	1f	0.22271
rs114129353	2	60742425	0.622921	NS	5	0.02831
rs112869258	2	184880626	0.622923	NS	5	0.13454
rs17462762	13	44049828	0.622928	NS	4	0.60906
rs73920684	2	25356411	0.622931	NS	4	0.60906
rs117941894	11	516657	0.622936	NS	4	0.60906
rs10180423	2	100302550	0.622941	NS	1f	0.55436
rs2422600	20	1520218	0.622954	NS	1b	0.04975
rs6550857	3	24317415	0.622955	NS	4	0.60906
rs1361197	1	183411272	0.622966	NS	1f	0.55436
rs9420	11	57742822	0.622977	NS	1f	0.22271
rs12898968	15	55595058	0.623006	NS	5	0.13454
rs11756343	6	90220056	0.623016	NS	5	0.58955
rs2252587	22	29668742	0.62302	NS	1f	0.22271
rs905895	4	132116158	0.623023	NS	7	0.18412
rs10824740	10	79301967	0.623023	NS	1f	0.55436
rs11154352	6	126264908	0.623032	NS	7	0.18412
rs6578248	11	2229819	0.623044	NS	5	0.27204
rs11216925	11	118600708	0.623058	NS	1f	0.22271
rs76259173	22	29690040	0.623081	NS	1f	0.55436
rs41175	22	30036148	0.623093	NS	1b	0.94
rs852235	5	35946194	0.623102	NS	1b	0.94
rs76304962	2	65423006	0.623114	NS	5	0.58955
rs12626947	21	15340904	0.623119	NS	2b	0.97
rs72702301	14	98020426	0.623133	NS	4	0.60906
rs1698407	10	58173970	0.623147	NS	1f	0.55324
rs1126340	16	78834371	0.62315	NS	4	0.60906
rs16869831	5	40347157	0.623151	NS	1f	0.22271
rs1389690	8	103165103	0.623154	NS	1f	0.55436
rs17128375	14	73522685	0.623156	NS	1f	0.55436
rs1255182	11	95739227	0.623163	NS	1f	0.55436
rs17423029	9	77280096	0.62321	NS	1f	0.22271
rs17110145	14	39982055	0.623257	NS	7	0.18412
rs7869821	9	136481430	0.623261	NS	1f	0.22271
rs2520343	7	18804185	0.623262	NS	4	0.60906
rs1421186	18	45485142	0.623276	NS	7	0.51392
rs8105751	19	33640555	0.623286	NS	1b	0.98042
rs114433952	4	6268070	0.623291	NS	NA	NA
rs2431531	5	102772395	0.623296	NS	1f	0.55436
rs28385703	1	55040403	0.6233	NS	2b	0.64591
rs79263553	16	11171009	0.623314	NS	4	0.60906
rs743080	20	1661838	0.623347	NS	1f	0.55436
rs72832972	17	39954322	0.623366	NS	1f	0.55436
rs6681658	1	55893924	0.623423	NS	1f	0.22271
rs28759164	7	50986428	0.623424	NS	5	0.13454
rs11125382	2	51740554	0.623425	NS	6	0.36297
rs12726691	1	116834744	0.623446	NS	1b	0.86517
rs12694432	2	218217607	0.623456	NS	1b	0.955
rs6885658	5	173880134	0.623456	NS	1f	0.55436
rs546869	11	90453692	0.623457	NS	1f	0.22271
rs12905763	15	68157413	0.623469	NS	1f	0.55436
rs9372852	6	126890014	0.623469	NS	1f	0.22271
rs12647112	4	101819445	0.623479	NS	7	0.18412
rs34267423	3	58215019	0.623497	NS	1f	0.55436
rs4469464	8	23694138	0.623506	NS	4	0.60906
rs8025960	15	78804331	0.623542	NS	1f	0.55436
rs10167446	2	218192143	0.623546	NS	1b	0.64348
rs13428812	2	25269598	0.623574	NS	1f	0.55436
rs11922362	3	18632769	0.623581	NS	6	0.114
rs5752993	22	29991171	0.62361	NS	7	0.51392
rs80299745	5	624208	0.623612	NS	1f	0.55436
rs115366841	5	160471922	0.623644	NS	2a	0.785
rs4787167	16	8252972	0.623667	NS	7	0.18412
rs75669501	14	80637339	0.623667	NS	5	0.39299
rs6504480	17	66987417	0.623691	NS	3a	0.9865
rs9601816	13	82032512	0.623717	NS	7	0.18412
rs115046717	16	75245468	0.623718	NS	1f	0.55436
rs4349462	3	27782257	0.623719	NS	1f	0.55436
rs2300977	2	206453210	0.62372	NS	1f	0.55436
rs72771830	16	11189250	0.623724	NS	4	0.60906
rs72676064	1	67191001	0.623726	NS	4	0.60906
rs1380454	10	60373293	0.623726	NS	7	0.51392
rs3119028	9	89541452	0.623737	NS	1f	0.22271
rs2286599	12	6390367	0.623745	NS	1b	0.31571
rs117266764	13	43835840	0.623753	NS	1f	0.55436
rs2889962	9	84747124	0.623765	NS	1f	0.22271
rs2446894	11	115579280	0.62377	NS	1f	0.55436
rs9607427	22	37219316	0.62379	NS	1f	0.55436
rs6756068	2	233547252	0.623824	NS	7	0.51392
rs76241480	14	88029984	0.623834	NS	1f	0.22271
rs4666995	2	184907063	0.62384	NS	1b	0.95092
rs10752907	1	183294221	0.623855	NS	6	0.43
rs35667872	1	183589288	0.623855	NS	1f	0.66703
rs10211741	20	1659373	0.623866	NS	7	0.51392
rs12575488	11	671923	0.623868	NS	7	0.51392
rs10976349	9	7525813	0.62387	NS	7	0.18412
rs78539161	2	181341077	0.623871	NS	4	0.60906
rs13152373	4	24624416	0.623877	NS	1b	0.82104
rs11737434	4	95201464	0.62388	NS	7	0.18412
rs8007372	14	88162773	0.623888	NS	1f	0.22271
rs344542	19	6687506	0.623896	NS	4	0.60906
rs34749125	1	101122823	0.623919	NS	1f	0.55436
rs67450878	10	99537968	0.62392	NS	1f	0.55436
rs6702203	1	152703146	0.623946	NS	7	0.51392
rs61751548	9	136510729	0.623967	NS	2b	0.61658
rs7144747	14	35168305	0.623969	NS	1f	0.55324
rs599066	5	4919108	0.623977	NS	5	0.13454
rs112734828	8	78585557	0.623983	NS	6	0.14583
rs4731545	7	129092208	0.623986	NS	1f	0.55436
rs73734329	5	617721	0.623989	NS	1b	0.37273
rs4885224	13	74696883	0.62399	NS	4	0.60906
rs584105	12	49912365	0.623991	NS	1f	0.55436
rs9687967	5	616348	0.623995	NS	1f	0.55324
rs61782097	1	101090565	0.624014	NS	7	0.51392
rs9606709	22	30257173	0.624054	NS	1f	0.55436
rs118065343	14	35054281	0.624064	NS	6	0.28784
rs10789224	1	67139451	0.624065	NS	1f	0.55436
rs6601573	8	11237242	0.624071	NS	1f	0.22271
rs9940149	16	250642	0.624079	NS	1f	0.55436
rs10401175	19	18119464	0.624093	NS	1f	0.66703
rs1483862	2	52620600	0.6241	NS	7	0.18412
rs577294	12	224027	0.624103	NS	5	0.13454
rs543410	12	57431587	0.624104	NS	1f	0.55436
rs4675358	2	203714390	0.62411	NS	4	0.60906
rs75391851	10	6401155	0.624112	NS	2b	0.79615
rs17521782	13	42324057	0.624116	NS	1f	0.55324
rs1106986	5	174083266	0.624149	NS	4	0.60906
rs2348688	22	29677580	0.624157	NS	1f	0.22271
rs8126036	20	4883297	0.624162	NS	1f	0.55436
rs6705628	2	73981235	0.62417	NS	4	0.70497
rs4988955	2	102351468	0.624172	NS	1f	0.55436
rs62090539	18	69827923	0.624203	NS	7	0.18412
rs79264318	5	150905707	0.624213	NS	5	0.58955
rs6730298	2	185283171	0.624244	NS	1f	0.55436
rs8177754	10	5987154	0.624262	NS	4	0.70497
rs10922221	1	197418826	0.624282	NS	1f	0.55324
rs73224659	4	15712566	0.624285	NS	1f	0.55436
rs7724252	5	619205	0.624298	NS	1f	0.22271
rs7003460	8	102297634	0.624299	NS	7	0.18412
rs77862575	18	45217771	0.624299	NS	7	0.18412
rs7072398	10	6037883	0.62431	NS	1f	0.66703
rs112345383	17	39785765	0.624327	NS	1f	0.55324
rs2183350	13	30165021	0.624338	NS	6	0.114
rs11738665	5	159257657	0.624339	NS	4	0.60906
rs152048	5	132197751	0.624348	NS	1f	0.07783
rs4681660	3	58170449	0.624355	NS	1f	0.55436
rs10125120	9	108016885	0.624384	NS	5	0.01316
rs17702348	10	113860470	0.624393	NS	5	0.38825
rs62150174	2	62359132	0.624402	NS	1f	0.12
rs118035172	20	46025551	0.624404	NS	4	0.70497
rs7648987	3	49831022	0.624412	NS	1f	0.22271
rs2111485	2	162254026	0.624435	NS	1f	0.22271
rs55687384	1	152643740	0.624452	NS	1f	0.22271
rs73244995	8	78604590	0.624485	NS	6	0.11848
rs584724	10	6407324	0.624486	NS	1f	0.55436
rs13185799	5	4362643	0.624513	NS	5	0.13454
rs41295361	10	6111030	0.624517	NS	7	0.51392
rs873286	19	46660517	0.624526	NS	1f	0.55436
rs17326727	2	34976252	0.624528	NS	7	0.51392
rs132836	22	45160172	0.624528	NS	1f	0.55436
rs78552134	1	113727044	0.62453	NS	4	0.60906
rs73087211	3	51076150	0.624531	NS	7	0.51392
rs2823301	21	15486279	0.624532	NS	1f	0.28601
rs6054292	20	6474014	0.624534	NS	7	0.18412
rs571841	1	160821621	0.624542	NS	1f	0.55436
rs17446536	1	67427063	0.624545	NS	4	0.60906
rs16845072	1	172905979	0.624552	NS	5	0.58955
rs79646961	14	98045932	0.624562	NS	7	0.18412
rs4542597	14	88086251	0.624563	NS	6	0.10806
rs60688473	5	616193	0.624572	NS	1f	0.55324
rs1526598	17	40714191	0.624586	NS	6	0.22795
rs117337007	17	40647650	0.624587	NS	1f	0.55436
rs2240492	4	5839160	0.624598	NS	4	0.60906
rs1565190	12	26470009	0.624612	NS	5	0.74944
rs252147	5	142060593	0.62462	NS	1f	0.05
rs6435387	2	149008736	0.624628	NS	5	0.13454
rs17604868	16	11121170	0.624639	NS	4	0.70497
rs10922216	1	197403068	0.624646	NS	7	0.51392
rs4729450	7	77471657	0.624672	NS	7	0.51392
rs4973310	2	230316200	0.624674	NS	1f	0.55324
rs12037178	1	192356708	0.624698	NS	5	0.13454
rs6744241	2	240653361	0.624706	NS	7	0.51392
rs2426522	20	54514838	0.624712	NS	4	0.70497
rs35162506	8	78338895	0.624713	NS	1f	0.22271
rs4556507	11	98827348	0.624732	NS	7	0.18412
rs10898027	11	71352812	0.624734	NS	1f	0.55436
rs654423	11	118641039	0.624737	NS	1f	0.55436
rs62013186	15	78899739	0.624741	NS	1f	0.55436
rs13132499	4	48187923	0.624746	NS	4	0.60906
rs1899878	13	21618965	0.624749	NS	5	0.13454
rs7720207	5	97874909	0.62475	NS	5	0.58955
rs114428210	6	111395865	0.62476	NS	7	0.51392
rs11264339	1	155168172	0.624765	NS	1b	0.5985
rs3870336	3	49520424	0.62477	NS	1f	0.70823
rs74065340	12	9701391	0.624776	NS	1f	0.55436
rs2617803	19	48609772	0.624792	NS	1f	0.66703
rs693196	9	15202419	0.624794	NS	7	0.51392
rs7319671	13	37451087	0.624807	NS	1f	0.55436
rs668628	11	118648508	0.624826	NS	1f	0.55436
rs1322920	1	198812134	0.624834	NS	7	0.51392
rs11807683	1	7794149	0.624845	NS	1f	0.55324
rs2131290	4	187938754	0.624849	NS	7	0.18412
rs16905427	8	90833757	0.624853	NS	7	0.51392
rs4472000	3	24688213	0.624866	NS	7	0.18412
rs74654809	2	206688613	0.624866	NS	4	0.60906
rs10496076	2	57715852	0.624873	NS	6	0.12626
rs17371694	1	61843890	0.624881	NS	7	0.18412
rs80324925	5	103306328	0.624896	NS	4	0.60906
rs7503069	17	39540875	0.624908	NS	1f	0.22271
rs7311421	12	9660583	0.624911	NS	1f	0.1925
rs80262113	14	35385067	0.624911	NS	1a	0.99
rs2271028	17	42689379	0.624918	NS	1f	0.22271
rs2653817	3	156830057	0.62492	NS	7	0.51392
rs12152374	3	18745256	0.624929	NS	4	0.60906
rs57900557	16	75207037	0.624967	NS	1f	0.55436
rs12718597	7	50360730	0.624971	NS	1f	0.55436
rs28660993	12	123390847	0.624971	NS	1f	0.55436
rs9541052	13	67281577	0.624975	NS	1f	0.55436
rs954951	10	58174340	0.624992	NS	1f	0.55324
rs2236247	14	103911750	0.625017	NS	1b	0.9
rs6111080	20	1708585	0.625035	NS	4	0.60906
rs73291184	10	62730914	0.625036	NS	6	0.15359
rs12568971	1	53072161	0.625046	NS	1f	0.55324
rs11990902	8	78412012	0.625048	NS	6	0.64
rs6927210	6	137755016	0.625065	NS	4	0.60906
rs4534403	1	161379107	0.625074	NS	1f	0.55436
rs3733242	4	76754352	0.625101	NS	1f	0.55436
rs79524330	10	60264808	0.625114	NS	7	0.51392
rs2555685	19	54556007	0.625117	NS	1f	0.12
rs130662	22	34117788	0.625124	NS	5	0
rs56073008	22	37228009	0.62513	NS	1f	0.55436
rs833910	19	37987640	0.625131	NS	1f	0.55436
rs11896222	2	105490621	0.625149	NS	1f	0.70823
rs17152492	8	10810424	0.625154	NS	1f	0.55436
rs118132312	17	39694762	0.625156	NS	4	0.60906
rs72953819	18	69819121	0.625166	NS	5	0.13454
rs76370343	14	35064446	0.625171	NS	1f	0.47612
rs11839996	13	99437410	0.625191	NS	1f	0.55436
rs8176345	12	57764775	0.62521	NS	1f	0.55436
rs6726404	2	43607024	0.62521	NS	1f	0.22271
rs10932768	2	218281476	0.625232	NS	1d	0.96
rs12148769	15	23906947	0.625239	NS	6	0.28235
rs2542181	18	12741371	0.62524	NS	4	0.60906
rs75108785	5	40677677	0.625285	NS	4	0.60906
rs556008	6	137630713	0.625286	NS	4	0.60906
rs12373139	17	45846764	0.625288	NS	1b	1
rs6445955	3	58178308	0.6253	NS	1f	0.55436
rs4957057	5	569115	0.625311	NS	1f	0.55436
rs73239260	8	78506491	0.625314	NS	7	0.51392
rs10976054	9	7130319	0.625326	NS	1f	0.22271
rs2099825	2	88079246	0.625333	NS	4	0.60906
rs2812549	10	69590890	0.625343	NS	6	0.48581
rs4242219	5	167279146	0.625365	NS	7	0.18412
rs1959431	14	29713363	0.625366	NS	2b	0.194
rs72905734	2	184836979	0.625376	NS	5	0.13454
rs72739794	1	198943539	0.625393	NS	4	0.60906
rs116866926	11	541601	0.625411	NS	1f	0.55436
rs7932088	11	128447273	0.625448	NS	1f	0.55436
rs17107806	1	53066863	0.625473	NS	1b	1
rs4356241	11	128512704	0.625475	NS	1f	0.55436
rs1342993	4	37186291	0.625477	NS	5	0.58955
rs10887813	10	88395398	0.625486	NS	6	0.63
rs35507645	2	61169631	0.625487	NS	7	0.51392
rs7010719	8	10978559	0.625492	NS	1f	0.19549
rs4655686	1	67172321	0.625492	NS	1b	0.82368
rs499467	18	25980457	0.625498	NS	5	0.58955
rs17443234	12	40196027	0.625509	NS	7	0.18412
rs774251	7	26976830	0.625513	NS	1d	0.95644
rs418173	5	14004924	0.625525	NS	1f	0.55324
rs78037651	22	21646689	0.625539	NS	1f	0.55436
rs838143	19	48748498	0.625544	NS	1f	0.55436
rs4515509	8	11314614	0.62555	NS	7	0.51392
rs73208766	8	10807027	0.625564	NS	1b	0.92429
rs2328524	6	20488003	0.625569	NS	2b	0.99513
rs10849445	12	6358280	0.62557	NS	4	0.60906
rs73023350	11	118578681	0.625575	NS	1f	0.55436
rs7579548	2	33831667	0.625599	NS	7	0.18412
rs6592967	7	50360336	0.62561	NS	1f	0.66703
rs35674261	2	62335282	0.625619	NS	1f	0.55436
rs6456371	6	20714235	0.625623	NS	7	0.18412
rs4234898	4	156077389	0.625625	NS	1f	0.55436
rs4772204	13	99453319	0.625645	NS	1f	0.70823
rs490928	5	172894905	0.625666	NS	4	0.60906
rs10941519	5	40619653	0.625681	NS	1b	0.68148
rs11242895	6	3988077	0.625689	NS	7	0.18412
rs2973894	5	173827818	0.625691	NS	7	0.18412
rs968860	20	1670956	0.625695	NS	1f	0.22271
rs891559	8	10766293	0.625695	NS	1f	0.22271
rs6537583	10	48912662	0.625704	NS	1f	0.22271
rs2295104	14	35110721	0.625716	NS	7	0.51392
rs1764528	11	29881098	0.625743	NS	7	0.51392
rs3094893	7	70506034	0.625758	NS	5	0.13454
rs17447439	3	189831634	0.625766	NS	7	0.18412
rs792230	10	88400635	0.625792	NS	1f	0.22271
rs13405355	2	102261746	0.625794	NS	1f	0.55436
rs17625051	1	198953032	0.625808	NS	4	0.60906
rs11642362	16	68777404	0.625819	NS	1b	0.92754
rs73243275	8	78581601	0.62582	NS	6	0.1625
rs10019888	4	26061368	0.625851	NS	2a	0.97
rs10878507	12	40394577	0.625864	NS	6	0.22365
rs77276355	16	75228740	0.625866	NS	1b	0.05596
rs77888770	2	43559968	0.625877	NS	1b	0.68148
rs9324675	5	151110256	0.625883	NS	1f	0.66703
rs4144362	14	88096962	0.625884	NS	1f	0.09125
rs75148376	17	39796256	0.625886	NS	1f	0.55324
rs6601542	8	10975355	0.625898	NS	1b	0.68148
rs72956340	11	71470583	0.625906	NS	1f	0.55436
rs13282803	8	78387611	0.625922	NS	1f	0.55436
rs12584859	13	45440412	0.625927	NS	1f	0.70823
rs62253767	3	32900258	0.62593	NS	1f	0.55436
rs58850789	17	39338819	0.625932	NS	6	0.92506
rs2194691	2	180651440	0.625936	NS	5	0.13454
rs116389306	2	100326710	0.625939	NS	7	0.18412
rs2618075	11	76388483	0.625946	NS	1f	0.55436
rs7950468	11	76601734	0.625949	NS	1f	0.22271
rs6806300	3	180113293	0.625956	NS	7	0.51392
rs73273334	10	60659022	0.62596	NS	1f	0.55324
rs4916194	1	172741474	0.625971	NS	6	0.2212
rs11215766	11	116035012	0.625981	NS	4	0.60906
rs2061737	3	162520451	0.625983	NS	7	0.51392
rs3917283	2	102164400	0.62599	NS	7	0.51392
rs7203409	16	11153774	0.625996	NS	6	0.01521
rs56294732	5	568029	0.626002	NS	1f	0.55436
rs218209	2	33095890	0.626004	NS	7	0.18412
rs12935567	16	75170545	0.626043	NS	1f	0.55324
rs1455680	4	179354465	0.626063	NS	7	0.18412
rs62013189	15	78906202	0.626064	NS	1f	0.55436
rs8120236	20	18928237	0.62607	NS	7	0.18412
rs12199656	6	111353940	0.626102	NS	1f	0.22271
rs5763855	22	30182975	0.626105	NS	1f	0.66703
rs3181353	9	114931220	0.626115	NS	1b	0.72857
rs3785794	17	7102596	0.626116	NS	4	0.60906
rs1391475	1	81745267	0.626118	NS	5	0.13454
rs2683064	6	137760672	0.626123	NS	5	0.13454
rs258142	5	102774969	0.626162	NS	1f	0.55324
rs7814489	8	10817544	0.62618	NS	1f	0.55324
rs4409764	10	99524480	0.62619	NS	1f	0.55436
rs9657744	9	136473158	0.626191	NS	1f	0.55436
rs73209934	8	10867990	0.6262	NS	7	0.51392
rs117940142	17	34200016	0.626202	NS	2a	0.06
rs76113438	5	616838	0.626202	NS	1b	0.86517
rs16876341	6	85515953	0.626203	NS	7	0.51392
rs34199765	2	162361983	0.626204	NS	7	0.18412
rs73208756	8	10800025	0.626214	NS	1d	0.2475
rs3213556	22	37282510	0.626215	NS	1f	0.55436
rs13255193	8	11451683	0.626218	NS	1b	0.9
rs6081671	20	19589867	0.626236	NS	1f	0.55436
rs3792720	5	642913	0.626236	NS	1f	0.55436
rs12130065	1	198832745	0.626243	NS	7	0.18412
rs17114911	21	42431768	0.626252	NS	5	0.58955
rs499459	11	102822455	0.626256	NS	7	0.51392
rs8002987	13	26253279	0.626258	NS	5	0.58955
rs1986608	10	1394009	0.626259	NS	5	0.13454
rs6020178	20	49987403	0.6263	NS	1b	0.74
rs13067134	3	28049762	0.626314	NS	7	0.18412
rs56347917	20	46101972	0.626326	NS	1f	0.66703
rs9657000	8	91327022	0.626359	NS	1f	0.55324
rs2069014	6	20619950	0.626378	NS	5	0.13454
rs6725776	2	43556002	0.626384	NS	7	0.51392
rs6578246	11	2224115	0.626406	NS	7	0.18412
rs17076660	5	173880940	0.62641	NS	4	0.60906
rs12792418	11	82083200	0.62642	NS	5	0.13454
rs1001434	19	29714541	0.626431	NS	1b	1
rs6740218	2	61631954	0.62645	NS	1f	0.55324
rs3791293	2	134360200	0.626456	NS	4	0.60906
rs117951696	14	35240912	0.626465	NS	1f	0.66917
rs6513570	20	61294138	0.62647	NS	4	0.60906
rs7217519	17	34178802	0.62647	NS	5	0.23589
rs9919787	12	9656180	0.626471	NS	7	0.51392
rs74278191	21	42400779	0.626472	NS	1a	0.975
rs12050510	15	78892777	0.626482	NS	1f	0.55436
rs212837	7	26655596	0.626482	NS	1f	0.22271
rs7186166	16	11011577	0.626516	NS	1f	0.66703
rs165542	5	173866033	0.626537	NS	1f	0.55436
rs1113283	17	27780372	0.626547	NS	1f	0.22271
rs9525895	13	43964216	0.626559	NS	1f	0.55436
rs72703087	5	597914	0.626562	NS	1f	0.55436
rs4339008	2	43607213	0.626573	NS	1f	0.22271
rs12467151	2	43586625	0.626581	NS	1f	0.55324
rs11637613	15	94957423	0.626585	NS	7	0.18412
rs9465909	6	20824190	0.626594	NS	1f	0.55324
rs77942990	17	42470520	0.6266	NS	7	0.51392
rs708723	1	205770138	0.626601	NS	1f	0.55436
rs10865332	2	62354149	0.626603	NS	1f	0.55324
rs1209807	16	54578871	0.626604	NS	4	0.60906
rs58234233	1	101044884	0.626609	NS	1f	0.66703
rs11465702	2	102441432	0.626617	NS	1f	0.75833
rs4851391	2	100963349	0.626638	NS	6	0.114
rs11574005	12	47905787	0.626657	NS	1f	0.55436
rs9815292	3	184116702	0.626657	NS	1f	0.55324
rs7552544	1	100775337	0.626675	NS	6	0.85279
rs2910203	5	160424204	0.626695	NS	5	0.13454
rs55971630	12	128789480	0.626697	NS	3a	0.44535
rs11710822	3	31752379	0.626706	NS	1f	0.55436
rs5755436	22	34941206	0.626722	NS	7	0.18412
rs17008940	2	61391463	0.626725	NS	1f	0.55436
rs6676785	1	173175878	0.626751	NS	1b	0.43617
rs117114587	16	75318228	0.626757	NS	4	0.70497
rs200745	20	15614619	0.626761	NS	7	0.18412
rs2542182	18	12744254	0.626762	NS	1f	0.55436
rs17811837	18	45160126	0.626773	NS	7	0.18412
rs2608784	18	78488420	0.626776	NS	5	0
rs16862624	3	129724135	0.626781	NS	4	0.60906
rs1592742	5	160514212	0.626786	NS	5	0.58955
rs7154360	14	62616831	0.626796	NS	1f	0.55436
rs17762722	2	185217834	0.626803	NS	7	0.18412
rs114346101	1	173185748	0.626812	NS	1f	0.22271
rs7845210	8	103376346	0.626828	NS	7	0.51392
rs9926761	16	85219821	0.626871	NS	3a	0.37214
rs620463	12	9938909	0.626879	NS	7	0.18412
rs17521593	13	42309009	0.626897	NS	7	0.51392
rs12526579	6	108494350	0.626898	NS	1f	0.55436
rs6460071	7	74082866	0.6269	NS	1f	0.55436
rs2293806	14	105151554	0.626901	NS	1f	0.55436
rs62408219	6	90223812	0.626919	NS	7	0.51392
rs11960086	5	27931016	0.626923	NS	7	0.18412
rs7002027	8	125516489	0.62695	NS	2b	0.7869
rs7005585	8	125516620	0.62695	NS	4	0.60906
rs16995310	20	1569688	0.626988	NS	1b	0.51695
rs7972089	12	9937682	0.62699	NS	7	0.51392
rs17501421	13	66345781	0.626996	NS	4	0.60906
rs7829816	8	55936827	0.626999	NS	6	0.29833
rs13103438	4	101884783	0.627011	NS	7	0.18412
rs4233970	2	53157498	0.627033	NS	7	0.18412
rs238281	13	42336746	0.627057	NS	7	0.51392
rs1396877	4	48214412	0.627059	NS	1f	0.55436
rs117144784	16	75413058	0.627085	NS	7	0.18412
rs72853948	11	2198707	0.627098	NS	1f	0.55436
rs5763638	22	29956043	0.627104	NS	1f	0.55436
rs7070789	10	112203797	0.627104	NS	1f	0.55436
rs2013211	8	22575995	0.62712	NS	1f	0.55436
rs75807027	11	114599084	0.627141	NS	1f	0.22271
rs10195022	2	192818684	0.627148	NS	1f	0.55436
rs437272	5	2627708	0.627157	NS	4	0.60906
rs12773685	10	124540464	0.627161	NS	1b	0.20359
rs10157163	1	173163826	0.627188	NS	7	0.51392
rs11176053	12	40330228	0.62721	NS	1f	0.55324
rs6429915	2	141622531	0.627226	NS	5	0.01
rs10790013	11	114464380	0.627266	NS	1f	0.8313
rs6786278	3	11699413	0.627273	NS	2b	0.73904
rs12257233	10	19817865	0.6273	NS	1f	0.55436
rs17644335	1	197942960	0.627319	NS	7	0.51392
rs2192656	7	78556571	0.62732	NS	1f	0.55436
rs55869069	1	198891805	0.627328	NS	5	0.13454
rs269938	19	54928453	0.627337	NS	4	0.60906
rs4581640	14	88094011	0.627337	NS	1f	0.22271
rs2401743	14	88094405	0.627352	NS	7	0.51392
rs13285582	9	8996425	0.62738	NS	5	0.58955
rs11856082	15	38670411	0.627411	NS	4	0.60906
rs544518	1	160744793	0.627416	NS	4	0.60906
rs1204250	6	13876892	0.627419	NS	1b	0.57517
rs12308186	12	106860779	0.62743	NS	7	0.51392
rs4252249	11	117988494	0.627446	NS	1f	0.55436
rs10024078	4	26073126	0.627459	NS	7	0.51392
rs12555917	9	16491933	0.62746	NS	5	0.13454
rs75386240	6	126500047	0.62749	NS	5	0.13454
rs7773991	6	159117385	0.627505	NS	4	0.60906
rs9932685	16	88608769	0.627507	NS	7	0.51392
rs11665940	19	19720119	0.627563	NS	1f	0.55436
rs11746102	5	25097807	0.627571	NS	7	0.51392
rs12476215	2	53094828	0.627577	NS	7	0.18412
rs4074110	3	183010881	0.627579	NS	1f	0.55436
rs11717256	3	49831087	0.62758	NS	1f	0.22271
rs116332466	1	197813202	0.627588	NS	7	0.18412
rs28704125	16	10914423	0.627593	NS	1f	0.22271
rs57864591	7	23144805	0.627601	NS	1f	0.03
rs2488273	10	88357114	0.627635	NS	6	0.30327
rs2761424	1	207720437	0.627671	NS	1f	0.55436
rs62626325	10	6079322	0.627689	NS	1f	0.22271
rs7017352	8	11544715	0.627694	NS	5	0.13454
rs3884663	3	66819367	0.627738	NS	1f	0.22271
rs6433911	2	181372932	0.627796	NS	4	0.60906
rs7114685	11	364390	0.627799	NS	1b	0.98882
rs923077	12	128792163	0.627834	NS	1b	0.99526
rs202480	20	1698842	0.627847	NS	7	0.18412
rs17368310	8	109459837	0.627847	NS	7	0.51392
rs4731530	7	128922524	0.627849	NS	1f	0.55436
rs17110418	10	88255968	0.627857	NS	5	0.13454
rs56118609	11	114468001	0.627866	NS	7	0.51392
rs34491286	1	152655057	0.627881	NS	1f	0.22271
rs11940934	4	101849400	0.627885	NS	7	0.18412
rs75032847	13	26977010	0.627901	NS	4	0.70497
rs11216912	11	118581619	0.627914	NS	1f	0.55436
rs10512734	5	40393503	0.627918	NS	7	0.51392
rs6518681	22	30213565	0.62792	NS	1f	0.55436
rs9947351	18	66726849	0.627928	NS	7	0.51392
rs66688207	13	43880598	0.627941	NS	1f	0.55436
rs12486534	3	102097500	0.62796	NS	7	0.18412
rs12718780	7	53310639	0.627977	NS	4	0.60906
rs140871996	3	185826867	0.627979	NS	5	0.58955
rs4917718	10	95957315	0.627986	NS	7	0.51392
rs9319427	13	28398027	0.627987	NS	7	0.18412
rs4903948	14	80925780	0.627992	NS	1f	0.22271
rs13277526	8	78411703	0.627999	NS	1f	0.55436
rs774253	7	26978251	0.628014	NS	1b	0.50217
rs17803698	16	10976432	0.628015	NS	1f	0.55324
rs13394574	2	181367111	0.628031	NS	1f	0.05
rs77072299	6	20811786	0.628047	NS	2b	0.84573
rs9798267	2	135372221	0.628049	NS	1f	0.55436
rs6665456	1	173171626	0.628049	NS	1f	0.55324
rs9564518	13	69016237	0.628074	NS	7	0.18412
rs10160382	11	76416170	0.628076	NS	1f	0.55436
rs2190324	7	13859821	0.628078	NS	7	0.18412
rs9890753	17	17421867	0.628089	NS	4	0.60906
rs79599941	1	197662527	0.628094	NS	2b	0.604
rs8093563	18	45299752	0.6281	NS	1f	0.22271
rs17444737	12	40413947	0.6281	NS	6	0.18674
rs79193506	2	230251508	0.628101	NS	1f	0.55324
rs13013891	2	100279648	0.628173	NS	1f	0.55436
rs7117205	11	57874411	0.628174	NS	1d	0.89
rs7973629	12	9851939	0.628183	NS	1f	0.11
rs6493136	15	45124333	0.628218	NS	7	0.51392
rs522483	8	9955459	0.628236	NS	7	0.51392
rs4741948	9	4302610	0.628239	NS	4	0.60906
rs4378857	2	132585085	0.62824	NS	5	0.13454
rs12724616	1	206583738	0.628242	NS	1f	0.55436
rs41164	22	30016476	0.628248	NS	1b	0.9845
rs12925553	16	53571304	0.628261	NS	1f	0.22271
rs116893378	13	42459191	0.628272	NS	5	0.03917
rs831008	2	169282386	0.628338	NS	7	0.18412
rs7621641	3	46437617	0.628347	NS	1f	0.66951
rs10084835	4	87289904	0.62835	NS	1b	0.33
rs4741939	9	4300501	0.628368	NS	1d	0.10833
rs12122923	1	206778052	0.62838	NS	4	0.60906
rs1941776	11	98233877	0.628382	NS	7	0.18412
rs4320779	1	152654064	0.628383	NS	1f	0.55436
rs2508755	11	76534518	0.628393	NS	1f	0.1175
rs9316064	13	44040318	0.628401	NS	1f	0.1
rs4705965	5	132719435	0.628402	NS	7	0.51392
rs4812783	20	44086405	0.628414	NS	1f	0.55436
rs4921482	5	159337470	0.628416	NS	1b	0.95092
rs17521586	13	42308484	0.628458	NS	7	0.51392
rs17123296	1	100755179	0.628466	NS	7	0.18412
rs60741728	8	55923137	0.628471	NS	1f	0.55436
rs2127119	3	35101207	0.628482	NS	7	0.18412
rs10887818	10	88423345	0.628504	NS	1f	0.22271
rs1152952	12	69953244	0.628506	NS	7	0.51392
rs17010833	2	61576174	0.628522	NS	1f	0.55324
rs10911300	1	183305104	0.628532	NS	1f	0.55436
rs6990255	8	34269430	0.628559	NS	1f	0.22271
rs7099451	10	6459226	0.628563	NS	4	0.60906
rs1058132	16	58512393	0.628585	NS	1f	0.55436
rs6939345	6	34768357	0.628588	NS	1f	0.63417
rs13010285	2	68394710	0.628608	NS	1f	0.55436
rs2352593	4	48195750	0.628616	NS	1f	0.55436
rs17601687	2	68388767	0.628622	NS	1f	0.55436
rs1562818	8	55891915	0.628635	NS	2b	0.76026
rs72820106	2	102120802	0.62865	NS	1f	0.55436
rs2243300	5	132668394	0.628663	NS	1f	0.55436
rs7920642	10	62582603	0.628665	NS	4	0.60906
rs56384685	8	10959802	0.628667	NS	1f	0.55436
rs6725035	2	185111576	0.628674	NS	1f	0.22271
rs11679146	2	102392952	0.628689	NS	1f	0.76267
rs11134148	5	636992	0.628702	NS	1f	0.55436
rs655403	11	102837776	0.628703	NS	1f	0.55436
rs13416088	2	162141149	0.628768	NS	1f	0.125
rs117236104	11	76427594	0.628774	NS	1f	0.55436
rs28752078	3	33043369	0.6288	NS	5	0.13454
rs2812346	9	34670794	0.628839	NS	1f	0.22271
rs4722768	7	28206735	0.628842	NS	1f	0.55436
rs10878222	12	40216916	0.628853	NS	1f	0.55436
rs34164	7	31690434	0.628867	NS	5	0.13454
rs2556605	14	80877402	0.628892	NS	7	0.51392
rs1325508	1	152640434	0.628919	NS	1f	0.22271
rs1343844	9	17907830	0.628921	NS	4	0.60906
rs7896140	10	60432539	0.628924	NS	4	0.60906
rs4584525	10	60605302	0.628927	NS	1f	0.22271
rs914563	20	63620276	0.628938	NS	1f	0.55436
rs7550666	1	152705250	0.628942	NS	1f	0.22271
rs9303323	17	41931855	0.628958	NS	1b	1
rs1792261	11	71377303	0.628965	NS	1f	0.22271
rs11119270	1	206668341	0.628965	NS	1f	0.55324
rs12222447	11	716765	0.628967	NS	6	0.09
rs12152710	4	121974129	0.629005	NS	5	0
rs3770934	2	36401459	0.629007	NS	1f	0.55324
rs34535545	8	10831230	0.629008	NS	7	0.51392
rs10888504	1	152652640	0.629011	NS	1f	0.55324
rs4482600	22	30183897	0.629019	NS	1f	0.55436
rs58547072	11	76614066	0.629022	NS	1f	0.22271
rs214980	6	152411483	0.629032	NS	7	0.51392
rs117506885	10	35467176	0.629033	NS	1f	0.55436
rs1115295	12	83701159	0.629046	NS	4	0.60906
rs236374	6	36824230	0.629048	NS	1f	0.66703
rs79754789	10	6152490	0.62906	NS	5	0.13454
rs13060464	3	188421362	0.629066	NS	2a	0.86083
rs2250857	1	86407411	0.629068	NS	1f	0.66703
rs13101528	4	101865528	0.629074	NS	4	0.60906
rs7706780	5	4227384	0.629094	NS	5	0.13454
rs62246129	3	46382437	0.629102	NS	1f	0.19549
rs149809605	12	57500549	0.629107	NS	1f	0.55436
rs4952703	2	44213714	0.629119	NS	1f	0.22271
rs61822073	1	198934844	0.629149	NS	4	0.60906
rs7908704	10	99533561	0.62915	NS	1f	0.55436
rs80001592	13	43725421	0.629152	NS	1f	0.22271
rs8017943	14	80757464	0.629153	NS	1f	0.22271
rs73983709	17	42311450	0.629154	NS	1f	0.55436
rs962663	13	101052156	0.629185	NS	5	0.03648
rs10801632	1	197887033	0.629213	NS	7	0.51392
rs8002783	13	66495687	0.629232	NS	5	0.13454
rs35233923	6	35011348	0.629235	NS	1d	0.826
rs1648523	10	88382299	0.629249	NS	5	0.58955
rs6775021	3	119526585	0.629261	NS	1f	0.55324
rs7984684	13	44045757	0.629262	NS	1f	0.22271
rs8021312	14	100867309	0.629281	NS	4	0.70497
rs7975499	12	112578048	0.629286	NS	1f	0.55436
rs2301010	5	109796760	0.629289	NS	1f	0.55324
rs1457020	14	83273063	0.629291	NS	7	0.18412
rs71652512	1	92937408	0.629298	NS	1f	0.55436
rs116738485	1	92826057	0.629301	NS	5	0
rs4916312	1	173177218	0.629301	NS	7	0.51392
rs7216	17	19675560	0.629305	NS	1f	0.22271
rs7315453	12	123340842	0.629314	NS	1f	0.55436
rs201289049	12	9655974	0.62933	NS	NA	NA
rs2422598	20	1519832	0.629335	NS	1f	0.22271
rs7322706	13	111639647	0.629336	NS	1f	0.55436
rs1108221	12	2223629	0.629338	NS	1f	0.22271
rs9348447	6	20827597	0.629345	NS	1f	0.22271
rs727330	6	127078180	0.629349	NS	1f	0.55436
rs4262574	1	197380063	0.629353	NS	7	0.51392
rs78438782	6	127737065	0.629355	NS	1f	0.55436
rs11785254	8	18438520	0.629358	NS	6	0
rs628793	8	102996453	0.629374	NS	5	0.13454
rs1320458	14	88095688	0.629391	NS	1f	0.22271
rs840709	11	4930728	0.629399	NS	5	0.13454
rs4764109	12	9942269	0.629406	NS	1d	0.96385
rs6774223	3	188354588	0.629409	NS	6	0.11188
rs17069845	18	62344382	0.629429	NS	7	0.18412
rs11644898	16	80720860	0.629444	NS	4	0.60906
rs7992229	13	99388725	0.629449	NS	1f	0.55436
rs1927999	1	92022966	0.629451	NS	6	0.03306
rs12021558	1	192442163	0.629474	NS	4	0.60906
rs12579911	12	57440644	0.629476	NS	1f	0.02154
rs874943	5	159139270	0.629479	NS	5	0.13454
rs4756119	11	34234830	0.629522	NS	4	0.70497
rs1660863	11	71309410	0.629533	NS	1f	0.55436
rs11925920	3	27787902	0.629537	NS	7	0.51392
rs72749131	1	200947532	0.629546	NS	1f	0.55436
rs6012791	20	49987436	0.629552	NS	1f	0.55436
rs7936556	11	118630582	0.629554	NS	1d	0.32143
rs13170249	5	103001451	0.629577	NS	7	0.18412
rs80056538	7	50243510	0.629579	NS	7	0.18412
rs10932032	2	203945303	0.629611	NS	5	0.58955
rs1931916	13	74464012	0.629624	NS	5	0.58955
rs17097312	1	66956618	0.629632	NS	6	0.30584
rs7022	1	230281918	0.629632	NS	1f	0.55436
rs2889689	10	48753401	0.629636	NS	7	0.51392
rs13217	20	45424352	0.629637	NS	1f	0.55436
rs2267408	22	39362825	0.629638	NS	1f	0.55436
rs1896	1	3524818	0.629639	NS	1f	0.55436
rs7672161	4	147924249	0.629641	NS	1f	0.22271
rs4904423	14	88084632	0.62965	NS	1f	0.22271
rs165725	22	16833261	0.629666	NS	6	0.74429
rs10848958	12	3921938	0.629683	NS	4	0.70497
rs117413308	16	75338675	0.629707	NS	1f	0.56971
rs2240090	7	51029277	0.629724	NS	1f	0.55436
rs313837	19	46717670	0.629739	NS	1f	0.55436
rs7620856	3	55609263	0.62975	NS	1f	0.55436
rs12044844	1	206663178	0.629756	NS	1f	0.55436
rs4475425	7	136890452	0.629759	NS	1f	0.22271
rs62134831	19	46766924	0.629769	NS	1f	0.70823
rs17123397	1	100811443	0.629774	NS	7	0.51392
rs424942	17	34348891	0.629781	NS	6	0.06
rs11658717	17	54999625	0.62981	NS	7	0.51392
rs11707149	3	36808999	0.629834	NS	6	0.1625
rs115872958	3	28009758	0.629847	NS	7	0.18412
rs75380973	13	43772450	0.629862	NS	7	0.51392
rs2163612	11	83468153	0.629864	NS	1b	0.22533
rs11706166	3	48753714	0.629907	NS	5	0.13454
rs11539377	3	119500726	0.629911	NS	1f	0.55436
rs17023526	2	100126991	0.629912	NS	1f	0.55436
rs10420331	19	53965814	0.629914	NS	1f	0.55324
rs60544814	16	75427125	0.62994	NS	1f	0.39752
rs59639779	2	181114770	0.629946	NS	7	0.18412
rs9389534	6	137756186	0.629961	NS	5	0.74944
rs10519217	15	78895936	0.629999	NS	1f	0.55436
rs116360212	2	206612782	0.630004	NS	7	0.51392
rs6475046	9	16386854	0.630009	NS	1f	0.55436
rs2904524	12	70296305	0.630038	NS	6	0.22267
rs1876054	4	132117054	0.630039	NS	7	0.18412
rs6742147	2	185142487	0.630057	NS	7	0.18412
rs6433392	2	173068434	0.630069	NS	7	0.51392
rs9300542	13	99388225	0.63007	NS	1f	0.55436
rs7153766	14	87902394	0.630089	NS	1f	0.55324
rs17710296	10	58195417	0.630092	NS	7	0.18412
rs1052177	1	155290559	0.630095	NS	1b	0.99333
rs17065166	13	43870854	0.630106	NS	7	0.51392
rs75944133	18	12809861	0.630116	NS	1f	0.28417
rs74907855	2	43529062	0.630133	NS	7	0.51392
rs4688752	3	50846361	0.630165	NS	7	0.51392
rs2736390	8	11304287	0.630169	NS	1b	0.92429
rs1984775	11	9014382	0.63018	NS	1f	0.22271
rs10803084	1	242775620	0.630191	NS	7	0.18412
rs1924343	13	108529657	0.630198	NS	7	0.18412
rs12566080	1	152643337	0.630221	NS	1f	0.39752
rs73186153	13	43675272	0.630242	NS	1f	0.55436
rs10506737	12	77278328	0.630254	NS	7	0.18412
rs116623438	5	103353582	0.630263	NS	7	0.51392
rs1892782	21	21909161	0.630266	NS	5	0.13454
rs55865281	5	142109242	0.630281	NS	1d	0.97
rs8057145	16	75222353	0.630287	NS	1a	0.7315
rs996782	11	106734084	0.630288	NS	4	0.60906
rs16846296	2	162109592	0.63029	NS	5	0.58955
rs12936716	17	10406929	0.630303	NS	7	0.18412
rs4553390	11	76602716	0.630312	NS	1f	0.55436
rs62182263	2	181340148	0.63032	NS	6	0.80877
rs16928079	11	2299328	0.630333	NS	1b	0.96
rs10793048	11	72869353	0.630347	NS	1f	0.55324
rs79219641	14	88077403	0.630358	NS	6	0.277
rs12171007	22	48906884	0.63038	NS	1f	0.55436
rs13111489	4	101886043	0.630388	NS	4	0.60906
rs72731455	1	183461659	0.630399	NS	2a	0.31057
rs2566218	11	4516059	0.630406	NS	7	0.51392
rs5743072	2	189832198	0.63042	NS	7	0.51392
rs17031615	4	101788621	0.630421	NS	4	0.60906
rs4422476	4	117730668	0.630424	NS	1f	0.22271
rs7914917	10	6533991	0.630426	NS	6	0.03097
rs774250	7	26976060	0.630439	NS	1f	0.22271
rs12993839	2	55668170	0.630448	NS	1f	0.22271
rs2042288	19	54502771	0.630455	NS	4	0.60906
rs116382238	2	65248118	0.630456	NS	4	0.60906
rs9956173	18	69829793	0.630464	NS	6	0.37351
rs6571692	14	35008293	0.630473	NS	1f	0.55436
rs9947980	18	69839143	0.630512	NS	4	0.60906
rs55797571	20	45385830	0.630525	NS	6	0.85781
rs1571401	9	34572817	0.630531	NS	1f	0.55436
rs2036025	5	117259624	0.630541	NS	7	0.18412
rs10800592	1	198836636	0.630542	NS	7	0.18412
rs2801479	10	12419774	0.630543	NS	1f	0.55436
rs3013375	10	35397970	0.63056	NS	1f	0.55436
rs1938536	10	60496527	0.630566	NS	1f	0.22271
rs28257	22	30033126	0.630566	NS	1f	0.55436
rs41268444	1	152663617	0.630587	NS	1f	0.55436
rs1325908	1	155443513	0.630592	NS	7	0.51392
rs2292555	2	218282159	0.630603	NS	1b	0.95833
rs2710109	7	147898270	0.630625	NS	5	0.19302
rs1372631	18	4026587	0.630632	NS	4	0.60906
rs114990779	3	58184231	0.630658	NS	5	0.13454
rs59086818	7	50586133	0.630669	NS	6	0.81321
rs9464966	6	16945633	0.630672	NS	7	0.18412
rs2278392	5	148548662	0.630682	NS	5	0.58955
rs9612777	22	24821773	0.630702	NS	7	0.51392
rs16937220	10	53120627	0.630733	NS	5	0.13454
rs2114869	12	9655830	0.630735	NS	1f	0.55436
rs10267323	7	50523726	0.630753	NS	7	0.51392
rs12127588	1	198626376	0.630766	NS	5	0.58955
rs13258500	8	78409954	0.630772	NS	1f	0.23
rs11536974	20	38363470	0.630774	NS	1f	0.55436
rs13335237	16	28299590	0.630795	NS	1f	0.55324
rs116834260	4	102103493	0.630799	NS	1f	0.55436
rs12520424	5	654824	0.630815	NS	2b	0.93883
rs9878891	3	152674219	0.630825	NS	1f	0.22271
rs12754873	1	152682821	0.630842	NS	7	0.51392
rs6892063	5	67697808	0.630845	NS	7	0.18412
rs9533057	13	42289498	0.630849	NS	6	0.27143
rs2276248	21	44259375	0.630864	NS	2b	0.42482
rs227161	1	7900348	0.630866	NS	1f	0.65007
rs7972811	12	123336233	0.630873	NS	7	0.51392
rs10883365	10	99528007	0.630898	NS	1f	0.55436
rs17119539	8	14516481	0.630904	NS	7	0.18412
rs1996447	2	143692612	0.630905	NS	4	0.60906
rs116397404	3	51154625	0.630912	NS	6	0.72212
rs7839051	8	117379431	0.630927	NS	5	0.13454
rs7717365	5	174882040	0.630938	NS	5	0.13454
rs3897877	17	68432610	0.630942	NS	1f	0.55436
rs9288663	2	230243413	0.630944	NS	5	0.58955
rs4851596	2	102489285	0.630944	NS	1f	0.22271
rs2243193	1	206842880	0.630947	NS	1f	0.55436
rs9923190	16	86423027	0.630956	NS	7	0.18412
rs79329166	20	45990173	0.630974	NS	6	0.43133
rs10891675	11	114468521	0.630994	NS	1d	0.2475
rs7962870	12	9910559	0.631022	NS	1f	0.55324
rs6717609	2	162142753	0.631033	NS	1f	0.22271
rs76211316	3	188366199	0.631046	NS	4	0.70497
rs34614773	3	49715570	0.631052	NS	1f	0.55436
rs7840937	8	122234642	0.631053	NS	7	0.18412
rs1427958	5	174392520	0.631061	NS	2b	0.7614
rs6499635	16	53621237	0.631066	NS	1f	0.55324
rs4787317	16	25341946	0.631072	NS	5	0.23589
rs6488123	12	9680802	0.631073	NS	7	0.51392
rs1934750	10	60460486	0.631105	NS	1f	0.55436
rs62330299	5	643795	0.631175	NS	1b	0.95508
rs3212211	20	44432031	0.631183	NS	2b	0.61749
rs72755766	9	120650659	0.631187	NS	4	0.60906
rs1712835	11	114695325	0.631194	NS	6	0.31524
rs7596294	2	185284268	0.631199	NS	1f	0.12
rs2724785	10	12411033	0.631211	NS	5	0.35945
rs12615446	2	233534676	0.631231	NS	1f	0.55436
rs2918391	5	10705374	0.631232	NS	1b	0.3284
rs6700447	1	239180165	0.631243	NS	5	0.58955
rs11205807	1	51069708	0.631244	NS	1f	0.55324
rs4637796	8	56021226	0.631254	NS	1f	0.55436
rs6491501	13	99440877	0.631266	NS	1f	0.55324
rs41384345	2	190990340	0.63127	NS	4	0.60906
rs7843459	8	56004224	0.631282	NS	1f	0.55436
rs9358744	6	24052941	0.631289	NS	1f	0.55436
rs1330307	9	4305064	0.631289	NS	1f	0.55436
rs77206553	9	4308582	0.631302	NS	5	0.13454
rs6507	19	532066	0.631329	NS	2b	0.75224
rs7624064	3	178869178	0.631336	NS	1f	0.22271
rs978221	13	83246528	0.631351	NS	7	0.51392
rs6420103	5	159105023	0.631377	NS	1f	0.55436
rs76109832	11	118885237	0.631379	NS	1f	0.55436
rs1394466	18	53378836	0.631385	NS	5	0.13454
rs6817255	4	121981768	0.63143	NS	6	0.32023
rs2156832	11	81551992	0.631452	NS	7	0.18412
rs17712379	2	185244755	0.631475	NS	6	0.28784
rs77242536	14	87979796	0.631488	NS	1f	0.22271
rs11202726	10	88343172	0.631488	NS	1f	0.55436
rs7620420	3	161824883	0.63149	NS	7	0.18412
rs1976289	8	15488160	0.631498	NS	7	0.18412
rs9384970	6	115992253	0.631502	NS	7	0.51392
rs247454	16	75485492	0.631513	NS	1b	0.3125
rs1025668	8	95923863	0.631528	NS	1f	0.22271
rs318369	2	80261649	0.631531	NS	7	0.51392
rs10865448	2	80045218	0.631534	NS	4	0.60906
rs11578380	1	67295682	0.631549	NS	1f	0.55324
rs11789606	9	107917459	0.63155	NS	5	0.13454
rs4680556	3	160096266	0.631552	NS	5	0.13454
rs13211931	6	131802584	0.631558	NS	5	0.13454
rs17031016	2	43537303	0.631572	NS	1f	0.55436
rs116518715	5	132112321	0.631574	NS	1f	0.03845
rs4532156	3	18741984	0.631583	NS	2a	1
rs11134826	5	174096537	0.63159	NS	1f	0.55436
rs12531704	7	152121150	0.631591	NS	1b	0.71
rs6531606	4	33374691	0.631593	NS	7	0.18412
rs36044436	7	74675495	0.631605	NS	7	0.51392
rs56766350	14	80659872	0.63161	NS	5	0.13454
rs17052533	5	159278057	0.631617	NS	5	1
rs11663508	18	45158957	0.631618	NS	7	0.18412
rs567306	1	160822090	0.631623	NS	1f	0.55436
rs72952928	3	119505875	0.631643	NS	1f	0.55324
rs2305100	13	43874798	0.631653	NS	1f	0.55436
rs1847473	6	90327304	0.631665	NS	5	0.58955
rs7977931	12	112357494	0.631735	NS	1b	0.35082
rs12144409	1	8131829	0.631749	NS	7	0.51392
rs3027953	19	46788304	0.631788	NS	1b	0.99
rs7621622	3	183589688	0.631822	NS	7	0.18412
rs16844196	1	234917962	0.631823	NS	4	0.60906
rs1249709	9	114248349	0.631832	NS	4	0.60906
rs11639689	16	31246597	0.631841	NS	1f	0.55324
rs62198804	2	185354785	0.631848	NS	7	0.18412
rs1048328	19	51024108	0.631849	NS	1f	0.55436
rs17183131	14	22093822	0.631874	NS	7	0.51392
rs4614892	2	180937677	0.631881	NS	1a	0.65
rs73530517	8	11152335	0.631889	NS	6	0.69318
rs7592582	2	234537609	0.63189	NS	7	0.18412
rs4760182	12	58007699	0.631895	NS	1f	0.22271
rs9919759	12	9656179	0.631902	NS	6	0.2677
rs9878161	3	62129274	0.631902	NS	5	0.58955
rs13286075	9	4259231	0.631904	NS	5	0.58955
rs5764990	22	44762148	0.631918	NS	5	0.13454
rs60755756	3	58536468	0.63194	NS	1b	0.95833
rs9929790	16	78921222	0.631945	NS	5	0.13454
rs73115027	20	46142037	0.631953	NS	3a	0.55134
rs56183942	1	201053248	0.631958	NS	1f	0.55436
rs34784401	1	100749487	0.631958	NS	7	0.18412
rs12475616	2	198692742	0.631979	NS	5	0.13454
rs10967953	9	2756638	0.631983	NS	7	0.18412
rs17154376	7	26705845	0.631989	NS	1f	0.55436
rs11812654	10	60488205	0.63199	NS	1b	1
rs4606010	7	49174046	0.632014	NS	6	0.67385
rs486206	20	49900196	0.63202	NS	1f	0.55436
rs2953922	8	56064926	0.632024	NS	7	0.51392
rs11205061	1	152653585	0.632028	NS	1f	0.77909
rs9343000	6	73081124	0.632049	NS	5	0.13454
rs4851283	2	100278340	0.632056	NS	1f	0.22271
rs9821646	3	65581131	0.632069	NS	5	0.13454
rs79520290	10	62725093	0.632072	NS	1f	0.55436
rs9317009	13	58657261	0.632077	NS	7	0.18412
rs6574988	14	88093648	0.632078	NS	7	0.51392
rs75208805	5	102830542	0.632083	NS	4	0.60906
rs2572375	8	11359946	0.632085	NS	1f	0.55324
rs1050403	8	56073255	0.632117	NS	1f	0.55436
rs4149513	2	100406264	0.632126	NS	1f	0.22271
rs6756629	2	43837951	0.632141	NS	1f	0.55436
rs892999	6	137817568	0.632177	NS	1f	0.55436
rs6074937	20	1638106	0.63219	NS	1f	0.22271
rs599839	1	109279544	0.632192	NS	1f	0.55436
rs5763873	22	30192383	0.632194	NS	1b	0.76221
rs12620241	2	62269588	0.63222	NS	7	0.18412
rs960815	3	27749827	0.632237	NS	4	0.60906
rs4397371	8	129689171	0.632254	NS	4	0.60906
rs17491466	12	40338051	0.632267	NS	1f	0.22271
rs67317828	1	101107149	0.632267	NS	1f	0.22271
rs4868335	5	173910132	0.632277	NS	4	0.60906
rs41284471	10	6584252	0.632297	NS	7	0.51392
rs7566892	2	198770947	0.632334	NS	7	0.18412
rs2723259	12	40206894	0.632345	NS	6	0.23372
rs55739621	1	22361525	0.632353	NS	1f	0.55436
rs3210386	6	35249501	0.632363	NS	NA	NA
rs17426622	7	26924836	0.632383	NS	7	0.18412
rs2744741	1	22238878	0.632386	NS	1b	1
rs138383	22	38403856	0.632395	NS	1f	0.66703
rs4974949	4	39812444	0.632401	NS	1f	0.55436
rs7157492	14	35258383	0.632402	NS	1f	0.55324
rs12355656	10	35497326	0.632415	NS	1f	0.22271
rs34337125	14	100841366	0.632418	NS	1f	0.55436
rs7607856	2	102480577	0.63242	NS	1f	0.55436
rs4665184	2	22961455	0.632423	NS	5	0.13454
rs2659665	12	58030089	0.632436	NS	1f	0.22271
rs3787111	20	63591304	0.632447	NS	2b	0.47489
rs10101262	8	138428123	0.632456	NS	7	0.51392
rs208867	6	129751716	0.632473	NS	4	0.60906
rs2451257	6	159085994	0.632476	NS	1f	0.55436
rs10094579	8	89837077	0.63249	NS	1f	0.66703
rs4912630	5	142202639	0.632493	NS	1f	0.55436
rs75732182	15	78895881	0.632495	NS	5	0.23589
rs7328112	13	74000041	0.632496	NS	7	0.18412
rs7692155	4	122107889	0.632499	NS	1b	0.99571
rs6957680	7	87423289	0.632508	NS	7	0.51392
rs6739014	2	180946529	0.632516	NS	7	0.51392
rs6032087	20	45273665	0.632541	NS	1f	0.22271
rs422481	1	30056287	0.632559	NS	7	0.18412
rs184660053	17	40634091	0.632562	NS	1f	0.55436
rs62242789	3	45965804	0.632569	NS	1f	0.22271
rs1800587	2	112785383	0.632574	NS	1f	0.22271
rs56028827	2	181388381	0.632581	NS	7	0.18412
rs6889375	5	150999437	0.632597	NS	1f	0.22271
rs17688561	3	28082718	0.632605	NS	1f	0.22271
rs74901175	1	100832622	0.632627	NS	4	0.60906
rs2480490	9	89543310	0.632636	NS	1f	0.66703
rs7928943	11	698253	0.632661	NS	1f	0.55436
rs76595948	10	62738962	0.632677	NS	1f	0.22271
rs1499605	15	63414026	0.632686	NS	1f	0.22271
rs1544820	2	206448048	0.632688	NS	1f	0.22271
rs1862336	19	46785388	0.632722	NS	1f	0.66703
rs2326883	6	7192553	0.632723	NS	5	0.58955
rs2054311	11	115591673	0.63274	NS	4	0.60906
rs1332497	1	152659957	0.632753	NS	7	0.51392
rs17129935	1	67385724	0.632767	NS	7	0.18412
rs12411380	10	60205558	0.632773	NS	5	0.13454
rs17805850	3	33374648	0.632784	NS	1f	0.55436
rs7646226	3	62084622	0.632785	NS	2b	0.76026
rs10865262	2	24114724	0.632787	NS	1f	0.55436
rs9619	11	114450201	0.632796	NS	1f	0.66703
rs2321552	2	134035300	0.632808	NS	1f	0.22271
rs73082936	3	50475543	0.632809	NS	1f	0.19549
rs7689908	4	89204723	0.632818	NS	4	0.60906
rs4394031	4	43579972	0.632829	NS	7	0.18412
rs2325910	8	137166113	0.632848	NS	7	0.18412
rs6561143	13	43727307	0.632869	NS	6	0.17732
rs3807593	7	27104081	0.63287	NS	1b	0.72
rs2060763	7	50474661	0.632872	NS	1b	0.98042
rs10864138	1	214899418	0.632901	NS	1f	0.22271
rs9973548	2	206657775	0.63291	NS	5	0.58955
rs11221339	11	128540785	0.632913	NS	4	0.60906
rs11646118	16	29915150	0.632925	NS	1f	0.55436
rs13374149	1	201043356	0.632945	NS	2b	0.82852
rs2060860	16	80605743	0.632948	NS	1d	0.2475
rs11963681	6	106138217	0.632952	NS	1f	0.66703
rs7015740	8	124620883	0.632997	NS	1f	0.55436
rs118014522	8	56035573	0.633	NS	1f	0.55436
rs76143149	2	206665581	0.633042	NS	7	0.51392
rs244300	17	55161879	0.633049	NS	1f	0.22271
rs13252246	8	114809064	0.633061	NS	7	0.18412
rs1040461	6	57190556	0.633076	NS	1f	0.55436
rs59183531	16	11235764	0.633081	NS	4	0.60906
rs7694367	4	162881777	0.633106	NS	7	0.18412
rs12730072	1	160955029	0.633116	NS	1f	0.55436
rs2664017	4	48227869	0.633122	NS	1f	0.55436
rs73207296	8	11830414	0.633125	NS	1b	0.95444
rs11653716	17	27757506	0.633127	NS	5	0.13454
rs17117053	11	114467573	0.633136	NS	1f	0.55436
rs2108225	7	107812658	0.633147	NS	7	0.18412
rs1391447	18	53866005	0.633182	NS	7	0.18412
rs12754590	1	17348626	0.633196	NS	4	0.70497
rs17152953	8	11163642	0.633197	NS	4	0.60906
rs10912577	1	173275723	0.633199	NS	5	0.71614
rs11869582	17	18233267	0.633206	NS	1d	0.14889
rs9865049	3	83959337	0.633211	NS	6	0.40858
rs7962321	12	9654477	0.633238	NS	1d	0.95405
rs58096764	8	56012205	0.633244	NS	1f	0.55436
rs13229627	7	115132748	0.633256	NS	7	0.18412
rs11903152	2	230309590	0.63327	NS	7	0.51392
rs78952522	2	181201549	0.63327	NS	7	0.18412
rs3213791	2	159438268	0.63328	NS	7	0.51392
rs478472	1	201656695	0.633282	NS	2b	0.64083
rs11803242	1	116835081	0.633309	NS	4	0.60906
rs7112733	11	110860177	0.633312	NS	4	0.60906
rs2246176	5	132581658	0.633314	NS	6	0.28235
rs12071207	1	197895982	0.633327	NS	4	0.60906
rs28439127	8	11035797	0.633345	NS	1f	0.55324
rs10814158	9	34813486	0.633355	NS	7	0.51392
rs16968421	15	39206441	0.633357	NS	5	0.13454
rs710277	14	98063132	0.633362	NS	4	0.60906
rs1159654	3	28004314	0.633363	NS	7	0.18412
rs61901411	11	118794615	0.633379	NS	1f	0.55436
rs8013544	14	57754893	0.633382	NS	4	0.60906
rs34081996	10	110964815	0.633388	NS	4	0.60906
rs187130	6	111188360	0.633388	NS	1b	0.53267
rs688577	12	9922027	0.633408	NS	6	0.15
rs16998073	4	80263187	0.633458	NS	1f	0.66703
rs10189609	2	185375937	0.633463	NS	5	0.58955
rs11737723	4	101877904	0.633479	NS	7	0.51392
rs115502187	6	20731281	0.633496	NS	4	0.60906
rs9660492	1	198807421	0.633522	NS	6	0.1825
rs543573	9	132327442	0.633525	NS	1f	0.55436
rs11084351	19	54566070	0.633541	NS	7	0.51392
rs6764058	3	183005455	0.633557	NS	1f	0.55436
rs114558494	3	119457367	0.633562	NS	1b	0.69
rs8012774	14	35192087	0.633576	NS	1f	0.55324
rs13276287	8	78365504	0.633576	NS	7	0.18412
rs7431078	3	49770757	0.633581	NS	1f	0.22271
rs76430591	5	150710464	0.633585	NS	4	0.60906
rs13134009	4	79754597	0.633586	NS	6	0.0475
rs763736	1	170873115	0.63359	NS	1d	0.826
rs115453475	6	35219450	0.633605	NS	6	0.28784
rs3754293	1	156054582	0.633606	NS	1a	0.69833
rs116982112	8	78784038	0.633611	NS	7	0.18412
rs2363688	3	58296401	0.633615	NS	1b	1
rs55655566	20	1312463	0.633618	NS	5	0.13454
rs11264319	1	155111466	0.633656	NS	1f	0.55436
rs1478568	3	161296488	0.633657	NS	7	0.51392
rs11840862	13	42382327	0.633701	NS	1f	0.07
rs34331240	14	100381280	0.633733	NS	1f	0.55436
rs4371349	2	65361264	0.633791	NS	1f	0.55436
rs4763937	12	9792655	0.633791	NS	1f	0.55436
rs2045241	11	114558061	0.633807	NS	7	0.51392
rs8059238	16	70706804	0.63382	NS	1f	0.55436
rs1880524	3	65557638	0.633846	NS	1f	0.61317
rs4889133	16	80316740	0.633848	NS	5	0
rs61580655	5	597449	0.633872	NS	1f	0.55324
rs35404120	3	49669305	0.633889	NS	1f	0.66703
rs12043198	1	152654805	0.633892	NS	1f	0.55324
rs16926123	10	25576815	0.633897	NS	7	0.18412
rs2553878	8	53143823	0.633912	NS	7	0.18412
rs2256243	20	1537663	0.633932	NS	1f	0.55436
rs74485341	18	45282543	0.633942	NS	2b	0.96931
rs9807962	2	102355204	0.633947	NS	1f	0.55324
rs17092756	11	118586915	0.633952	NS	7	0.51392
rs11765836	7	17694130	0.633976	NS	7	0.18412
rs7235718	18	45325865	0.633999	NS	5	0.13454
rs7147048	14	88085967	0.634021	NS	1f	0.8353
rs61117503	15	78962980	0.634034	NS	1f	0.22271
rs2358831	12	65691397	0.634043	NS	4	0.60906
rs1108274	1	116737832	0.634051	NS	2b	1
rs72806156	10	60404819	0.634063	NS	1f	0.55324
rs117919875	6	127067452	0.634075	NS	5	0.52415
rs78880103	1	113584899	0.634089	NS	1f	0.55436
rs7143860	14	82204052	0.63409	NS	7	0.18412
rs28712661	9	136335610	0.634104	NS	1f	0.55436
rs1193304	8	19307019	0.634125	NS	1f	0.55436
rs3809278	12	111287381	0.634134	NS	1f	0.66703
rs112854948	7	107862900	0.634142	NS	5	0.58955
rs115604196	2	233412412	0.634193	NS	1f	0.55324
rs9442812	6	72525125	0.634211	NS	4	0.60906
rs72703078	5	594872	0.634213	NS	1d	0.89517
rs833070	6	43774889	0.634243	NS	4	0.60906
rs10860416	12	99298229	0.634251	NS	5	0.13454
rs17460501	5	114561511	0.634262	NS	5	0.45917
rs6695422	1	172839668	0.634263	NS	1f	0.55436
rs11916272	3	119524083	0.634267	NS	1f	0.55324
rs6934098	6	53059408	0.634279	NS	1f	0.55436
rs2296716	1	1562444	0.634292	NS	1d	0.2475
rs17810029	6	126251811	0.634295	NS	7	0.18412
rs683028	11	31901029	0.634297	NS	7	0.18412
rs34386	5	108176202	0.634298	NS	7	0.51392
rs79679712	6	128004175	0.634319	NS	4	0.60906
rs45604736	11	536477	0.634329	NS	1b	0.03033
rs12125542	1	172757654	0.63434	NS	5	0.13454
rs3818873	1	201054308	0.634357	NS	1f	0.55436
rs113730542	17	39774168	0.634373	NS	1f	0.55436
rs75144772	14	88023215	0.634381	NS	1f	0.32033
rs12034493	1	206794035	0.634383	NS	4	0.60906
rs7985225	13	42478760	0.634388	NS	1f	0.55436
rs6786216	3	32964654	0.63439	NS	7	0.51392
rs1507023	16	7538433	0.634423	NS	7	0.18412
rs451589	16	75447317	0.634429	NS	7	0.51392
rs17124592	1	101469058	0.634439	NS	7	0.18412
rs4888356	16	75194988	0.634444	NS	1f	0.22271
rs6445063	3	172475842	0.634462	NS	1f	0.22271
rs7374183	3	49747700	0.634464	NS	1f	0.55324
rs17434501	1	206578794	0.634469	NS	1a	0.779
rs35647583	11	71533521	0.634479	NS	1f	0.55324
rs2414718	15	61570934	0.634489	NS	7	0.18412
rs154370	5	103103201	0.634509	NS	7	0.51392
rs10753834	1	198709964	0.63451	NS	5	0.13454
rs3923425	16	25962716	0.634544	NS	5	0.13454
rs8026898	15	69699078	0.634546	NS	5	0.13454
rs111751966	1	173224549	0.634557	NS	4	0.60906
rs10006917	4	165122423	0.634561	NS	7	0.18412
rs313838	19	46717872	0.634584	NS	1f	0.55436
rs2026589	9	24841261	0.634606	NS	7	0.18412
rs12747344	1	155957421	0.634618	NS	1f	0.55436
rs13354387	5	142197408	0.634624	NS	1f	0.55436
rs2287101	2	70809350	0.634637	NS	4	0.60906
rs10057729	5	113182643	0.634641	NS	4	0.60906
rs455834	6	111316902	0.634652	NS	7	0.51392
rs1887100	1	100761052	0.634665	NS	5	0.76455
rs7624185	3	160977982	0.634669	NS	1f	0.55436
rs2413450	22	37074184	0.634674	NS	1f	0.39752
rs436695	5	40333570	0.634679	NS	1b	0.99
rs4583089	13	91015142	0.634711	NS	3a	0.75948
rs72970919	6	127681030	0.634712	NS	1f	0.8353
rs8048956	16	75221068	0.634718	NS	1f	0.55436
rs17362684	5	114537534	0.634758	NS	7	0.18412
rs17417367	1	101155173	0.63477	NS	1f	0.07
rs75596989	2	102559633	0.634807	NS	5	0.13454
rs1275162	1	198919240	0.634807	NS	4	0.60906
rs306798	9	121365769	0.63481	NS	1f	0.55436
rs3856806	3	12434058	0.634827	NS	1b	0.64686
rs71586366	5	103145654	0.634857	NS	7	0.18412
rs9652061	13	20272033	0.634868	NS	1f	0.22271
rs76869506	2	184675490	0.634879	NS	6	0.7707
rs932185	1	86708844	0.63488	NS	1f	0.55436
rs7766519	6	152390610	0.634885	NS	7	0.51392
rs62092156	18	45249060	0.634896	NS	4	0.60906
rs13062665	3	160074455	0.634897	NS	5	0.23589
rs28698489	7	153686909	0.634902	NS	7	0.18412
rs112394601	5	601377	0.63491	NS	1f	0.55436
rs10483908	14	78608405	0.63492	NS	7	0.18412
rs12199355	6	126169793	0.634921	NS	5	0.13454
rs2522403	5	132579625	0.634929	NS	1f	0.55324
rs165706	22	16834087	0.634934	NS	5	0.23589
rs35419456	2	43498826	0.634938	NS	1f	0.55324
rs11089827	22	37184402	0.634982	NS	1f	0.55436
rs4986069	17	77841795	0.634992	NS	5	0.13454
rs8180663	6	137705217	0.635024	NS	4	0.60906
rs79636302	1	183490074	0.635041	NS	7	0.18412
rs77925398	2	181151910	0.635049	NS	5	0.13454
rs6941014	6	111597905	0.635064	NS	1f	0.70823
rs7522325	1	197418995	0.635085	NS	1f	0.55324
rs12443105	15	78892010	0.635097	NS	7	0.51392
rs11617352	13	43802192	0.63513	NS	6	0.78688
rs7087597	10	6574158	0.635153	NS	5	0.58955
rs12690514	2	181388297	0.635181	NS	7	0.51392
rs2297437	20	63673921	0.635196	NS	1f	0.55436
rs58978800	3	119523596	0.635197	NS	1f	0.22271
rs16897175	5	67921064	0.6352	NS	4	0.60906
rs8006507	14	80829006	0.635202	NS	7	0.51392
rs11696906	20	1652372	0.63521	NS	1f	0.55436
rs17767290	21	42431868	0.635212	NS	5	1
rs2315057	1	19854919	0.635215	NS	1f	0.22271
rs2252472	22	29668128	0.635217	NS	1f	0.55436
rs17031116	2	43605874	0.635226	NS	1f	0.55324
rs10464364	7	38612488	0.635234	NS	4	0.60906
rs56280613	10	6519221	0.635238	NS	5	0.13454
rs72651502	8	55962974	0.635262	NS	1f	0.55436
rs55829140	18	45174151	0.635271	NS	1f	0.55436
rs3846687	5	159252571	0.635292	NS	1f	0.55436
rs17159393	7	30705645	0.635295	NS	4	0.60906
rs627214	12	3968934	0.635295	NS	4	0.60906
rs7831613	8	134842522	0.635327	NS	1f	0.55436
rs1422879	5	159391690	0.63535	NS	6	0.34847
rs61909072	11	128480176	0.635366	NS	2b	0.99513
rs12051137	16	75472167	0.635373	NS	1f	0.55436
rs7545893	1	7796207	0.635402	NS	7	0.51392
rs6687106	1	69711550	0.635408	NS	1f	0.22271
rs2326386	6	126263722	0.635412	NS	5	0.13454
rs4499035	11	118739754	0.635424	NS	1f	0.55436
rs10849451	12	6415513	0.63543	NS	1f	0.45612
rs943413	14	88092291	0.635441	NS	7	0.51392
rs34489489	3	58227528	0.635442	NS	1f	0.24072
rs1574584	10	13996779	0.635448	NS	5	0.13454
rs2828486	21	23737953	0.635449	NS	6	0.8485
rs4719877	7	26696601	0.63545	NS	7	0.51392
rs111467254	7	128941679	0.635451	NS	2b	0.82541
rs1352174	4	101973842	0.635474	NS	5	0.13454
rs10979982	9	109651243	0.635489	NS	5	0.02917
rs2870467	16	75189983	0.635508	NS	1f	0.55436
rs268854	2	65250834	0.635511	NS	1f	0.55436
rs11773600	7	101495108	0.635519	NS	1f	0.66703
rs116377621	5	159394362	0.635528	NS	4	0.60906
rs13314993	3	32973977	0.635532	NS	2b	0.51348
rs7235262	18	45325691	0.635535	NS	5	0.13454
rs117337981	9	5008741	0.635572	NS	3a	0.78291
rs12456439	18	57840968	0.63558	NS	7	0.18412
rs7335893	13	43796293	0.635585	NS	1f	0.55436
rs3749241	3	49706959	0.635586	NS	1f	0.55436
rs74484640	21	39108433	0.63559	NS	2b	0.66759
rs78869136	21	42431106	0.635591	NS	4	0.60906
rs17520192	9	69912772	0.635599	NS	7	0.51392
rs12130884	1	246187749	0.63561	NS	5	0.58955
rs78522953	2	180988934	0.635626	NS	6	0.6025
rs4861313	4	40802520	0.635628	NS	7	0.51392
rs3760386	17	42690066	0.635654	NS	1b	0.95092
rs213517	7	26899510	0.635663	NS	1f	0.55436
rs59693083	6	137865395	0.635678	NS	1f	0.66703
rs35872902	5	150988872	0.635679	NS	1f	0.55324
rs11016539	10	128889231	0.635681	NS	5	0.58955
rs16838511	2	206678088	0.635685	NS	7	0.18412
rs727331	6	127077911	0.635695	NS	1f	0.55436
rs7273914	20	46088365	0.635702	NS	1f	0.55436
rs111655452	4	101868626	0.635703	NS	6	0.03097
rs7753873	6	137852285	0.635704	NS	1f	0.55436
rs1797667	14	80762277	0.635705	NS	7	0.18412
rs115508026	5	35925558	0.635707	NS	4	0.70497
rs80019603	2	43658751	0.635729	NS	1f	0.22271
rs13164702	5	118574925	0.63573	NS	7	0.51392
rs1375619	13	42278853	0.635732	NS	1f	0.55436
rs12722516	10	6039254	0.635736	NS	5	0.58955
rs76438762	10	62733832	0.63574	NS	1f	0.55436
rs2464505	4	48230571	0.635769	NS	7	0.51392
rs285648	6	90313593	0.635774	NS	1f	0.55436
rs6081158	20	18478742	0.635776	NS	6	0.12515
rs1494282	8	103164978	0.635794	NS	1f	0.55436
rs12358781	10	48933623	0.635798	NS	5	0.23589
rs12369861	12	126600921	0.635808	NS	6	0.27391
rs1938541	10	60532274	0.635815	NS	7	0.51392
rs6990041	8	10819950	0.635857	NS	7	0.51392
rs12542202	8	128172309	0.63586	NS	4	0.74401
rs4945083	11	76408981	0.635883	NS	1f	0.55436
rs1039287	1	197852741	0.635916	NS	6	0
rs9842511	3	58204431	0.63594	NS	1f	0.55436
rs4813158	20	1518570	0.635947	NS	6	0.3425
rs74566359	6	126831120	0.635952	NS	7	0.18412
rs9857254	3	122957824	0.635955	NS	3a	0.75948
rs7998410	13	43939124	0.635968	NS	1f	0.55436
rs35338524	1	152680247	0.635969	NS	1f	0.22271
rs11123825	2	100313672	0.635977	NS	7	0.51392
rs6725672	2	100404162	0.635983	NS	1f	0.55436
rs78489689	2	206570131	0.635983	NS	5	0.13454
rs2857634	22	29612761	0.635986	NS	7	0.51392
rs8057652	16	75424435	0.635988	NS	1f	0.55436
rs633924	20	3659410	0.636008	NS	1f	0.55436
rs16970227	15	78903919	0.63601	NS	1f	0.32033
rs12678836	8	91677920	0.636016	NS	7	0.51392
rs13061156	3	49710127	0.63602	NS	1f	0.55436
rs240953	6	111335711	0.636034	NS	1f	0.55436
rs55892624	17	27702535	0.636036	NS	1f	0.55324
rs577052	1	160732852	0.636037	NS	5	0.13454
rs4141828	8	11224787	0.636042	NS	1f	0.55436
rs188464143	11	114427806	0.636044	NS	7	0.51392
rs78596595	2	203836287	0.636057	NS	5	0.13454
rs9533059	13	42298189	0.636088	NS	7	0.51392
rs58882780	12	9795319	0.636094	NS	4	0.60906
rs71639066	1	161483076	0.636137	NS	1f	0.03845
rs4895819	6	126904151	0.636146	NS	1f	0.55324
rs6005975	22	29058489	0.636154	NS	1f	0.55436
rs542279	11	87219228	0.636155	NS	1f	0.22271
rs78826653	12	56108476	0.636194	NS	7	0.51392
rs35431412	14	100831117	0.636196	NS	4	0.70497
rs116580423	1	155336273	0.636197	NS	1f	0.58571
rs17813240	8	56013232	0.6362	NS	1b	0.20359
rs10421511	19	8469041	0.636205	NS	1f	0.55436
rs553395	10	30222087	0.63622	NS	1f	0.66703
rs521910	11	118739920	0.63622	NS	1f	0.55436
rs6532945	4	101562626	0.636225	NS	6	0.21815
rs111477240	6	106120913	0.63623	NS	1f	0.22271
rs1999134	1	101215912	0.636244	NS	1f	0.22271
rs6830565	4	101884001	0.636251	NS	6	0.42214
rs72785553	16	31127124	0.636275	NS	1f	0.22271
rs11948381	5	568298	0.6363	NS	1b	0.9
rs12403751	1	92207646	0.636318	NS	7	0.51392
rs9892853	17	39625235	0.636329	NS	1f	0.55324
rs727098	6	139590185	0.636329	NS	1b	0.45
rs28539249	9	136346177	0.636357	NS	1f	0.55436
rs12361949	11	7175107	0.636366	NS	4	0.60906
rs1003728	7	28107872	0.63637	NS	1f	0.22271
rs61846510	10	60355659	0.63639	NS	5	0
rs56284706	2	68404240	0.636403	NS	1f	0.55436
rs9525604	13	42289616	0.636421	NS	6	0.2677
rs3135419	1	7735625	0.636437	NS	1f	0.22271
rs58136192	6	158918652	0.636438	NS	2b	0.31692
rs35924548	1	92214898	0.63645	NS	7	0.51392
rs80309567	7	50407275	0.63646	NS	1f	0.55436
rs200536818	10	62729229	0.636471	NS	5	1
rs71662917	1	101119298	0.636474	NS	1f	0.55436
rs78760135	1	206736475	0.636504	NS	5	0.13454
rs7597273	2	172158019	0.636543	NS	1f	0.22271
rs75729180	2	181360225	0.636544	NS	7	0.18412
rs132837	22	45160327	0.636546	NS	1f	0.55436
rs6884380	5	142058392	0.636549	NS	1f	0.55436
rs2504355	10	35371182	0.63656	NS	1f	0.55436
rs17194345	12	92735105	0.636561	NS	1f	0.55436
rs1567130	12	58079853	0.636567	NS	7	0.51392
rs77082261	11	35122609	0.636568	NS	1f	0.55436
rs3765598	1	113851841	0.636573	NS	1f	0.55436
rs1816207	12	40401043	0.636584	NS	7	0.51392
rs57438673	11	118588324	0.636585	NS	1b	0.82368
rs80323798	10	58237126	0.636591	NS	4	0.60906
rs6993632	8	10812396	0.636624	NS	1b	0.94075
rs998583	5	149233056	0.636627	NS	1f	0.55324
rs78389704	3	159908371	0.636634	NS	7	0.18412
rs1783583	11	73178387	0.636646	NS	1f	0.55436
rs4741946	9	4301392	0.636652	NS	2b	0.63576
rs9493362	6	132528644	0.636672	NS	5	0.58955
rs1374663	5	99189170	0.636679	NS	7	0.51392
rs4605009	13	99412511	0.63668	NS	1f	0.55436
rs7163696	15	31234186	0.636706	NS	4	0.60906
rs28540420	5	40687361	0.63672	NS	1f	0.55436
rs4893853	2	178767769	0.636767	NS	5	0.13454
rs3889369	17	39526975	0.636767	NS	1f	0.55436
rs2829918	21	25822821	0.636769	NS	1f	0.22271
rs116800418	4	102150335	0.636797	NS	7	0.18412
rs2272403	3	11031563	0.636816	NS	7	0.18412
rs574805	4	126143515	0.636817	NS	4	0.70497
rs17152188	7	50865423	0.636823	NS	2b	0.65734
rs71660939	1	100797811	0.636832	NS	1f	0.22271
rs117942125	11	480129	0.636863	NS	5	0.13454
rs404539	14	68711741	0.636876	NS	4	0.60906
rs10456788	6	16750625	0.636879	NS	1f	0.55324
rs55712453	1	206729092	0.636882	NS	2b	0.6749
rs11850661	14	87881176	0.636901	NS	1f	0.22271
rs9926577	16	58579527	0.636914	NS	7	0.51392
rs62408245	6	90319333	0.636928	NS	1b	0.74
rs7865397	9	68902345	0.636939	NS	7	0.51392
rs35667158	9	136265807	0.63695	NS	1f	0.22271
rs35400474	4	101857102	0.636964	NS	7	0.18412
rs2216401	7	53622892	0.636974	NS	7	0.18412
rs111897776	17	39352853	0.637011	NS	1f	0.55436
rs11172970	12	59241889	0.637016	NS	7	0.51392
rs17122269	11	118574560	0.637023	NS	1f	0.38917
rs16953946	16	80751551	0.637028	NS	4	0.60906
rs10197510	2	206535451	0.637033	NS	1f	0.08
rs41279993	22	35551538	0.637069	NS	4	0.60906
rs1997511	5	104114541	0.63707	NS	7	0.18412
rs56177149	8	11389789	0.637073	NS	1f	0.55436
rs56046243	2	136167578	0.637076	NS	5	0.13454
rs13128847	4	101851405	0.63708	NS	4	0.70497
rs1551494	2	137862801	0.637081	NS	4	0.60906
rs768625	13	42474355	0.637083	NS	7	0.18412
rs6806059	3	48527074	0.637094	NS	1f	0.22271
rs2221854	4	46866145	0.637096	NS	5	0.58955
rs116303715	5	102814747	0.637102	NS	7	0.51392
rs982424	4	99591255	0.637104	NS	5	0.13454
rs10184153	2	181355457	0.637115	NS	7	0.51392
rs11884983	2	180398704	0.637115	NS	7	0.51392
rs10883370	10	99531715	0.637119	NS	1f	0.66703
rs67801419	10	60493367	0.637142	NS	1f	0.55436
rs7636855	3	104100840	0.637149	NS	6	0.59486
rs57797668	13	42475627	0.637149	NS	5	0
rs2291244	4	176192805	0.637153	NS	7	0.51392
rs6742151	2	79836916	0.637172	NS	5	0.58955
rs7556198	1	67199860	0.637213	NS	7	0.51392
rs810364	7	74725717	0.637223	NS	7	0.51392
rs17511093	14	35070193	0.637236	NS	1f	0.55324
rs76523431	5	40443555	0.637258	NS	7	0.51392
rs4840563	8	11462643	0.637263	NS	1f	0.55436
rs1051624	8	94130944	0.637271	NS	1f	0.22271
rs7044836	9	120932142	0.637278	NS	1f	0.55436
rs73009167	1	152670208	0.637279	NS	1f	0.22271
rs1962474	10	53155191	0.637291	NS	7	0.18412
rs2816696	14	48895377	0.637291	NS	7	0.18412
rs2895856	5	102912860	0.637305	NS	1f	0.55436
rs7838791	8	78684647	0.637319	NS	7	0.51392
rs421043	16	85695675	0.637354	NS	1f	0.55436
rs2802950	1	234878288	0.637407	NS	4	0.60906
rs7093218	10	120209599	0.637435	NS	4	0.60906
rs12114236	8	79210927	0.637444	NS	4	0.60906
rs61817991	1	201031415	0.63745	NS	1f	0.22271
rs73208769	8	10808474	0.637454	NS	1f	0.53917
rs77094181	5	96831412	0.637465	NS	1f	0.22271
rs12263249	10	12937237	0.637475	NS	1f	0.7925
rs989834	1	152646068	0.637481	NS	7	0.51392
rs3922843	3	38582852	0.637489	NS	1f	0.19549
rs62240924	3	18734570	0.637515	NS	4	0.60906
rs116165318	3	58380290	0.637519	NS	1f	0.22271
rs9372535	6	119427067	0.637521	NS	1f	0.66703
rs13029785	2	217558071	0.63753	NS	5	0.13454
rs2366296	7	50227719	0.637535	NS	4	0.60906
rs12734373	1	101437444	0.637535	NS	4	0.60906
rs716649	3	119400676	0.637555	NS	1b	0.90197
rs72771811	16	11131727	0.637557	NS	4	0.60906
rs76990101	2	100068136	0.637564	NS	1f	0.55436
rs78599937	22	30208831	0.637597	NS	1f	0.55436
rs748570	2	61630386	0.637614	NS	1f	0.55436
rs4513034	14	88154762	0.637629	NS	7	0.51392
rs6006399	22	30202527	0.637639	NS	1f	0.55436
rs9950541	18	58683164	0.637674	NS	1f	0.02937
rs12703906	7	147343686	0.637694	NS	7	0.18412
rs12894275	14	103435087	0.637699	NS	1f	0.55436
rs4820277	22	37226537	0.63772	NS	1f	0.55436
rs10793999	10	125485515	0.63772	NS	7	0.18412
rs13133320	4	132535189	0.637746	NS	7	0.51392
rs74062907	14	68702617	0.637799	NS	2b	0.61379
rs114399777	3	27739796	0.637806	NS	7	0.18412
rs6009	1	169529596	0.637811	NS	1f	0.70823
rs2242046	15	84935498	0.637821	NS	1f	0.66703
rs2845839	11	125436387	0.637824	NS	1f	0.19549
rs3859188	17	39986725	0.637869	NS	1f	0.55324
rs2268722	6	52540617	0.63787	NS	1f	0.55436
rs4852670	2	82128795	0.637884	NS	7	0.18412
rs74703712	10	62711023	0.637891	NS	7	0.18412
rs2451256	6	159086306	0.637931	NS	1f	0.66703
rs17179734	14	72134373	0.63794	NS	7	0.51392
rs11829731	12	29582656	0.637951	NS	4	0.60906
rs11147924	13	43700141	0.637962	NS	7	0.51392
rs12492850	3	50916502	0.63797	NS	1f	0.55436
rs72703083	5	595250	0.637975	NS	1f	0.66703
rs12057355	1	183592306	0.637982	NS	1f	0.55324
rs7774101	6	137861355	0.63799	NS	1f	0.42858
rs4905629	14	97911991	0.638015	NS	5	0.13454
rs67932868	8	11445936	0.638018	NS	1f	0.09
rs623299	11	96978967	0.63804	NS	4	0.60906
rs28720889	14	97973732	0.638046	NS	7	0.18412
rs60925594	10	6188413	0.638046	NS	4	0.60906
rs1873613	12	40158615	0.638072	NS	1f	0.66703
rs72768583	1	242743822	0.638072	NS	7	0.18412
rs7820484	8	55892918	0.638074	NS	3a	0.77522
rs12142280	1	172895512	0.638075	NS	4	0.60906
rs73619607	10	6582194	0.638076	NS	4	0.60906
rs9398828	6	126973497	0.638096	NS	7	0.51392
rs10994466	10	60662144	0.638097	NS	5	0.58955
rs10806680	6	168332545	0.638098	NS	7	0.51392
rs73069326	20	1700785	0.638102	NS	4	0.60906
rs10932152	2	206458207	0.638109	NS	5	0.11
rs62321738	4	101895310	0.63811	NS	7	0.18412
rs1412547	1	152677098	0.638122	NS	1f	0.19549
rs764372	18	9827371	0.638146	NS	4	0.60906
rs77377038	7	107878261	0.638155	NS	1f	0.55324
rs12672029	7	74708389	0.638161	NS	1f	0.02154
rs16931958	12	9755739	0.638163	NS	2b	0.41199
rs6579812	5	150927407	0.63817	NS	1f	0.55324
rs490652	6	111330942	0.638171	NS	7	0.51392
rs10426664	19	54641555	0.638175	NS	1f	0.22271
rs71459999	12	6314734	0.638175	NS	1f	0.55436
rs185057	5	143582554	0.638179	NS	5	0.18
rs2473277	1	22035352	0.638191	NS	1f	0.55436
rs17425247	8	100391389	0.638206	NS	4	0.60906
rs80160274	3	160033137	0.638217	NS	6	0
rs3757440	7	2233301	0.638219	NS	1f	0.55436
rs217766	11	16777125	0.638228	NS	4	0.60906
rs61895095	11	75587423	0.638256	NS	4	0.60906
rs78909740	3	51063754	0.638268	NS	7	0.51392
rs1541160	1	170026661	0.63827	NS	7	0.51392
rs73909510	20	44434417	0.638278	NS	1b	0.50195
rs2030208	15	92008663	0.63829	NS	7	0.51392
rs4716191	6	17834085	0.638306	NS	1f	0.55324
rs78776747	10	60326581	0.638316	NS	1f	0.22271
rs6602705	10	6445466	0.638339	NS	4	0.60906
rs12979659	19	6825021	0.638349	NS	2b	0.82852
rs1003533	5	132419959	0.638355	NS	1f	0.55436
rs12254566	10	128075013	0.63836	NS	7	0.18412
rs4676404	2	240639801	0.638361	NS	1f	0.08
rs4845706	1	155093505	0.638362	NS	2a	0.40955
rs10236268	7	17705153	0.638363	NS	1f	0.55324
rs73682451	8	56196853	0.638371	NS	1b	0.95508
rs36045913	11	22624986	0.638376	NS	4	0.60906
rs4344501	11	125513851	0.638396	NS	4	0.60906
rs2036429	3	26490292	0.638418	NS	7	0.51392
rs16822633	2	226782243	0.63842	NS	1f	0.55436
