## Supplementary Tables for "Identification and evaluation of 41 risk loci for juvenile idiopathic arthritis informs precision medicine: mechanistic implications of DNA topology and an HLA-A*02:01-ERAP2 interaction" (part 3 of 3)

### Sheet: Table S9 (continued)
Supplementary Table 9. RegulomeDb Scores and ranks for Tier 1, Tier 2, and Non-Significant (P>0.5) SNPs. MHC region SNPs are excluded.
rs1554125	3	58291774	0.638423	NS	1f	0.55436
rs258133	5	102763510	0.638423	NS	1f	0.22271
rs11564162	12	40049090	0.638431	NS	7	0.51392
rs12539781	7	74154095	0.63844	NS	1f	0.55436
rs7100382	10	19331478	0.638441	NS	5	0.13454
rs2690262	7	1276603	0.638448	NS	4	0.60906
rs73276407	20	49990832	0.638454	NS	1f	0.55436
rs7923837	10	92722160	0.638468	NS	6	0.53
rs57744451	1	17334106	0.638479	NS	5	0.13454
rs9465906	6	20822279	0.638483	NS	6	0.27375
rs7140315	14	88228998	0.638512	NS	5	0.11
rs76161485	20	49887028	0.638514	NS	1b	0.84
rs2836831	21	39014453	0.638534	NS	1f	0.22271
rs925078	1	91196463	0.638547	NS	6	0.79772
rs12616285	2	168300397	0.638585	NS	1f	0.55436
rs117501795	8	128203974	0.638599	NS	4	0.60906
rs17391154	4	122635038	0.638603	NS	4	0.60906
rs60659347	14	80786379	0.638613	NS	7	0.51392
rs12482683	21	15354726	0.638622	NS	5	0.13454
rs10483165	22	32791356	0.638624	NS	5	0.13454
rs1011516	10	53155265	0.638633	NS	7	0.18412
rs7186602	16	56703299	0.638644	NS	7	0.18412
rs4365333	17	42410592	0.63866	NS	1f	0.55436
rs966846	20	1285759	0.638667	NS	1f	0.22271
rs4566595	4	4904055	0.638687	NS	7	0.51392
rs10204012	2	126586570	0.638691	NS	1f	0.55436
rs1328870	6	8637803	0.638693	NS	1f	0.19481
rs8036951	15	29379091	0.638695	NS	5	0.13454
rs11121004	1	7711891	0.638695	NS	1f	0.57
rs4451017	5	23364440	0.638713	NS	6	0.32023
rs13006598	2	73783465	0.638718	NS	1b	0.955
rs114696809	2	206636958	0.638744	NS	7	0.18412
rs10460249	2	141622957	0.63875	NS	5	0.13454
rs7772301	6	90314247	0.638751	NS	5	0
rs3810288	19	46745722	0.638751	NS	1d	0.9415
rs12827541	12	40216177	0.638782	NS	1b	0.82368
rs11808103	1	80591261	0.638797	NS	7	0.18412
rs4751439	10	127536184	0.638803	NS	5	0.13454
rs1594541	17	34327384	0.638822	NS	1f	0.22271
rs3949912	1	58957431	0.638835	NS	7	0.18412
rs2544129	15	57306319	0.638847	NS	1f	0.66703
rs1253035	14	59359154	0.638853	NS	1f	0.55436
rs72773912	5	96772097	0.638854	NS	1f	0.22271
rs17168159	7	134985868	0.638867	NS	1f	0.55436
rs6691738	1	173182897	0.638869	NS	1f	0.08
rs2637656	10	132183527	0.63887	NS	1f	0.55436
rs77219280	8	10896579	0.638871	NS	5	0.13454
rs13379392	14	87872599	0.638886	NS	1f	0.22271
rs71660940	1	100819496	0.638891	NS	1f	0.22271
rs2066802	2	191009941	0.638902	NS	4	0.60906
rs7143024	14	100838088	0.63891	NS	5	0.12453
rs7010256	8	11161952	0.63892	NS	2b	0.74115
rs45534633	4	122458640	0.638933	NS	4	0.60906
rs76929550	1	70039508	0.638935	NS	4	0.60906
rs10891672	11	114462712	0.638946	NS	6	0.34864
rs1336734	13	81902740	0.63895	NS	6	0.8051
rs530389	3	119606705	0.638951	NS	1b	0.68
rs3859426	19	46680159	0.638959	NS	1b	0.92754
rs4708724	6	168332124	0.638969	NS	1f	0.55436
rs13019119	2	178974828	0.638992	NS	7	0.51392
rs10821747	10	60392963	0.639003	NS	6	0.69318
rs1388592	12	40152150	0.639004	NS	7	0.51392
rs114202211	1	113943285	0.639023	NS	4	0.60906
rs17035310	4	105143597	0.639031	NS	4	0.62836
rs16957135	15	33644678	0.639036	NS	4	0.60906
rs9898816	17	40065292	0.63904	NS	1f	0.55436
rs4898720	14	51865790	0.639048	NS	1d	0.43333
rs59720412	5	173973381	0.639058	NS	1a	0.97
rs1004736	5	151233288	0.639066	NS	1f	0.22271
rs2814983	6	34623430	0.639071	NS	7	0.51392
rs10438342	15	32109845	0.639078	NS	5	0.13454
rs61939011	12	56188408	0.639088	NS	1f	0.55436
rs6502764	17	3998208	0.639092	NS	3a	0.86056
rs7610562	3	46451266	0.639099	NS	7	0.51392
rs2010916	22	30045230	0.639102	NS	4	0.60906
rs3904414	1	152696144	0.639123	NS	7	0.51392
rs7576984	2	191003857	0.63913	NS	1f	0.55436
rs1420871	16	50781521	0.639135	NS	1f	0.66703
rs11707263	3	139913519	0.639138	NS	7	0.51392
rs10486067	7	13884337	0.63917	NS	4	0.60906
rs7264390	20	39446558	0.639188	NS	1f	0.55436
rs9398803	6	126362448	0.639214	NS	1f	0.22271
rs16978307	18	45215784	0.63928	NS	7	0.18412
rs2312147	2	57995793	0.639284	NS	6	0.48581
rs118000176	14	68722668	0.639302	NS	4	0.70497
rs117656719	10	79274357	0.63932	NS	4	0.60906
rs77943290	10	62731006	0.63936	NS	6	0.92506
rs77730862	3	51098413	0.63936	NS	7	0.51392
rs2850375	4	101972813	0.639364	NS	5	0.13454
rs11101112	10	49360769	0.639382	NS	1f	0.55436
rs79000300	4	122492143	0.639397	NS	6	0.08912
rs880434	1	225436933	0.639402	NS	1f	0.55436
rs4756856	11	16620171	0.639435	NS	7	0.51392
rs10454504	12	103580477	0.63944	NS	2b	0.64862
rs10406177	19	37417045	0.639444	NS	7	0.51392
rs5763378	22	29639005	0.63945	NS	1f	0.55324
rs2339381	1	152781322	0.639456	NS	1f	0.55436
rs9921330	16	75293503	0.63947	NS	1f	0.55436
rs3757534	7	122440482	0.639476	NS	7	0.18412
rs3019409	8	108670189	0.639476	NS	1b	0.96
rs184341	19	46737960	0.639484	NS	1f	0.55436
rs73883377	22	30153618	0.6395	NS	1f	0.465
rs17031065	2	43572636	0.639508	NS	1f	0.55436
rs976384	2	181328024	0.639524	NS	1e	0.76964
rs73209243	8	11454230	0.639528	NS	1f	0.55436
rs7308810	12	9791662	0.639532	NS	6	0.073
rs9872864	3	49754590	0.639541	NS	1f	0.66703
rs1769007	10	58175578	0.639542	NS	1f	0.22271
rs2111470	2	56336135	0.639554	NS	7	0.51392
rs10264990	7	87573299	0.639563	NS	1f	0.22271
rs10497820	2	198748072	0.639609	NS	7	0.18412
rs17453729	10	95266773	0.639628	NS	1f	0.66703
rs2809115	14	97940088	0.639636	NS	1f	0.55324
rs76246678	12	56150661	0.639638	NS	1f	0.55436
rs4235483	5	60892395	0.639639	NS	1f	0.55436
rs2668017	8	55957307	0.639648	NS	5	0.58955
rs117155206	8	78657554	0.639687	NS	1f	0.22271
rs62259319	3	58304631	0.639688	NS	1f	0.55436
rs5756578	22	37256235	0.639699	NS	1b	0.93
rs8025374	15	51226173	0.639702	NS	7	0.51392
rs13253335	8	40894377	0.639738	NS	4	0.60906
rs889854	2	95294064	0.639741	NS	1b	1
rs13204542	6	126961603	0.639741	NS	1f	0.55324
rs7995406	13	43703574	0.639745	NS	6	0.0275
rs61676409	3	50774194	0.639757	NS	6	0.08
rs17521509	5	137035822	0.639778	NS	2b	0.61652
rs76616700	5	555417	0.639782	NS	1f	0.55436
rs13184450	5	103125636	0.639799	NS	7	0.18412
rs12543112	8	124695551	0.639831	NS	4	0.60906
rs2299004	5	132722146	0.639831	NS	7	0.51392
rs187572594	2	102030780	0.639853	NS	1f	0.66703
rs115825914	2	233466895	0.639858	NS	7	0.51392
rs11634329	15	93056929	0.639863	NS	5	0.27859
rs61885894	11	71388854	0.639887	NS	1f	0.66703
rs1010556	10	60373745	0.639889	NS	1f	0.55324
rs61782078	1	101032656	0.639894	NS	1f	0.43417
rs7844736	8	23694158	0.639922	NS	4	0.60906
rs1353109	13	43824306	0.639928	NS	1f	0.08
rs114928250	2	102161329	0.639942	NS	1f	0.55436
rs12517345	5	628179	0.639948	NS	1f	0.55436
rs2624833	3	50175079	0.639955	NS	1f	0.55436
rs2736989	4	89855106	0.639956	NS	7	0.51392
rs2425648	20	44551974	0.639962	NS	1f	0.55436
rs12130873	1	14430744	0.639966	NS	4	0.60906
rs10987302	9	126490985	0.639982	NS	1d	0.91245
rs7520966	1	54179589	0.639983	NS	1f	0.55324
rs869167	1	160869539	0.639986	NS	1f	0.55436
rs933542	16	48945537	0.639987	NS	6	0.32023
rs4588593	5	132509641	0.639991	NS	6	0.268
rs80200546	12	123291255	0.640008	NS	1f	0.66703
rs2664367	8	88028842	0.640016	NS	7	0.51392
rs6928665	6	52576172	0.640035	NS	1f	0.66703
rs6796981	3	119411609	0.640042	NS	7	0.18412
rs10493708	1	82105502	0.640046	NS	7	0.18412
rs265560	12	58093272	0.640064	NS	1f	0.26917
rs6488120	12	9676861	0.640067	NS	7	0.51392
rs1985077	3	197860430	0.640078	NS	1f	0.55436
rs2857645	22	29665964	0.640082	NS	6	0.1625
rs2422601	20	1520565	0.640094	NS	1f	0.22271
rs30377	5	96785229	0.640104	NS	1f	0.55324
rs3093018	6	167126317	0.640121	NS	1f	0.55324
rs73909537	20	44543250	0.640146	NS	1f	0.08
rs12490899	3	30632762	0.640155	NS	3a	0.9865
rs8051275	16	24850406	0.64016	NS	1b	0.69
rs6934246	6	35186718	0.640165	NS	1f	0.55436
rs6010646	20	63762230	0.640181	NS	7	0.51392
rs410741	5	9401494	0.640195	NS	3b	1
rs4851566	2	102356339	0.640208	NS	1f	0.55436
rs12374590	5	44097810	0.640231	NS	1f	0.22271
rs1056990	20	63695846	0.640241	NS	1f	0.55436
rs987763	6	126960402	0.640284	NS	7	0.18412
rs393152	17	45641777	0.640285	NS	1f	0.55436
rs875326	1	175320263	0.640295	NS	1f	0.55436
rs62075804	17	42447540	0.640309	NS	1f	0.55436
rs10209981	2	181243518	0.640317	NS	5	0.30372
rs3774574	3	53766116	0.64033	NS	1f	0.55436
rs17710721	10	20406790	0.640335	NS	2b	0.78832
rs903863	5	6907779	0.640339	NS	5	0.13454
rs8086534	18	45289112	0.640342	NS	4	0.60906
rs3195954	1	113812032	0.640364	NS	1f	0.55436
rs114623404	3	58239677	0.640377	NS	1f	0.55324
rs2930894	19	881161	0.640378	NS	1f	0.55324
rs10873851	1	87512134	0.640382	NS	5	0.13454
rs223818	16	57360846	0.640386	NS	1f	0.55436
rs7072841	10	60372080	0.640395	NS	7	0.51392
rs2835741	21	37437392	0.64041	NS	5	0.58955
rs55876656	5	652701	0.640426	NS	1f	0.55436
rs6084626	20	4105425	0.640427	NS	5	0.13454
rs10505594	8	132260685	0.640427	NS	5	0.13454
rs6693477	1	155109464	0.640432	NS	7	0.51392
rs5029930	6	137869547	0.640467	NS	1f	0.55436
rs6729652	2	68310777	0.640474	NS	1f	0.22271
rs175130	11	61068310	0.640512	NS	1f	0.03
rs383483	19	18061076	0.640519	NS	1f	0.66703
rs2269868	7	51039417	0.640522	NS	5	0.13454
rs11712713	3	161134683	0.640539	NS	7	0.51392
rs28428509	9	136335535	0.640552	NS	1f	0.66703
rs115000551	2	198792181	0.640572	NS	NA	NA
rs55929359	5	595841	0.640614	NS	1f	0.46783
rs75822141	6	158914288	0.640622	NS	1f	0.55436
rs11190140	10	99531836	0.640632	NS	1d	0.89517
rs12228847	12	128783578	0.640639	NS	4	0.60906
rs10745330	1	112540817	0.640655	NS	1f	0.26567
rs11663494	18	45159196	0.640694	NS	6	0.5804
rs10233543	7	50972559	0.640702	NS	7	0.18412
rs4688645	3	61635222	0.640706	NS	4	0.60906
rs2121032	13	43941509	0.640729	NS	7	0.51392
rs889300	5	95856513	0.640745	NS	1f	0.55436
rs11078906	17	39506514	0.640753	NS	1b	0.81679
rs111500603	9	114921934	0.640764	NS	5	0.13454
rs17773567	8	10763913	0.640787	NS	1f	0.55436
rs11663021	18	12764535	0.640811	NS	5	0.13454
rs17666332	3	29428184	0.640816	NS	2b	0.79795
rs62189859	2	181389360	0.64084	NS	6	0.74073
rs1323555	13	48676861	0.640844	NS	7	0.18412
rs74469180	2	43376228	0.640849	NS	1a	0.86252
rs16840128	2	203796898	0.640857	NS	5	0.13454
rs11816019	10	60481065	0.640876	NS	1b	0.39
rs45483891	6	90206543	0.640878	NS	1b	0.46583
rs2893203	1	92154764	0.640879	NS	7	0.51392
rs4851604	2	102502422	0.640879	NS	7	0.51392
rs1555631	13	42335927	0.640881	NS	7	0.51392
rs6462411	7	3875932	0.640895	NS	1f	0.5585
rs80259260	2	181355775	0.640899	NS	7	0.51392
rs407867	2	143025613	0.640938	NS	1f	0.22271
rs2208638	9	114909245	0.640992	NS	4	0.60906
rs7233184	18	60477686	0.641011	NS	6	0.24039
rs3740415	10	102472959	0.64103	NS	1f	0.22271
rs4761997	12	51668304	0.641047	NS	6	0.54064
rs35405743	19	1165553	0.641055	NS	1f	0.55436
rs57602398	9	34963032	0.641059	NS	1f	0.22271
rs17031106	2	43601917	0.641067	NS	1f	0.22271
rs6915627	6	35160553	0.64108	NS	1f	0.55436
rs13294474	9	80200233	0.641105	NS	5	0.13454
rs11214997	11	114453590	0.641129	NS	1f	0.55436
rs78098795	2	43613222	0.641132	NS	1f	0.55436
rs72823621	2	102308975	0.641138	NS	1f	0.55324
rs9316058	13	43910940	0.641164	NS	1f	0.29395
rs5014389	20	49980743	0.641183	NS	1b	0.44867
rs114162416	3	27747557	0.641198	NS	5	0.58955
rs1570989	6	12048594	0.64123	NS	5	0.13454
rs79338324	7	50314788	0.641231	NS	4	0.70497
rs72904536	3	27744969	0.641237	NS	6	0.02071
rs2289195	2	25240614	0.64127	NS	1f	0.66703
rs1902780	8	128199542	0.641288	NS	4	0.60906
rs9368235	6	20790344	0.64129	NS	4	0.60906
rs11688559	2	102353453	0.641297	NS	1d	0.2475
rs2839525	21	42456827	0.641303	NS	1f	0.55436
rs74934799	16	75434592	0.641324	NS	1f	0.66703
rs10109101	8	11096013	0.64133	NS	7	0.51392
rs57565226	10	62748250	0.641335	NS	7	0.51392
rs7145233	14	80758831	0.641344	NS	7	0.51392
rs74658740	11	114445912	0.641361	NS	7	0.18412
rs481196	12	57432350	0.641369	NS	1f	0.55436
rs6919397	6	126337897	0.641373	NS	1f	0.55436
rs701867	10	93451449	0.641416	NS	1f	0.55436
rs7312145	12	123340792	0.641427	NS	1f	0.55436
rs12506608	4	46924588	0.641454	NS	7	0.51392
rs75208765	10	99531546	0.641458	NS	1f	0.66703
rs1511812	4	188519469	0.641479	NS	7	0.18412
rs7091769	10	64769795	0.64148	NS	7	0.18412
rs2881215	4	42849706	0.641496	NS	7	0.18412
rs3794297	12	2229230	0.641534	NS	1f	0.19549
rs2764351	10	44784055	0.641579	NS	1b	0.31571
rs17718772	8	10790546	0.641579	NS	1f	0.55436
rs72684793	4	122103614	0.641605	NS	5	0.58955
rs12122064	1	198867217	0.641662	NS	5	0.58955
rs12891311	14	98405894	0.641668	NS	5	0.6
rs270663	5	159131672	0.641669	NS	7	0.51392
rs28372841	5	142108414	0.641676	NS	1f	0.55436
rs2851149	11	76385026	0.641683	NS	1f	0.55436
rs11756875	6	35265759	0.64169	NS	4	0.60906
rs32720	5	165866316	0.641701	NS	5	0.58955
rs11583221	1	100814678	0.641702	NS	1f	0.55324
rs12192837	6	111463037	0.641716	NS	1f	0.55436
rs6509885	19	54569111	0.64176	NS	1f	0.22271
rs12783298	10	35249735	0.641775	NS	7	0.18412
rs7938219	11	29180893	0.641784	NS	7	0.18412
rs10876987	12	57463571	0.641794	NS	1b	0.54842
rs2429013	7	117104463	0.641795	NS	2b	0.63331
rs692750	11	118667599	0.641805	NS	1f	0.22271
rs9288662	2	230243238	0.641823	NS	7	0.18412
rs12602358	17	34641989	0.641825	NS	4	0.60906
rs7948204	11	114497847	0.641827	NS	1f	0.55324
rs74927059	2	43300350	0.641846	NS	1f	0.55324
rs10806927	6	20828103	0.641855	NS	1f	0.55436
rs76330962	14	88046546	0.641859	NS	7	0.51392
rs11159878	14	88916597	0.641899	NS	1f	0.22271
rs12591128	15	100221806	0.641902	NS	1f	0.66703
rs79035073	14	80631633	0.641903	NS	7	0.18412
rs12952924	17	34651406	0.641909	NS	4	0.60906
rs4772068	13	98303135	0.64191	NS	6	0.00083
rs11242884	6	3801581	0.641912	NS	1f	0.55436
rs7531197	1	206586532	0.641921	NS	1d	0.42
rs1226177	1	92168208	0.641923	NS	1f	0.22271
rs16922400	8	55915180	0.641949	NS	4	0.60906
rs6928012	6	20728282	0.641961	NS	7	0.18412
rs3109107	7	112442867	0.641968	NS	5	0.13454
rs7335993	13	100086881	0.641988	NS	5	0.04578
rs1047286	19	6713251	0.642014	NS	1f	0.55436
rs115045865	6	35064572	0.642019	NS	1b	0.95
rs76433497	5	102790549	0.64202	NS	1f	0.22271
rs866596	1	232011184	0.642023	NS	2b	0.85691
rs9332621	1	169529426	0.642033	NS	1f	0.55436
rs11924930	3	196201983	0.642044	NS	1f	0.66703
rs324690	4	75809105	0.642048	NS	1f	0.22271
rs17525507	1	100964948	0.642058	NS	7	0.51392
rs8069893	17	39832040	0.642059	NS	1f	0.03154
rs2667999	8	56037915	0.642061	NS	1b	0.66617
rs2276864	3	49856597	0.642089	NS	1f	0.55436
rs1517915	2	143759500	0.642099	NS	4	0.70497
rs62180255	2	181323717	0.642119	NS	1d	0.99726
rs17793957	3	13608420	0.642134	NS	1f	0.66703
rs1769041	10	58196881	0.642135	NS	7	0.51392
rs17538393	2	60788249	0.642143	NS	7	0.51392
rs174699	22	19966935	0.642155	NS	1f	0.55436
rs11030597	11	29168981	0.642174	NS	7	0.18412
rs6872846	5	102837047	0.642181	NS	1f	0.55436
rs4761986	12	51633420	0.642195	NS	7	0.18412
rs6669696	1	22396122	0.642205	NS	1f	0.22271
rs17299093	4	127449780	0.642231	NS	1f	0.22271
rs6983160	8	71953771	0.642269	NS	1f	0.66703
rs7976872	12	63757045	0.642272	NS	1f	0.22271
rs7071206	10	77641558	0.642287	NS	1a	0.93
rs4671897	2	68319172	0.642297	NS	1f	0.55436
rs73670282	9	136469759	0.642297	NS	1f	0.55436
rs74517371	10	79272799	0.642306	NS	5	0.58955
rs11236808	11	76613032	0.642307	NS	1f	0.22271
rs62193141	2	230240380	0.642317	NS	7	0.51392
rs1801702	2	21002613	0.642321	NS	1f	0.55436
rs4077630	1	161390662	0.642324	NS	1f	0.55436
rs200274443	1	155255281	0.642331	NS	2a	0.98
rs2291349	12	128799703	0.642358	NS	7	0.51392
rs2253795	3	53744848	0.642358	NS	1b	0.54842
rs12141164	1	217780397	0.642359	NS	1f	0.78992
rs7218	14	35273857	0.642364	NS	1f	0.19549
rs74324976	11	35128081	0.642392	NS	1f	0.55436
rs680567	9	250609	0.642395	NS	1f	0.55436
rs1873942	16	59961947	0.642411	NS	3a	0.50687
rs7547030	1	101129201	0.642428	NS	1f	0.55436
rs74445588	5	40672929	0.642442	NS	1f	0.22271
rs3931694	4	13760017	0.642457	NS	7	0.18412
rs9883222	3	50230405	0.64246	NS	1f	0.55436
rs34965934	19	352660	0.642463	NS	1b	0.68148
rs9892427	17	39648605	0.642479	NS	1f	0.55436
rs240388	6	75262983	0.642484	NS	1c	0.99
rs10516613	4	122052458	0.642492	NS	7	0.51392
rs578014	11	114539940	0.64252	NS	7	0.51392
rs7406199	17	77846029	0.642529	NS	5	0.13454
rs10272180	7	4269353	0.642534	NS	2b	0.7614
rs35105110	17	39794169	0.642537	NS	1f	0.55436
rs3113244	4	106411477	0.642548	NS	1f	0.19549
rs2376102	2	196940262	0.642555	NS	1f	0.03154
rs11604371	11	5726073	0.642557	NS	7	0.51392
rs28610385	15	78798264	0.642562	NS	1f	0.66703
rs4845142	1	206802888	0.642564	NS	4	0.60906
rs10799592	1	19886254	0.642584	NS	1f	0.55324
rs76239035	20	1625164	0.642585	NS	1f	0.22271
rs7916751	10	99525893	0.642596	NS	1f	0.55436
rs859668	1	172701580	0.642596	NS	1f	0.54748
rs11074079	15	92581719	0.642597	NS	1f	0.22271
rs4243233	16	30520539	0.642605	NS	1f	0.55436
rs9494886	6	137863193	0.642606	NS	1f	0.55436
rs6466205	7	107899960	0.642606	NS	1f	0.55324
rs11642685	16	65571769	0.642633	NS	7	0.51392
rs75220090	3	27681373	0.642638	NS	2a	1
rs11847075	14	97943478	0.642642	NS	7	0.51392
rs10503315	8	5653779	0.642659	NS	7	0.18412
rs56377341	11	2187438	0.642664	NS	4	0.60906
rs56181546	8	55955506	0.642679	NS	4	0.60906
rs7358380	11	14987687	0.64268	NS	6	0.15359
rs74598524	1	183470850	0.642702	NS	4	0.70497
rs12431249	13	49640823	0.642708	NS	1f	0.03154
rs899189	5	123624918	0.64271	NS	7	0.51392
rs7723716	5	67914602	0.642724	NS	5	0.13454
rs942151	2	83948402	0.642725	NS	1f	0.22271
rs77191376	22	29779662	0.642726	NS	1f	0.55436
rs11615756	12	117504271	0.642736	NS	7	0.18412
rs7993757	13	43710552	0.642742	NS	7	0.51392
rs1255533	11	95577813	0.642754	NS	4	0.60906
rs2033748	2	100299844	0.642759	NS	1f	0.22271
rs76021872	14	87966168	0.642761	NS	1f	0.28
rs2637792	4	171340402	0.642767	NS	1b	0.94
rs11119265	1	206667368	0.642771	NS	1f	0.55436
rs3785901	17	42180138	0.642788	NS	4	0.60906
rs55758736	8	11548067	0.642802	NS	5	0.13454
rs1654498	19	54992419	0.642805	NS	1f	0.08
rs2719795	20	8427897	0.642807	NS	1f	0.55436
rs4720910	7	10815867	0.642826	NS	5	0.01
rs11130221	3	49781669	0.642887	NS	1b	0.64194
rs7944321	11	118185086	0.642905	NS	1f	0.55436
rs2446895	11	115579570	0.642937	NS	1f	0.19549
rs1514346	6	389630	0.642939	NS	1f	0.55436
rs2151551	1	242785685	0.642953	NS	7	0.18412
rs2422588	20	1517267	0.642954	NS	1f	0.55436
rs625124	6	137673532	0.642957	NS	4	0.60906
rs9525826	13	43691370	0.642966	NS	6	0.27378
rs2239037	12	2254550	0.642973	NS	5	0.13454
rs79385097	6	127880251	0.642978	NS	2b	0.76166
rs8060338	16	75465548	0.642986	NS	1f	0.59917
rs11933157	4	101871191	0.642989	NS	5	0.74944
rs2182605	1	116920915	0.642998	NS	2b	0.7869
rs7601200	2	112331690	0.643	NS	1f	0.55436
rs17510789	6	111381586	0.643001	NS	1f	0.22271
rs72744964	1	197863619	0.643006	NS	1f	0.52517
rs2241947	2	68388263	0.643023	NS	1f	0.55436
rs4254693	3	31404605	0.64303	NS	7	0.18412
rs13172284	5	67914151	0.643043	NS	1f	0.22271
rs6691208	1	3014763	0.643053	NS	5	0.13454
rs2973357	5	173807261	0.643065	NS	4	0.60906
rs41474547	2	162187709	0.643074	NS	7	0.51392
rs4947982	7	55140584	0.643088	NS	1f	0.66703
rs12288326	11	125254077	0.643093	NS	1b	0.98882
rs66600736	8	11271377	0.643099	NS	1f	0.22271
rs10912555	1	173178644	0.6431	NS	6	0.28662
rs2631255	4	101928763	0.643114	NS	5	0.13454
rs6722388	2	158704590	0.643114	NS	1f	0.22271
rs57068217	16	75207885	0.643119	NS	1f	0.55436
rs1025641	10	126618623	0.64313	NS	5	0
rs9460562	6	20824598	0.643156	NS	1f	0.75417
rs17123467	1	100866204	0.643205	NS	4	0.60906
rs3917326	2	102177866	0.643206	NS	1b	0.68148
rs62180256	2	181323826	0.643208	NS	1f	0.55436
rs17840711	11	95887172	0.643214	NS	1f	0.22271
rs10922213	1	197383136	0.643223	NS	7	0.51392
rs3900307	1	173184303	0.643227	NS	3b	0.34
rs7824660	8	128203558	0.643247	NS	5	0.13454
rs13254789	8	55830422	0.64325	NS	1f	0.55436
rs5763858	22	30183733	0.643254	NS	1f	0.55436
rs12639258	3	46524259	0.643257	NS	1f	0.55436
rs3736569	6	161093141	0.643263	NS	7	0.18412
rs9507820	13	26955121	0.643271	NS	4	0.60906
rs75657561	10	88313077	0.6433	NS	1b	0.40021
rs336604	3	18578792	0.643307	NS	7	0.18412
rs12879079	14	98064027	0.643308	NS	7	0.18412
rs6729320	2	118187399	0.643318	NS	1f	0.55436
rs917876	5	142254711	0.643325	NS	2b	0.82679
rs10939089	4	26028291	0.643327	NS	4	0.60906
rs61649748	8	11473655	0.643364	NS	1f	0.22271
rs1964310	17	9334428	0.643368	NS	5	0.58955
rs177680	7	90461212	0.643376	NS	1f	0.55436
rs76463645	8	56038407	0.643394	NS	1f	0.55436
rs55958820	15	78602015	0.643396	NS	4	0.70497
rs17197710	11	47204445	0.643406	NS	1f	0.55436
rs13190734	6	20630166	0.643407	NS	2b	0.78832
rs7920772	10	48927190	0.643407	NS	4	0.60906
rs4245184	11	118639844	0.643408	NS	1f	0.22271
rs142546287	1	196340393	0.64341	NS	7	0.18412
rs13337626	16	2075833	0.643413	NS	1f	0.55436
rs10881476	1	103808155	0.643422	NS	7	0.18412
rs12725465	1	161385938	0.643433	NS	1f	0.55324
rs74630051	14	80898557	0.643469	NS	7	0.51392
rs2103022	3	188353176	0.643501	NS	7	0.18412
rs889515	16	75217401	0.643504	NS	1f	0.55436
rs1530003	2	135365444	0.64351	NS	6	0.28536
rs11689439	2	100308937	0.643515	NS	7	0.51392
rs7610222	3	24315795	0.643532	NS	5	0.005
rs243836	16	55500324	0.643535	NS	1f	0.55436
rs12040970	1	155122824	0.64354	NS	1f	0.437
rs2591431	5	104265293	0.643544	NS	7	0.18412
rs34695955	17	39652506	0.643556	NS	1b	0.86517
rs77813979	3	49153792	0.643559	NS	1f	0.55436
rs12734704	1	7818574	0.643576	NS	1f	0.55324
rs72703079	5	595058	0.643587	NS	1f	0.55436
rs12062545	1	164715485	0.643618	NS	5	0.13454
rs6488054	12	9620636	0.643626	NS	1f	0.55436
rs10483658	14	56251646	0.643657	NS	1f	0.55436
rs17634758	17	39407314	0.643675	NS	1f	0.55436
rs10984984	9	120701198	0.643684	NS	1d	0.31774
rs10891685	11	114476834	0.643699	NS	7	0.51392
rs34617755	1	100818695	0.643716	NS	7	0.51392
rs12747459	1	100888923	0.643729	NS	6	0.08
rs10283808	9	34942076	0.643733	NS	1f	0.22271
rs77353311	16	30999678	0.643734	NS	1f	0.55436
rs11224827	11	101539171	0.643736	NS	1f	0.22271
rs605404	6	126279433	0.643738	NS	5	0.13454
rs12746227	1	100806523	0.643739	NS	1f	0.22271
rs7566896	2	101776344	0.643739	NS	1b	0.68148
rs7592377	2	198793841	0.64374	NS	7	0.18412
rs34280119	5	102841653	0.643741	NS	7	0.51392
rs12563149	1	91937950	0.643742	NS	4	0.60906
rs308197	19	6835429	0.643754	NS	7	0.18412
rs10923166	1	116917662	0.64376	NS	1f	0.55436
rs3803168	12	111353276	0.643764	NS	1f	0.22271
rs4688739	3	50271287	0.643764	NS	1f	0.55436
rs118033474	11	128401808	0.64378	NS	5	0.01
rs10155668	6	130431283	0.643786	NS	7	0.51392
rs10762918	10	53081911	0.643824	NS	6	0.45238
rs7860931	9	69596409	0.643833	NS	5	0.13454
rs6601588	8	11409115	0.643841	NS	1f	0.55324
rs942755	1	44071729	0.64386	NS	1f	0.19549
rs452999	9	133967406	0.643861	NS	1b	0.81
rs10505308	8	117224906	0.643867	NS	4	0.60906
rs4771332	13	99418203	0.643885	NS	1f	0.22271
rs55825389	5	150980568	0.643888	NS	6	0
rs2251622	9	88208691	0.643932	NS	7	0.51392
rs62013184	15	78892952	0.643934	NS	1f	0.55436
rs2422597	20	1519758	0.643939	NS	1b	0.80136
rs9849016	3	18758455	0.643972	NS	4	0.60906
rs79552142	19	46697348	0.643992	NS	1f	0.55436
rs73546312	8	11445200	0.643996	NS	1f	0.55436
rs72976366	2	233297921	0.643998	NS	1f	0.55436
rs117785332	9	136435949	0.644008	NS	1f	0.55436
rs117938966	10	88312137	0.644013	NS	7	0.18412
rs55862304	1	201020647	0.64403	NS	1f	0.55436
rs74965130	17	42763485	0.644057	NS	1f	0.55436
rs2924809	2	233477063	0.644075	NS	1f	0.55436
rs12143438	1	172753799	0.644089	NS	6	0.26465
rs2445027	8	38549804	0.644091	NS	1f	0.55436
rs10038822	5	174022447	0.644108	NS	5	0.54406
rs7243478	18	3254234	0.644122	NS	7	0.51392
rs4463705	1	198467522	0.644124	NS	4	0.60906
rs6005365	22	27295324	0.644133	NS	4	0.60906
rs2730648	12	51143413	0.644138	NS	7	0.51392
rs4296822	5	174112499	0.644149	NS	1f	0.905
rs76290380	5	97033442	0.644168	NS	6	0.351
rs10102823	8	68662749	0.644171	NS	5	0.13454
rs2057634	1	62257535	0.644176	NS	1f	0.22271
rs116577400	1	19866400	0.644192	NS	5	0.58955
rs7818434	8	125531234	0.644193	NS	4	0.60906
rs324727	4	75800888	0.644234	NS	1f	0.22271
rs199359	7	23298895	0.644234	NS	1f	0.55436
rs1108222	12	2223690	0.644236	NS	1f	0.19549
rs16828574	2	148351668	0.644237	NS	4	0.60906
rs79172757	20	44540311	0.644255	NS	1f	0.55436
rs17396131	1	54680224	0.644258	NS	5	0.13454
rs12335843	9	35930863	0.644259	NS	1f	0.55324
rs4852549	2	80053554	0.64428	NS	5	0.13454
rs6859892	5	35920967	0.644289	NS	1f	0.55436
rs8017311	14	92638993	0.644293	NS	1f	0.55436
rs2838011	21	41322740	0.644315	NS	1f	0.55436
rs13242614	7	133281545	0.644316	NS	1f	0.22271
rs6713721	2	68396138	0.644316	NS	4	0.60906
rs61873063	11	2258981	0.644335	NS	2b	0.84573
rs9347272	6	158903519	0.644348	NS	6	0.16784
rs28540139	14	88077267	0.644348	NS	6	0.28662
rs17057886	5	160509758	0.644368	NS	5	0.13454
rs117095102	11	118528574	0.644384	NS	4	0.70497
rs76747622	6	111370642	0.644387	NS	1f	0.22271
rs2191241	19	41597197	0.644405	NS	1f	0.55324
rs28714232	9	136323035	0.644405	NS	1f	0.55436
rs12722518	10	6038674	0.64441	NS	4	0.60906
rs17644083	15	91970176	0.644413	NS	4	0.60906
rs7777546	7	10785148	0.644441	NS	5	0.58955
rs521822	6	137677037	0.644452	NS	2b	0.54543
rs6570235	6	138419302	0.644462	NS	1f	0.55436
rs4921496	5	159421063	0.644465	NS	5	0.13454
rs12208739	6	149194250	0.64448	NS	1f	0.13
rs16921047	9	4288930	0.64449	NS	6	0.19425
rs11582178	1	67142417	0.64449	NS	4	0.60906
rs7192790	16	11074057	0.644527	NS	1f	0.19549
rs10489750	1	186185684	0.644534	NS	5	0.13454
rs10499050	6	106094155	0.644545	NS	7	0.18412
rs10508300	10	6013161	0.644558	NS	2b	0.86655
rs72823677	2	102380591	0.644567	NS	1f	0.55436
rs115995998	3	188372247	0.644581	NS	7	0.18412
rs62262721	3	49731494	0.644605	NS	1f	0.22271
rs2693668	7	26973814	0.644615	NS	1f	0.22271
rs7541397	1	100857310	0.644618	NS	6	0.26
rs74952634	1	19864935	0.644625	NS	1f	0.55436
rs8005252	14	35356230	0.644625	NS	1f	0.70823
rs35361480	9	4272582	0.644651	NS	1f	0.55324
rs13337194	16	78312778	0.644652	NS	4	0.70497
rs12194820	6	127080833	0.644681	NS	6	0.31452
rs6846301	4	71481774	0.644686	NS	6	0.17297
rs34961685	2	65226589	0.644689	NS	1f	0.55324
rs1689890	8	16984128	0.644698	NS	1b	0.3284
rs719150	6	137871624	0.644729	NS	1f	0.55436
rs1649940	10	82193867	0.64473	NS	4	0.60906
rs72718422	1	91996734	0.644737	NS	7	0.18412
rs58212353	17	39993005	0.644763	NS	1f	0.55436
rs117769189	6	127084491	0.644787	NS	5	0.30372
rs962800	17	19656155	0.644799	NS	1f	0.66703
rs10917735	1	163361377	0.644839	NS	1f	0.55436
rs75612461	17	27582472	0.644854	NS	5	0.58955
rs10520096	15	38611953	0.64486	NS	1f	0.22271
rs9863496	3	18757356	0.644866	NS	5	0.13454
rs7895695	10	97407498	0.644874	NS	1f	0.55436
rs9923465	16	75282114	0.64488	NS	1f	0.70294
rs12651948	5	73206505	0.644887	NS	5	0.13454
rs7823679	8	78350506	0.644918	NS	5	0.01
rs11057273	12	123329919	0.644938	NS	1f	0.22271
rs12307750	12	40140756	0.644943	NS	1f	0.22271
rs9427064	1	161481849	0.644945	NS	1f	0.55436
rs512645	1	160828336	0.644946	NS	1f	0.22271
rs4420579	17	28085798	0.644961	NS	1f	0.55436
rs10031922	4	851984	0.644964	NS	1f	0.55436
rs12190977	6	82732705	0.644965	NS	5	0.58955
rs116836214	1	152573523	0.644972	NS	4	0.60906
rs11115954	12	83676857	0.644988	NS	5	0.13454
rs55683289	2	61436098	0.644995	NS	1b	0.35
rs4917596	10	111184733	0.645021	NS	1f	0.22271
rs11717463	3	49771548	0.64505	NS	1f	0.55436
rs9904277	17	39820346	0.645058	NS	7	0.51392
rs7860414	9	114779170	0.645061	NS	1f	0.55436
rs4672945	2	219801487	0.645069	NS	1f	0.55436
rs4820272	22	37219574	0.645076	NS	1f	0.55436
rs116606483	3	50022072	0.645088	NS	1f	0.0925
rs1402351	12	80958079	0.645094	NS	5	0.58955
rs6046160	20	19526929	0.645107	NS	7	0.51392
rs78368330	10	62743281	0.645107	NS	1f	0.55436
rs2648839	8	128154024	0.645112	NS	4	0.60906
rs4951073	1	203689358	0.645118	NS	7	0.18412
rs79981125	3	188365549	0.645126	NS	4	0.70497
rs7394876	11	2227801	0.645149	NS	5	0.58955
rs694586	6	137648877	0.645164	NS	4	0.60906
rs2590314	10	58226686	0.645169	NS	1f	0.55324
rs58599998	5	595972	0.645186	NS	6	0.74073
rs11976892	7	50979374	0.645189	NS	5	0.83167
rs3781201	10	88335677	0.645191	NS	6	0
rs16901797	8	126855918	0.645207	NS	7	0.18412
rs7243534	18	45284367	0.645208	NS	4	0.60906
rs77920050	10	62729497	0.645218	NS	1f	0.55324
rs62437221	6	127035768	0.645242	NS	7	0.18412
rs1128905	9	136359387	0.645248	NS	1f	0.76267
rs3088114	7	6588611	0.645268	NS	1f	0.55436
rs57402789	2	230250633	0.645295	NS	1f	0.55324
rs11735503	4	5656277	0.645305	NS	5	0.74944
rs9525607	13	42316242	0.64531	NS	7	0.51392
rs35371121	2	233346499	0.645334	NS	4	0.60906
rs7686702	4	101848946	0.645334	NS	4	0.60906
rs62150289	2	100178581	0.645336	NS	4	0.70497
rs7519141	1	165456299	0.645336	NS	2b	0.80975
rs10519057	15	46505527	0.645358	NS	5	0.35429
rs9460563	6	20824787	0.645374	NS	7	0.51392
rs9901617	17	39807923	0.645396	NS	1f	0.22271
rs10870076	9	136490986	0.645396	NS	1f	0.55436
rs10888515	1	152747011	0.645409	NS	7	0.51392
rs6818044	4	160336471	0.645419	NS	6	0.05854
rs12192266	6	159054503	0.645432	NS	1f	0.22271
rs8000188	13	105313297	0.645432	NS	5	0.58955
rs10781497	9	136476782	0.645482	NS	1f	0.55436
rs1001318	22	29736178	0.645495	NS	1f	0.55436
rs230819	5	42805863	0.6455	NS	1f	0.55324
rs733082	11	35052929	0.645548	NS	7	0.51392
rs1456975	14	98038752	0.645548	NS	7	0.18412
rs12722986	1	161495630	0.645556	NS	1f	0.38917
rs1116048	3	13495836	0.645566	NS	1f	0.55436
rs13335245	16	75263176	0.645583	NS	1b	1
rs11740307	5	142191645	0.645599	NS	1f	0.22271
rs62410888	4	26036636	0.645623	NS	7	0.51392
rs12475018	2	61567567	0.645625	NS	1f	0.22271
rs17407069	1	100804948	0.64563	NS	7	0.18412
rs2513509	11	76504947	0.645638	NS	7	0.18412
rs12973968	19	54990498	0.645655	NS	1f	0.55436
rs9470997	6	39198471	0.645666	NS	1f	0.39752
rs11001617	10	76119348	0.645708	NS	1f	0.55436
rs117520611	15	38558291	0.645711	NS	1f	0.55436
rs9923574	16	75312342	0.645714	NS	1f	0.22271
rs3740996	11	5680051	0.645717	NS	1b	0.86517
rs73051004	3	32914598	0.645734	NS	2b	0.61749
rs2670259	3	21823742	0.645764	NS	5	0
rs9533061	13	42312732	0.645771	NS	6	0.275
rs4665719	2	24794991	0.645774	NS	1f	0.55324
rs73243270	8	78579276	0.645797	NS	7	0.51392
rs56164449	10	60488120	0.6458	NS	1f	0.55324
rs1510765	2	205047680	0.6458	NS	4	0.70497
rs12769567	10	24277163	0.64581	NS	1f	0.22271
rs3218591	6	111374926	0.645857	NS	1f	0.22271
rs7179456	15	58882340	0.645857	NS	1f	0.55436
rs9789429	2	46848254	0.645865	NS	1f	0.55436
rs7068194	10	6149259	0.645866	NS	5	0.58955
rs9784321	3	129269202	0.645872	NS	1f	0.0275
rs6699678	1	172893961	0.645875	NS	1f	0.55436
rs17110644	5	149866191	0.645903	NS	3a	0.99917
rs12651314	4	15751947	0.645914	NS	7	0.51392
rs75978877	2	65480582	0.645941	NS	1f	0.55324
rs1059508	7	38726283	0.645968	NS	7	0.51392
rs62187763	2	240651640	0.645971	NS	1f	0.55436
rs11176052	12	40330098	0.645972	NS	1f	0.55436
rs1511591	12	83668950	0.645973	NS	7	0.18412
rs4582662	9	136471068	0.64599	NS	1f	0.55436
rs11712571	3	164362223	0.646004	NS	6	0.315
rs17749350	18	43787040	0.646008	NS	5	0.58955
rs4812984	20	46024296	0.646008	NS	1f	0.55436
rs1105297	1	42945925	0.646018	NS	1f	0.55324
rs75461664	15	78833061	0.646019	NS	1f	0.55436
rs3761177	20	49917766	0.646023	NS	1f	0.55436
rs113225877	1	156000217	0.646033	NS	1f	0.55436
rs2341303	4	2745748	0.646041	NS	1f	0.55436
rs944667	6	85231443	0.646044	NS	5	0.13454
rs72640108	5	142209833	0.646074	NS	1e	0.78633
rs7099869	10	60410498	0.64608	NS	1f	0.55324
rs2038392	6	89001975	0.646102	NS	7	0.18412
rs62259768	3	58426475	0.646103	NS	2b	0.94115
rs80243484	9	136411185	0.64611	NS	1b	0.434
rs270662	5	159132495	0.646111	NS	5	0.64596
rs10515245	5	96750914	0.646123	NS	7	0.51392
rs1384613	1	92209804	0.646129	NS	7	0.51392
rs13191323	6	41071106	0.646136	NS	1f	0.55324
rs1835491	8	10877507	0.646139	NS	1f	0.55324
rs10506220	12	42913602	0.646139	NS	5	0.13454
rs576334	1	160827724	0.64614	NS	1f	0.66703
rs4760593	12	128802675	0.646143	NS	1f	0.55436
rs117912838	7	50414236	0.646145	NS	7	0.51392
rs1347410	8	11253733	0.646145	NS	1f	0.55436
rs17152184	7	50861974	0.646148	NS	4	0.60906
rs12436366	14	81015608	0.646197	NS	1f	0.22271
rs79677103	14	80671999	0.646198	NS	5	0.58955
rs2513635	11	115585563	0.646218	NS	1f	0.55436
rs1805725	12	8945337	0.646235	NS	1f	0.55324
rs1107330	13	27854656	0.646245	NS	4	0.60906
rs17601498	2	68384580	0.646253	NS	1f	0.55436
rs9311671	3	58205706	0.646255	NS	1f	0.55436
rs16843856	4	3116706	0.646259	NS	1f	0.55436
rs2059303	2	206502936	0.646265	NS	1a	0.94
rs10934878	3	129293901	0.646267	NS	7	0.51392
rs12281060	11	61052623	0.646279	NS	1f	0.22271
rs1056200	20	49939711	0.646314	NS	1b	0.98
rs10239830	7	50536131	0.646318	NS	1f	0.55436
rs12746252	1	17348222	0.646322	NS	2b	0.49614
rs16928559	12	1563654	0.646324	NS	4	0.60906
rs75010357	9	121172727	0.646325	NS	6	0.114
rs194724	14	68756155	0.646328	NS	2b	0.64343
rs34848301	14	80746286	0.646334	NS	6	0.13925
rs1435991	18	75454142	0.646337	NS	5	0.58955
rs11847111	14	30216302	0.646339	NS	1f	0.55324
rs10028852	4	154140917	0.646359	NS	1f	0.07
rs16829840	3	119429111	0.646362	NS	1f	0.55324
rs111397007	1	101195945	0.646364	NS	5	0.58955
rs10870182	9	136430288	0.646371	NS	1b	0.82587
rs17736934	13	112186966	0.64641	NS	4	0.60906
rs11525383	11	37213456	0.646411	NS	7	0.18412
rs4711374	6	34047988	0.646419	NS	1f	0.55436
rs6971397	7	26742945	0.646437	NS	7	0.51392
rs2431664	5	172776908	0.646445	NS	4	0.60906
rs138250696	8	11509848	0.646446	NS	1f	0.55324
rs17600296	4	47321028	0.646458	NS	7	0.18412
rs8141765	22	30166250	0.646466	NS	7	0.51392
rs7793022	7	50594129	0.646482	NS	1f	0.22271
rs7098650	10	60517921	0.646483	NS	1f	0.55436
rs61801958	1	160826537	0.646511	NS	1f	0.55436
rs11009696	10	34249635	0.646513	NS	1b	0.9
rs7535577	1	242734996	0.646527	NS	7	0.18412
rs284509	6	90498657	0.646531	NS	5	0.13327
rs6546141	2	65283624	0.646536	NS	1f	0.22271
rs6776486	3	59422452	0.646543	NS	4	0.60906
rs11958604	5	172482020	0.646548	NS	2b	0.56945
rs17594308	14	34963847	0.646555	NS	7	0.51392
rs11097757	4	101849791	0.646566	NS	7	0.18412
rs6785036	3	126901306	0.646566	NS	1f	0.55436
rs2090240	3	58234380	0.646574	NS	1f	0.55436
rs7005586	8	98400960	0.646595	NS	1f	0.06
rs2439614	13	70067004	0.6466	NS	5	0.58955
rs34287197	8	78357031	0.6466	NS	5	0.13454
rs8113045	19	29504896	0.646604	NS	1f	0.55436
rs16965455	17	39949501	0.646606	NS	1f	0.55324
rs6433900	2	181183194	0.646624	NS	1f	0.22271
rs6574977	14	88006328	0.646642	NS	1f	0.55436
rs17552052	1	206922735	0.646663	NS	1f	0.55436
rs13219238	6	41431193	0.646672	NS	4	0.60906
rs28542098	5	142251601	0.646672	NS	1f	0.55436
rs62198807	2	185357539	0.646673	NS	7	0.18412
rs1792418	11	114691824	0.646673	NS	4	0.60906
rs77058053	1	160869155	0.646676	NS	NA	NA
rs669694	1	209777415	0.646699	NS	1f	0.66703
rs368337	5	149436196	0.646714	NS	5	0.58955
rs6977539	7	87423163	0.646728	NS	7	0.51392
rs12569251	1	100906484	0.646744	NS	1f	0.55324
rs2286798	3	52787161	0.646752	NS	1b	0.86517
rs59513196	4	26039299	0.646765	NS	1f	0.55324
rs871846	7	68924316	0.646785	NS	7	0.18412
rs11644969	16	11111907	0.646796	NS	7	0.18412
rs7155822	14	103456053	0.646799	NS	1f	0.55436
rs10978628	9	106767057	0.646801	NS	6	0.33176
rs2015086	17	36064257	0.646806	NS	1f	0.55436
rs2179388	1	170873331	0.646829	NS	1b	0.95833
rs4906327	14	103462702	0.646838	NS	1f	0.22271
rs8103121	19	48654881	0.646843	NS	1f	0.55436
rs36005813	4	101879585	0.646893	NS	7	0.18412
rs1470003	15	67176997	0.646895	NS	1b	0.86517
rs3904492	1	160797135	0.646906	NS	1f	0.55436
rs10761738	10	51049594	0.646912	NS	7	0.51392
rs73920682	2	25355909	0.646919	NS	4	0.60906
rs75968384	16	28963462	0.646935	NS	1d	0.97
rs2671709	10	48933287	0.646938	NS	5	0.19033
rs73057528	3	28021283	0.646956	NS	7	0.18412
rs10233165	7	51341622	0.646969	NS	1f	0.19549
rs34366705	8	22582443	0.646973	NS	1f	0.55436
rs4809768	20	49959775	0.646978	NS	6	0.17686
rs7959726	12	9654735	0.646986	NS	7	0.51392
rs79385505	2	181392477	0.647006	NS	5	0.13454
rs59349974	1	152647318	0.647011	NS	7	0.51392
rs10749170	10	114552351	0.647051	NS	1b	0.92
rs1395511	12	58079568	0.647055	NS	1f	0.05
rs79141304	10	79265898	0.647058	NS	4	0.60906
rs6710079	2	206692892	0.647064	NS	1f	0.66951
rs1868545	13	42284028	0.647067	NS	1f	0.55436
rs45487900	16	11181271	0.647081	NS	2b	0.82852
rs365179	19	18070468	0.64709	NS	1b	0.49967
rs11922005	3	119492519	0.647094	NS	1b	0.63194
rs12641001	4	87967788	0.647094	NS	1f	0.22271
rs3825300	12	10089562	0.647106	NS	1f	0.22271
rs4291231	8	11132654	0.647108	NS	1f	0.22271
rs6948769	7	139652691	0.647116	NS	1f	0.55436
rs4916283	1	172885194	0.647118	NS	6	0.0575
rs1879265	17	40075123	0.64712	NS	1f	0.66703
rs9646799	2	181376971	0.647132	NS	1b	1
rs1615070	2	61166040	0.647137	NS	1f	0.55436
rs1749313	19	54662091	0.64714	NS	4	0.60906
rs79905967	14	35001548	0.647148	NS	7	0.51392
rs718427	8	11281529	0.647158	NS	1f	0.59917
rs2389682	2	162187511	0.647178	NS	6	0.278
rs2612026	3	53742968	0.647183	NS	7	0.18412
rs4888361	16	75233778	0.647184	NS	1f	0.55436
rs140645440	5	40303627	0.647189	NS	7	0.51392
rs2198736	4	166750411	0.647189	NS	7	0.18412
rs4600111	10	66735383	0.647206	NS	5	0.58955
rs942827	1	152644947	0.647222	NS	7	0.51392
rs4676406	2	240639691	0.647241	NS	1f	0.22271
rs7700814	5	95812425	0.647259	NS	1b	0.77221
rs1553468	17	42697824	0.647273	NS	1f	0.0985
rs11160432	14	98044954	0.647282	NS	4	0.60906
rs4868334	5	173869289	0.647298	NS	4	0.60906
rs77995435	19	10485963	0.647304	NS	4	0.60906
rs55670991	7	129072671	0.647316	NS	4	0.60906
rs2820421	1	160286214	0.647332	NS	1f	0.55436
rs6495340	15	78836054	0.647338	NS	7	0.51392
rs116135944	1	197543721	0.647342	NS	7	0.18412
rs16990149	4	34679649	0.647348	NS	5	0.58955
rs6727926	2	61013401	0.64735	NS	1f	0.55436
rs4977848	9	20953751	0.647365	NS	1f	0.22271
rs2824758	21	18348605	0.64737	NS	7	0.18412
rs80309312	10	79290853	0.64739	NS	5	0.58955
rs10191601	2	203590647	0.647391	NS	1f	0.55436
rs79976269	1	172758948	0.647396	NS	5	0.58955
rs17331406	10	88251506	0.647413	NS	6	0.36297
rs10891663	11	114455216	0.647423	NS	7	0.51392
rs6988179	8	72123534	0.647427	NS	7	0.18412
rs4658966	1	231942868	0.647433	NS	5	0.13454
rs1930952	6	126913135	0.647456	NS	1f	0.22271
rs57156419	20	63595923	0.647458	NS	1f	0.55436
rs228118	14	80863637	0.647469	NS	1f	0.55324
rs10877840	12	39959194	0.647476	NS	1f	0.2365
rs10024834	4	147499484	0.647503	NS	1f	0.22271
rs397287	5	9463179	0.647524	NS	6	0.80877
rs12879965	14	104202489	0.647538	NS	1f	0.55436
rs12364200	11	128539315	0.647586	NS	7	0.18412
rs2829656	21	25243886	0.647597	NS	4	0.60906
rs1024471	7	50970642	0.647605	NS	5	0.58955
rs12713527	2	25356402	0.647634	NS	4	0.60906
rs7833397	8	78373273	0.647653	NS	7	0.18412
rs6456374	6	20803581	0.647653	NS	2b	0.51305
rs2239030	12	2226775	0.647671	NS	1f	0.22271
rs726217	20	23603479	0.647789	NS	1f	0.55436
rs991571	5	35805023	0.647792	NS	1f	0.22271
rs41474144	2	190997459	0.647809	NS	3a	0.69102
rs11682114	2	206420230	0.647829	NS	7	0.18412
rs8098928	18	268917	0.647829	NS	1f	0.55436
rs3806265	1	247423034	0.647835	NS	1f	0.55436
rs2769978	20	49910886	0.647844	NS	1f	0.55436
rs75703217	10	99521172	0.647846	NS	1f	0.55436
rs12891585	14	80786658	0.647847	NS	6	0.31
rs16970194	15	78885731	0.647852	NS	1f	0.22271
rs1111722	16	68664250	0.647856	NS	7	0.51392
rs9533671	13	43876458	0.647858	NS	1f	0.22271
rs11813597	10	122699623	0.647864	NS	1f	0.55436
rs1559652	11	10644331	0.647876	NS	7	0.51392
rs72785155	16	68710471	0.647882	NS	1f	0.66703
rs7659139	4	22296276	0.647889	NS	6	0
rs72952932	3	119507804	0.647892	NS	1b	0.99
rs2010006	1	152779590	0.647897	NS	1f	0.22271
rs76857293	2	43364537	0.647899	NS	7	0.51392
rs34957093	1	242770311	0.647913	NS	5	0.58955
rs11130380	3	53724923	0.647919	NS	1f	0.5585
rs17433710	1	162702221	0.647921	NS	7	0.18412
rs12561888	1	205514667	0.647945	NS	1f	0.22271
rs4511639	19	46686070	0.647959	NS	1f	0.22271
rs11718245	3	184112605	0.647961	NS	1f	0.55436
rs9932895	16	11011181	0.647966	NS	4	0.70497
rs439833	14	87940455	0.647997	NS	1f	0.66703
rs11830241	12	132060098	0.648006	NS	7	0.51392
rs2570817	15	99659516	0.648007	NS	1f	0.55436
rs17007477	4	123834312	0.648017	NS	7	0.51392
rs10930947	2	180950295	0.648019	NS	7	0.18412
rs61763689	1	2861393	0.648019	NS	2b	0.34995
rs7759743	6	64676842	0.648025	NS	5	0.13454
rs10790012	11	114464367	0.648039	NS	1f	0.45558
rs10488465	7	134877068	0.648062	NS	1f	0.72917
rs34074094	1	153778262	0.648072	NS	2b	0.51348
rs6819735	4	26030856	0.648088	NS	1f	0.55436
rs10489269	1	173190924	0.648114	NS	4	0.60906
rs77216124	2	162291732	0.648117	NS	5	0.13454
rs7735249	5	54014309	0.648129	NS	5	0.87971
rs2474881	6	90175871	0.648131	NS	4	0.60906
rs1864064	5	113674372	0.648162	NS	5	0.13454
rs78455166	16	11148665	0.648167	NS	1f	0.66703
rs62179411	2	62412841	0.648174	NS	1f	0.55324
rs4968442	17	61595066	0.648225	NS	7	0.51392
rs187681	5	132766211	0.64826	NS	1f	0.22271
rs6420554	18	58660260	0.648268	NS	4	0.60906
rs10888516	1	152786534	0.648275	NS	1d	0.5
rs35068933	2	184634853	0.648282	NS	4	0.60906
rs2048968	2	198759178	0.648302	NS	7	0.18412
rs2555615	13	33183948	0.648321	NS	4	0.60906
rs1540493	2	128427292	0.648322	NS	1f	0.55436
rs10844359	12	9660118	0.648338	NS	1f	0.22271
rs6777405	3	188355515	0.648351	NS	5	0.13454
rs1886211	13	42466302	0.64837	NS	1f	0.66703
rs10486468	7	26629069	0.648378	NS	1f	0.66703
rs7184596	16	75441794	0.648386	NS	1f	0.55436
rs353566	11	35131759	0.64842	NS	1f	0.22271
rs72948200	3	51175148	0.648428	NS	1f	0.55436
rs28580691	17	39809314	0.648441	NS	1f	0.55436
rs116062274	1	93044280	0.648443	NS	5	0.13454
rs3859613	20	46032060	0.648449	NS	1f	0.55436
rs2422606	20	1521846	0.648459	NS	1f	0.55436
rs1436830	3	21181273	0.648459	NS	5	0.58955
rs76753577	1	19860477	0.648464	NS	1f	0.55436
rs11848309	14	35155625	0.648468	NS	7	0.51392
rs10779019	12	83658148	0.648506	NS	5	0.02831
rs9457274	6	167107377	0.648518	NS	1f	0.22271
rs77729784	5	142197018	0.648518	NS	1f	0.55436
rs80040710	7	153675915	0.648522	NS	7	0.18412
rs1483247	2	185072313	0.648532	NS	6	0.51133
rs72682613	4	121956654	0.648537	NS	5	0.58955
rs41272389	8	132180274	0.648546	NS	4	0.60906
rs17797981	14	87982107	0.648564	NS	6	0.61714
rs17111200	10	88342071	0.64857	NS	1f	0.76417
rs17497684	5	558192	0.648573	NS	1f	0.55436
rs10741538	11	2219267	0.648581	NS	7	0.18412
rs7844834	8	11428637	0.648586	NS	1b	0.98838
rs2961944	5	160408651	0.648592	NS	7	0.51392
rs13033057	2	100279953	0.648596	NS	1b	0.82368
rs10992979	9	93917166	0.648607	NS	4	0.60906
rs2608053	8	128063586	0.648613	NS	4	0.60906
rs61730470	1	247712673	0.648615	NS	1f	0.22271
rs56078611	10	48915056	0.648628	NS	5	0.13454
rs10459573	14	103459120	0.648651	NS	7	0.51392
rs73055585	3	28002810	0.648651	NS	7	0.18412
rs4823046	22	29539784	0.648654	NS	7	0.51392
rs7132037	12	9656757	0.648665	NS	7	0.51392
rs512770	9	133258116	0.648688	NS	1b	0.98333
rs7615099	3	53109885	0.648695	NS	1d	0.94
rs3801814	7	26841683	0.648722	NS	1d	0.09
rs16982373	21	15357875	0.648733	NS	5	0.13454
rs4979521	9	115360349	0.648736	NS	1f	0.19549
rs2061776	19	8137489	0.648752	NS	1f	0.55436
rs77300171	21	15372049	0.648761	NS	7	0.18412
rs2785147	11	35056031	0.648768	NS	1f	0.1
rs8089498	18	45168400	0.64879	NS	7	0.18412
rs41458747	1	67414659	0.648812	NS	4	0.60906
rs1419274	9	80431093	0.648821	NS	1f	0.22271
rs6929396	6	106143906	0.648824	NS	4	0.70497
rs17572067	13	43938328	0.648829	NS	1f	0.55436
rs10816612	9	108023941	0.648832	NS	1f	0.22271
rs11754268	6	137219198	0.648836	NS	1b	0.31571
rs12371777	12	59161724	0.648845	NS	6	0.18271
rs10110008	8	11276227	0.648846	NS	1f	0.55324
rs150740581	7	26806010	0.648867	NS	7	0.18412
rs2283291	12	2228294	0.648869	NS	1f	0.68
rs7868678	9	4986376	0.648873	NS	4	0.60906
rs12036613	1	104782916	0.648889	NS	5	0.13454
rs1635598	1	17330826	0.64889	NS	4	0.60906
rs11780580	8	3474768	0.648917	NS	7	0.18412
rs78773484	2	184912305	0.648918	NS	7	0.18412
rs17031771	4	101873391	0.648928	NS	5	0.13454
rs9290762	3	183589056	0.648931	NS	7	0.18412
rs73604804	8	55858344	0.648941	NS	6	0.15
rs11211100	1	38673430	0.648942	NS	1f	0.66703
rs79037669	17	40065057	0.648954	NS	NA	NA
rs4880162	9	136916143	0.648963	NS	1f	0.55436
rs1108074	12	2224318	0.648978	NS	1b	0.98
rs56244028	5	96746121	0.648981	NS	1f	0.66703
rs7928371	11	118658418	0.648985	NS	1f	0.55436
rs13221118	7	157007928	0.648992	NS	1f	0.55436
rs115919155	2	203636023	0.648996	NS	7	0.18412
rs7861276	9	113892958	0.648998	NS	1f	0.66703
rs2523110	7	25201542	0.649017	NS	1f	0.22271
rs344540	19	6687757	0.649044	NS	7	0.18412
rs13222967	7	129071174	0.649049	NS	1d	0.14889
rs4939493	11	61052224	0.649068	NS	5	0.23589
rs9284846	3	18749210	0.649082	NS	7	0.18412
rs9310574	3	18749267	0.649082	NS	7	0.18412
rs41302954	20	63678161	0.649088	NS	1f	0.55436
rs7308489	12	112292223	0.649089	NS	1f	0.22271
rs574610	1	160827894	0.649109	NS	1f	0.55436
rs27710	5	96790494	0.649113	NS	1f	0.22271
rs12485391	3	181487805	0.649129	NS	1b	0.31571
rs2161471	19	54514046	0.64913	NS	5	0.13454
rs9583835	13	90839467	0.649134	NS	4	0.70497
rs4885001	13	72385256	0.64915	NS	4	0.60906
rs11082427	18	45158776	0.649157	NS	6	0.23618
rs61271889	2	43598297	0.64916	NS	1f	0.32525
rs4149510	2	100407173	0.649161	NS	1f	0.66703
rs8049393	16	58596510	0.649192	NS	1f	0.43523
rs77334546	16	10970061	0.649195	NS	1f	0.55324
rs76215967	7	50359837	0.649201	NS	4	0.60906
rs976921	4	63211089	0.649202	NS	5	0.58955
rs12401938	1	19870736	0.649215	NS	1f	0.55324
rs11651236	17	49903449	0.649231	NS	1f	0.55324
rs78746579	12	111263186	0.649236	NS	1f	0.55436
rs12434293	14	98037183	0.649239	NS	5	0.13454
rs7547429	1	92222881	0.649245	NS	7	0.51392
rs9533069	13	42330829	0.649269	NS	1f	0.55324
rs10975152	9	5502492	0.64928	NS	1f	0.22271
rs12547525	8	15562617	0.649282	NS	1f	0.55436
rs13154602	5	77100092	0.649295	NS	7	0.51392
rs17456067	14	35156830	0.649295	NS	1f	0.55324
rs8021137	14	80896690	0.6493	NS	7	0.51392
rs11600746	11	128476494	0.649304	NS	2b	0.45272
rs10423255	19	48942517	0.64933	NS	1f	0.55436
rs2638263	12	40152998	0.649331	NS	1f	0.66703
rs76144344	5	102802447	0.649332	NS	1f	0.22271
rs7181561	15	93516102	0.649336	NS	4	0.70497
rs950881	2	102316052	0.649343	NS	1f	0.55436
rs4910068	11	8852528	0.649367	NS	1f	0.70294
rs4836891	9	122511295	0.649369	NS	4	0.60906
rs12039557	1	74947737	0.649392	NS	7	0.18412
rs11801594	1	5366050	0.649394	NS	5	0.13454
rs7966132	12	40190083	0.649409	NS	7	0.51392
rs34083796	16	11054156	0.649413	NS	1f	0.55436
rs6995368	8	95287138	0.649419	NS	7	0.18412
rs7978187	12	9664279	0.649419	NS	1f	0.22271
rs6071620	20	38889343	0.649438	NS	1f	0.55436
rs28626972	9	136333087	0.649441	NS	1f	0.55436
rs1892951	11	76589912	0.649442	NS	1f	0.02937
rs11082430	18	45172412	0.649447	NS	7	0.18412
rs6912417	6	52348212	0.649485	NS	1f	0.55324
rs7114909	11	76625165	0.649488	NS	1b	0.22533
rs78520370	17	42484670	0.649488	NS	1f	0.55436
rs6094661	20	47325548	0.649491	NS	4	0.60906
rs13174780	5	493886	0.649498	NS	1b	0.99889
rs16903859	5	38108509	0.649499	NS	5	0.51513
rs11215000	11	114466466	0.649511	NS	7	0.51392
rs4316058	7	17795103	0.649525	NS	1f	0.22271
rs79195719	10	60514415	0.649532	NS	1f	0.55324
rs3011930	1	7700167	0.649539	NS	7	0.51392
rs115291397	2	60832908	0.649578	NS	4	0.60906
rs6677603	1	86249047	0.649581	NS	7	0.51392
rs10919557	1	198706229	0.649581	NS	5	0.58955
rs28515716	9	136323950	0.649584	NS	1b	0.92754
rs11130219	3	49714994	0.649623	NS	1f	0.55436
rs11887130	2	230317967	0.649624	NS	1f	0.55436
rs12933478	16	77996622	0.649632	NS	7	0.18412
rs62149296	2	99966324	0.649634	NS	1f	0.07333
rs945631	1	92960610	0.649651	NS	1f	0.55436
rs7304321	12	9661580	0.649656	NS	6	0.1625
rs10521310	16	54426430	0.649667	NS	4	0.60906
rs268852	2	65278518	0.649689	NS	1f	0.55436
rs770237	18	2528041	0.649706	NS	7	0.51392
rs2315058	1	19855908	0.649707	NS	6	0.24
rs71384736	16	68735645	0.649724	NS	5	0.85408
rs4938180	11	115170292	0.649729	NS	1f	0.66703
rs671789	11	125424718	0.649769	NS	1d	0.99726
rs199945196	6	20824956	0.649776	NS	6	0.14
rs12137268	1	19836249	0.649778	NS	7	0.51392
rs7598482	2	206475415	0.649778	NS	7	0.51392
rs11564183	12	40261905	0.649778	NS	1f	0.66703
rs10776643	10	48770745	0.6498	NS	1b	0.9275
rs9481408	6	113944123	0.649812	NS	5	0.13454
rs3752293	20	38942082	0.649814	NS	1f	0.66703
rs12152994	5	142223061	0.649818	NS	1f	0.55436
rs12684245	9	4262697	0.649839	NS	4	0.60906
rs9620953	22	30150256	0.649869	NS	1f	0.22271
rs12246288	10	112209764	0.64988	NS	2b	0.51348
rs6767079	3	58234792	0.649886	NS	1b	0.95
rs72832315	6	20743270	0.649911	NS	5	0.13454
rs116827314	5	173818149	0.649934	NS	4	0.60906
rs1533225	11	80764908	0.649934	NS	7	0.18412
rs9868726	3	27730486	0.649935	NS	4	0.70497
rs10237443	7	95603954	0.649952	NS	7	0.51392
rs17509605	14	34965490	0.649956	NS	1d	0.32143
rs10219568	12	16192167	0.649973	NS	7	0.51392
rs10973697	9	38190526	0.649982	NS	7	0.18412
rs3736854	9	121154698	0.649983	NS	5	0.54406
rs74993502	7	50914939	0.650024	NS	4	0.60906
rs1427259	12	40393185	0.650026	NS	1f	0.55436
rs2831462	21	28076177	0.650038	NS	7	0.51392
rs17735544	13	91374996	0.650039	NS	4	0.60906
rs7457076	7	26753596	0.650044	NS	1f	0.1925
rs4734780	8	104356180	0.650046	NS	2b	0.64083
rs5022837	4	132617351	0.650048	NS	7	0.18412
rs7894037	10	6121428	0.650077	NS	1f	0.55436
rs28671139	15	38670652	0.650077	NS	1f	0.55436
rs289306	19	22985168	0.650082	NS	7	0.51392
rs2869937	20	49920081	0.650083	NS	1f	0.55436
rs7425797	2	100311875	0.650115	NS	7	0.51392
rs76276058	8	128192412	0.650127	NS	4	0.60906
rs75017191	1	155593313	0.650128	NS	5	0.13454
rs951769	10	53180978	0.650138	NS	7	0.18412
rs11814450	10	60299510	0.650161	NS	1f	0.55436
rs12024892	1	192438549	0.650169	NS	4	0.60906
rs2306633	16	89288870	0.6502	NS	1f	0.55324
rs200769274	14	80631576	0.650214	NS	5	0.23497
rs34018429	1	183562481	0.650227	NS	5	0.13454
rs9348967	6	35149458	0.650261	NS	1f	0.22271
rs28477913	9	136323333	0.650269	NS	1f	0.55436
rs7653338	3	89888938	0.650281	NS	7	0.18412
rs2813164	1	198452278	0.650322	NS	7	0.51392
rs329122	5	134528909	0.650326	NS	1f	0.55436
rs117068520	10	35273590	0.650329	NS	5	0.13454
rs6017444	20	44899880	0.650336	NS	1f	0.55324
rs733538	2	230323805	0.650369	NS	1f	0.55436
rs7216532	17	34208309	0.650376	NS	7	0.51392
rs1447421	3	63040907	0.650383	NS	7	0.18412
rs112876941	17	39766551	0.650394	NS	1d	0.77
rs429666	16	63349225	0.650408	NS	6	0.00167
rs353567	11	35131635	0.650432	NS	1d	0.25714
rs7596259	2	172441003	0.650435	NS	1f	0.55436
rs4624077	14	35347885	0.650452	NS	1b	0.98838
rs7972292	12	6357205	0.650458	NS	1f	0.22271
rs76035236	9	136446842	0.650461	NS	1b	0.81679
rs2934962	17	39664503	0.650461	NS	1f	0.55436
rs4337577	22	30116139	0.650466	NS	1f	0.55436
rs61955083	12	123358832	0.650472	NS	1f	0.55436
rs9404130	6	101727896	0.650488	NS	7	0.51392
rs3774354	3	52783659	0.650508	NS	1f	0.55324
rs6061243	20	62465397	0.65051	NS	1f	0.55436
rs4271935	3	18759562	0.650513	NS	7	0.18412
rs1122794	16	259156	0.650526	NS	1b	1
rs58639264	21	42432037	0.65054	NS	1f	0.55436
rs74511835	12	57473729	0.650551	NS	1b	0.9845
rs188050	12	43599411	0.650569	NS	5	0.13454
rs7309800	12	9657548	0.650574	NS	6	0.2677
rs10772006	12	9661271	0.650578	NS	1f	0.22271
rs45471701	4	122467184	0.650607	NS	7	0.18412
rs7118095	11	693168	0.650619	NS	1a	0.925
rs11059934	12	128820315	0.65063	NS	1f	0.55436
rs79194130	10	35531445	0.650643	NS	1f	0.22271
rs2422611	20	1522865	0.650645	NS	6	0.24183
rs4794990	17	34178170	0.650653	NS	4	0.60906
rs12191726	6	111448321	0.65066	NS	1d	0.325
rs74344943	10	35328475	0.650662	NS	1f	0.55436
rs7785206	7	87391707	0.650665	NS	1d	0.5
rs542526	15	49735442	0.650691	NS	1f	0.55436
rs10888507	1	152653794	0.650725	NS	1f	0.55436
rs1580977	12	58067981	0.65074	NS	1f	0.66703
rs114138570	2	185370866	0.650745	NS	6	0.69487
rs12565617	1	206789292	0.65075	NS	7	0.18412
rs11904908	20	40428749	0.650751	NS	5	0.13454
rs7755081	6	89512388	0.650754	NS	1f	0.22271
rs77695168	4	13337987	0.650755	NS	4	0.60906
rs2128406	3	65114322	0.650765	NS	5	0.13454
rs2043458	2	205013102	0.650781	NS	5	0.13454
rs10462021	1	7837073	0.650799	NS	7	0.51392
rs7617003	3	18749856	0.650806	NS	7	0.18412
rs114162421	1	67192067	0.650822	NS	1f	0.55436
rs78431645	22	30257412	0.650827	NS	2b	0.194
rs4693736	4	85775167	0.650828	NS	5	0.98162
rs74480507	5	626548	0.65084	NS	1f	0.22271
rs13273767	8	10775038	0.650888	NS	1f	0.22633
rs11568311	16	66937354	0.650917	NS	1f	0.55436
rs9911713	17	34329180	0.650921	NS	7	0.51392
rs7682682	4	32800076	0.650929	NS	5	0.58955
rs11181779	12	42888706	0.65093	NS	5	0.76455
rs10994332	10	60411842	0.650961	NS	7	0.51392
rs12080004	1	173171833	0.650971	NS	4	0.60906
rs9480634	6	106020611	0.650972	NS	5	0.58955
rs1131543	16	28986676	0.650978	NS	1f	0.55436
rs12362614	11	115566516	0.650981	NS	1f	0.55436
rs7759298	6	162093375	0.650988	NS	4	0.60906
rs246453	5	96787633	0.650996	NS	7	0.51392
rs78924983	1	8144536	0.651014	NS	5	0.13454
rs13432094	2	162339378	0.651021	NS	5	0.58955
rs132871	22	45170532	0.651031	NS	1f	0.55436
rs1427294	2	230213733	0.65104	NS	7	0.51392
rs7074298	10	128622179	0.651046	NS	5	0.13454
rs77468347	14	87984584	0.651052	NS	7	0.51392
rs3201779	19	46755417	0.651055	NS	1d	0.99726
rs4704065	5	73221250	0.651057	NS	4	0.60906
rs2581466	15	99585551	0.651064	NS	1f	0.55324
rs7217291	17	40066742	0.651073	NS	1f	0.55436
rs5753043	22	30192052	0.651105	NS	1f	0.55436
rs41297195	9	120816990	0.651106	NS	5	1
rs1344707	2	184901274	0.651119	NS	6	0.78337
rs2230791	9	108901474	0.651147	NS	1f	0.55324
rs12050188	14	97139715	0.651153	NS	7	0.18412
rs77204798	3	51214645	0.651153	NS	7	0.51392
rs620855	12	9938849	0.651156	NS	7	0.18412
rs1049256	3	49725905	0.651164	NS	1b	0.51695
rs4840564	8	11462760	0.651164	NS	1f	0.55436
rs79715597	6	158945341	0.651166	NS	1f	0.22271
rs34622269	6	106102041	0.651167	NS	4	0.60906
rs927234	14	93931467	0.651169	NS	4	0.60906
rs76411934	8	10875602	0.651169	NS	6	0.335
rs1035846	2	203796887	0.651186	NS	1f	0.22271
rs35561167	12	9643977	0.651208	NS	1f	0.68881
rs115117982	2	184945093	0.651213	NS	6	0.28784
rs10472332	5	40368271	0.651217	NS	1f	0.71
rs7568525	2	135092043	0.651219	NS	1f	0.55436
rs76427799	11	118479445	0.651233	NS	1f	0.07783
rs1501289	3	159143406	0.65124	NS	1f	0.22271
rs6556938	5	96673067	0.651266	NS	1b	0.68148
rs7533697	1	101099679	0.651277	NS	1f	0.22271
rs1604432	19	30770894	0.651295	NS	7	0.18412
rs2066960	5	132658743	0.651304	NS	1f	0.55436
rs2250108	12	106322271	0.651326	NS	1b	0.69
rs912946	13	110495499	0.651326	NS	4	0.60906
rs77615830	6	111632747	0.651327	NS	3a	0.68464
rs304270	17	58724780	0.651337	NS	1f	0.55324
rs17742	11	118602670	0.651345	NS	1f	0.66703
rs10888517	1	152799920	0.651356	NS	1f	0.22271
rs3790568	1	67370377	0.651374	NS	1f	0.22271
rs114770803	1	161540743	0.651382	NS	1f	0.55436
rs191004202	14	80698907	0.651388	NS	7	0.18412
rs7850527	9	34812798	0.651398	NS	1f	0.22271
rs469063	21	38868656	0.651402	NS	7	0.51392
rs2695343	2	218390700	0.651406	NS	1f	0.55436
rs11215010	11	114481527	0.651408	NS	1f	0.12286
rs2251950	20	1526122	0.651439	NS	6	0
rs356428	5	139613118	0.651444	NS	1f	0.08
rs981735	8	108673407	0.651444	NS	1f	0.55436
rs73208757	8	10801206	0.651453	NS	1b	0.99542
rs12306030	12	68086026	0.651483	NS	6	0.11
rs944241	20	61613550	0.651498	NS	7	0.18412
rs10093115	8	118179016	0.651535	NS	5	0.191
rs2881410	3	16157527	0.651537	NS	5	0.13454
rs9541660	13	68970496	0.651566	NS	4	0.70497
rs9837920	3	18756248	0.651576	NS	7	0.18412
rs6905288	6	43791136	0.651581	NS	4	0.60906
rs1177309	2	61158113	0.651587	NS	1f	0.22271
rs2273951	13	42298643	0.65159	NS	1f	0.55436
rs1360671	13	92511880	0.65159	NS	1f	0.55436
rs1069768	13	76918245	0.651592	NS	1f	0.55436
rs2851148	11	76388825	0.651593	NS	1b	0.32
rs59449023	13	42296395	0.651603	NS	1f	0.22271
rs12171250	22	30147514	0.651604	NS	7	0.51392
rs10519218	15	78896813	0.651604	NS	1f	0.3175
rs6986953	8	117596734	0.651607	NS	5	0.13454
rs1022944447	12	9864852	0.65161	NS	NA	NA
rs76846045	20	49812925	0.65162	NS	2b	0.67002
rs6433905	2	181273423	0.651627	NS	5	0.13454
rs72937523	2	206557601	0.651629	NS	1f	0.22271
rs1263572	7	157637174	0.651639	NS	4	0.60906
rs7038546	9	4303969	0.65165	NS	6	0.17297
rs1014659	13	42321030	0.651659	NS	1f	0.34417
rs4540900	10	60548976	0.65166	NS	7	0.51392
rs3732151	2	20618698	0.651686	NS	1f	0.66703
rs16970117	17	34643823	0.651695	NS	5	0.58955
rs3798111	5	129102454	0.65171	NS	1f	0.22271
rs79968035	10	79278103	0.651734	NS	4	0.60906
rs6110353	20	1531627	0.651736	NS	6	0.80877
rs2039922	6	125261285	0.651746	NS	1f	0.55324
rs2222791	3	119558858	0.651749	NS	1b	0.63508
rs72819158	2	99974559	0.65177	NS	4	0.60906
rs2272994	1	40457347	0.651771	NS	1f	0.55324
rs1238440	12	127816160	0.651774	NS	5	0.13454
rs16980741	19	46792101	0.651792	NS	1f	0.55436
rs79513332	10	5995971	0.651823	NS	5	0.19302
rs11764116	7	18760790	0.651862	NS	5	0.23589
rs74850530	7	50372327	0.651875	NS	4	0.60906
rs115568561	1	2542874	0.651883	NS	4	0.60906
rs17743858	16	23600800	0.651887	NS	1f	0.55436
rs17122278	11	118578655	0.651906	NS	1f	0.66703
rs13431181	2	179334913	0.651913	NS	1f	0.55324
rs7584861	2	15295057	0.651918	NS	6	0.277
rs11767926	7	73867700	0.651919	NS	1f	0.22271
rs72958692	2	206693066	0.651925	NS	1f	0.22271
rs4838159	9	124307350	0.651926	NS	1b	0.94984
rs78287083	6	106051657	0.651929	NS	4	0.60906
rs12258826	10	79324896	0.651946	NS	1f	0.22271
rs7186693	16	68711938	0.65195	NS	1f	0.55436
rs480958	11	118707281	0.651953	NS	1f	0.55436
rs16900932	5	622636	0.651954	NS	1f	0.66703
rs7080540	10	60538828	0.651975	NS	6	0.84138
rs77466087	4	122097130	0.652015	NS	5	0.58955
rs2555015	12	114235969	0.652018	NS	5	0
rs73292872	10	62752364	0.652027	NS	1f	0.55324
rs12325368	16	25765598	0.652029	NS	4	0.60906
rs1075737	7	103430746	0.652049	NS	7	0.51392
rs9924524	16	75358045	0.652069	NS	1f	0.2
rs35244336	9	136250062	0.652075	NS	1f	0.66703
rs13158371	5	102924107	0.652077	NS	7	0.18412
rs17515241	7	74717695	0.65209	NS	1f	0.22271
rs58989823	12	6356561	0.652097	NS	1f	0.55436
rs79766593	5	103169743	0.65216	NS	7	0.51392
rs9855505	3	49754725	0.652162	NS	1f	0.55436
rs11738440	5	40668376	0.652167	NS	6	0.23303
rs11055463	12	7727058	0.65217	NS	7	0.51392
rs2069235	22	39351775	0.652196	NS	1f	0.55436
rs12122809	1	201045838	0.652196	NS	1f	0.19549
rs11153279	6	111266063	0.6522	NS	1a	0.97
rs6006227	22	29702803	0.652212	NS	1b	0.7765
rs1061662	20	44614904	0.652215	NS	1f	0.55436
rs114737372	2	206592553	0.652222	NS	5	0.58955
rs118091885	6	126792769	0.652231	NS	4	0.60906
rs31276	2	229055804	0.652243	NS	6	0.25628
rs10741550	11	11474503	0.652276	NS	5	0
rs10484798	6	137149619	0.652276	NS	7	0.51392
rs4759377	12	123312302	0.652278	NS	1f	0.55436
rs10282272	7	8468396	0.652279	NS	5	0.89167
rs1749409	1	155900625	0.652285	NS	1f	0.55436
rs55658022	14	88085238	0.652322	NS	7	0.18412
rs17565826	3	147199061	0.652341	NS	7	0.18412
rs12200610	6	111342364	0.652359	NS	1f	0.55436
rs4659455	1	236460523	0.652379	NS	1f	0.5151
rs4489574	1	161219923	0.652388	NS	1d	0.47
rs2542965	18	45404840	0.6524	NS	1f	0.70294
rs79686254	3	58311766	0.652412	NS	1f	0.55436
rs10922219	1	197407014	0.652414	NS	7	0.51392
rs1983222	10	51054358	0.652439	NS	1f	0.31667
rs17155105	5	103170573	0.652443	NS	7	0.51392
rs1484209	15	46295249	0.652446	NS	7	0.18412
rs11082428	18	45163102	0.652456	NS	7	0.18412
rs6555523	5	8130249	0.652458	NS	7	0.18412
rs12658567	5	40391830	0.652467	NS	1f	0.66703
rs73069323	20	1700696	0.652468	NS	5	0.13454
rs7188923	16	81302751	0.652476	NS	1f	0.22271
rs11887387	2	148410298	0.65249	NS	5	0.58955
rs1885890	13	99438990	0.652506	NS	2b	0.57087
rs4940738	18	58686453	0.652529	NS	7	0.51392
rs67248530	2	206707409	0.652537	NS	1f	0.55436
rs11772714	7	50475145	0.652549	NS	1f	0.66951
rs10187234	2	117607146	0.652552	NS	7	0.18412
rs3735275	7	50449573	0.652553	NS	1f	0.55436
rs5753620	22	31445105	0.652553	NS	1f	0.55324
rs7686651	4	122107376	0.652573	NS	1f	0.22271
rs2226893	11	76388468	0.652574	NS	1f	0.55436
rs1483103	11	19022602	0.652593	NS	7	0.51392
rs2069051	1	92211016	0.6526	NS	1f	0.55436
rs759845	2	206531504	0.65265	NS	1f	0.55436
rs117559165	17	42633254	0.652656	NS	1f	0.66703
rs78909577	17	40721152	0.652665	NS	1f	0.55436
rs4841525	8	11391752	0.652671	NS	1f	0.55436
rs34861778	1	92011587	0.652674	NS	1f	0.22271
rs2250146	10	49042687	0.652679	NS	1f	0.55436
rs497356	11	69552407	0.652681	NS	4	0.60906
rs7610543	3	46451231	0.652722	NS	7	0.51392
rs3181216	5	159325970	0.652739	NS	7	0.18412
rs61780323	1	100967851	0.652751	NS	1f	0.55324
rs61067673	17	39281054	0.652787	NS	4	0.60906
rs3789330	12	40359501	0.652797	NS	6	0.55602
rs7335280	13	35738931	0.652799	NS	7	0.18412
rs9610658	22	37174744	0.652813	NS	1f	0.55436
rs908929	1	152652446	0.652833	NS	1f	0.55324
rs76432111	4	122203821	0.652839	NS	7	0.51392
rs7161244	14	81071341	0.652854	NS	7	0.51392
rs4645003	2	61637412	0.652855	NS	1f	0.55436
rs3024509	1	206769952	0.652886	NS	2b	0.75948
rs4130473	3	51175481	0.652892	NS	1f	0.55324
rs16829878	3	119494151	0.652911	NS	1f	0.55324
rs79118131	14	98006161	0.652933	NS	2b	0.7509
rs310372	8	59031920	0.652945	NS	6	0.53625
rs240974	6	111328113	0.652969	NS	6	0.23502
rs6844693	4	17019341	0.65298	NS	5	0.13454
rs8192330	8	22163617	0.652999	NS	1f	0.55436
rs7116578	11	128518878	0.653001	NS	4	0.70497
rs67373417	2	198789008	0.653009	NS	4	0.60906
rs10172039	2	102122325	0.653014	NS	1f	0.55436
rs62188185	2	162196599	0.653014	NS	4	0.60906
rs75625200	14	88087664	0.653066	NS	6	0.26143
rs2952149	17	39660208	0.65308	NS	1f	0.55436
rs78310677	2	185142216	0.653089	NS	5	0.13454
rs6712954	2	223991933	0.653102	NS	5	0.13454
rs9652490	15	77671545	0.653109	NS	1b	0.80132
rs16935534	10	78002270	0.653148	NS	1f	0.22271
rs55990293	12	128781354	0.653156	NS	2b	0.8288
rs6937840	6	170572962	0.653181	NS	1f	0.55436
rs55723035	16	75456247	0.653193	NS	1f	0.22271
rs10882721	10	81154273	0.6532	NS	7	0.18412
rs67605703	17	39782244	0.653201	NS	1f	0.55436
rs78161200	13	42525989	0.653208	NS	5	0.84108
rs11002562	10	78453082	0.653208	NS	4	0.60906
rs132858	22	45166854	0.653255	NS	1f	0.55324
rs77735624	20	45413804	0.65326	NS	1f	0.55436
rs12333933	7	37334679	0.653272	NS	1f	0.55324
rs55900365	1	183574300	0.653282	NS	1f	0.55436
rs115304450	5	132138292	0.653283	NS	1f	0.55436
rs11700511	21	37350960	0.653286	NS	7	0.51392
rs10863711	1	206572397	0.65331	NS	5	0.23589
rs116072038	6	34683088	0.653319	NS	6	0.23372
rs2578108	10	78463858	0.653333	NS	5	0.13454
rs3006246	1	200062952	0.653364	NS	7	0.18412
rs13295426	9	114178138	0.653376	NS	4	0.60906
rs1482214	8	3624017	0.653377	NS	5	0.58955
rs2015027	7	28099767	0.653388	NS	1f	0.22271
rs231031	16	64705322	0.653405	NS	5	0.13454
rs3800464	6	34561865	0.653423	NS	4	0.60906
rs1938041	1	198966265	0.65343	NS	7	0.51392
rs9817254	3	56193894	0.653448	NS	1f	0.22271
rs1429428	2	184957976	0.653465	NS	7	0.18412
rs643797	11	94671274	0.653484	NS	5	0.13454
rs117382854	17	27832633	0.653515	NS	7	0.51392
rs117777133	7	37367367	0.653529	NS	4	0.60906
rs72880231	2	60744853	0.65354	NS	1f	0.55436
rs915178	1	156008934	0.653582	NS	1b	0.68148
rs10079601	5	169231162	0.653586	NS	7	0.18412
rs308207	5	94396280	0.653588	NS	5	0.13454
rs13340636	8	78498702	0.653599	NS	5	0.13454
rs34494944	2	184705164	0.653604	NS	7	0.18412
rs2542183	18	12745370	0.653625	NS	4	0.60906
rs3765289	6	6655660	0.653664	NS	4	0.60906
rs7832089	8	11448494	0.653685	NS	1d	0.02
rs1558647	2	102193725	0.653685	NS	7	0.51392
rs1260345	2	27480628	0.653692	NS	1f	0.55324
rs34351778	2	62347567	0.653696	NS	1f	0.22271
rs13313564	17	39799302	0.653698	NS	1f	0.22271
rs9533703	13	43942059	0.653708	NS	7	0.51392
rs57306627	5	597528	0.653713	NS	1f	0.55436
rs1554128	3	58291994	0.65373	NS	1f	0.55436
rs7514280	1	92855312	0.653737	NS	6	0.28784
rs6676219	1	180633745	0.653745	NS	1f	0.55436
rs7612590	3	129335386	0.65375	NS	1f	0.55436
rs9533691	13	43908072	0.653764	NS	1d	0.43033
rs4539140	1	152763815	0.653781	NS	1f	0.22271
rs2073629	10	6213854	0.653788	NS	4	0.60906
rs1012894	6	106149764	0.653791	NS	1f	0.55436
rs2045434	2	218279775	0.653804	NS	1f	0.55324
rs212850	7	26684660	0.653816	NS	1f	0.55436
rs7537470	1	58536549	0.653845	NS	7	0.51392
rs1491986	3	49701653	0.653851	NS	1b	0.9275
rs8018707	14	35296824	0.653864	NS	1b	0.64194
rs9959968	18	10437784	0.653893	NS	5	0.58955
rs60946162	3	188415548	0.653895	NS	4	0.60906
rs12055943	7	37387756	0.653898	NS	5	0.58955
rs252146	5	142060494	0.653917	NS	6	0.315
rs17599774	13	42292981	0.653919	NS	6	0.63
rs11023344	11	14824035	0.653922	NS	4	0.60906
rs7434	5	660689	0.65394	NS	1f	0.55436
rs1325277	1	84934431	0.653952	NS	1f	0.55436
rs11258959	10	6458823	0.653952	NS	5	0.13454
rs7534509	1	100794349	0.653956	NS	1f	0.22271
rs60602178	5	151033967	0.653972	NS	5	0.04578
rs7959406	12	9654521	0.654027	NS	1f	0.22271
rs13026173	2	184596115	0.654028	NS	7	0.51392
rs77929908	2	61177077	0.654042	NS	1f	0.55436
rs10122933	9	34736878	0.654065	NS	7	0.51392
rs7202566	16	75213746	0.654076	NS	1f	0.22271
rs17712705	10	67863513	0.654088	NS	1f	0.55436
rs115758626	1	2854176	0.654088	NS	5	0.13454
rs10739046	9	4316336	0.654107	NS	1f	0.55436
rs2088276	17	831359	0.654116	NS	6	0.21815
rs12024922	1	192438618	0.654119	NS	4	0.60906
rs1048048	15	94481531	0.654158	NS	1f	0.22271
rs503083	3	119530635	0.654163	NS	1f	0.89667
rs3935428	3	58184167	0.654175	NS	1f	0.55436
rs4348014	3	18754868	0.654191	NS	5	0.58955
rs4712555	6	20825273	0.654208	NS	1f	0.55324
rs252149	5	142061605	0.654216	NS	1f	0.08
rs7101024	10	130741259	0.654227	NS	5	0.13454
rs8005555	14	51866400	0.654232	NS	1f	0.55436
rs2176083	3	58294044	0.654233	NS	1f	0.31
rs12950716	17	27885931	0.654241	NS	1f	0.55436
rs114125250	1	172775950	0.654252	NS	4	0.60906
rs838563	2	233490475	0.654256	NS	5	0.64596
rs9911688	17	39787548	0.654258	NS	1f	0.55436
rs7107390	11	2193581	0.654269	NS	1f	0.55436
rs690358	15	53816438	0.65427	NS	7	0.51392
rs10912551	1	173150828	0.654288	NS	1f	0.22271
rs35536566	10	78001060	0.65429	NS	1f	0.22271
rs4761823	12	51633641	0.654309	NS	1d	0.826
rs10484410	6	57131890	0.65431	NS	1f	0.115
rs12863691	13	74221958	0.654318	NS	1f	0.55436
rs2909341	18	35370324	0.654396	NS	1f	0.22271
rs7311945	12	9660971	0.654396	NS	1f	0.01
rs13263504	8	133234884	0.654397	NS	1f	0.66703
rs4516239	16	78412705	0.65444	NS	5	0.64
rs56240097	5	142217786	0.654449	NS	1f	0.55324
rs75936389	1	192593532	0.65445	NS	4	0.70497
rs11809524	1	102993981	0.654454	NS	7	0.18412
rs1005283	20	45348974	0.654477	NS	1b	0.82368
rs113240136	9	730266	0.654506	NS	4	0.60906
rs1468177	22	30148570	0.654506	NS	7	0.51392
rs886198	11	43996233	0.654522	NS	5	0.23589
rs3923396	3	18758024	0.65454	NS	3a	0.72923
rs12691756	2	147459369	0.654561	NS	5	0.13454
rs7639719	3	196711955	0.65457	NS	1f	0.70823
rs11709505	3	53715471	0.654581	NS	1f	0.22271
rs73407660	6	35226428	0.654596	NS	1f	0.55436
rs116222707	3	49831810	0.654596	NS	1f	0.22271
rs66832316	16	75209929	0.654602	NS	1f	0.55436
rs7993808	13	43790093	0.654602	NS	6	0.1825
rs4479011	11	87742135	0.654609	NS	1f	0.22271
rs66587527	1	152647167	0.654634	NS	7	0.51392
rs12422499	12	56347914	0.654678	NS	1b	0.74917
rs1427293	2	230213930	0.654688	NS	7	0.51392
rs76232292	9	4307920	0.654693	NS	1f	0.55436
rs6067267	20	49911700	0.654697	NS	2b	0.64885
rs17416180	1	100836716	0.654714	NS	1f	0.55436
rs74955473	5	150794996	0.654721	NS	1f	0.55324
rs1923800	9	87348559	0.65474	NS	7	0.18412
rs449674	13	92525781	0.654744	NS	1f	0.55436
rs72734904	1	192440802	0.65475	NS	5	0.2541
rs7931369	11	71567415	0.654757	NS	1f	0.55436
rs165757	22	16834613	0.654759	NS	5	0.13454
rs10926896	1	242860095	0.654781	NS	2b	0.63331
rs4344152	9	109630417	0.654788	NS	6	0
rs114877700	2	43483270	0.654789	NS	4	0.60906
rs6586132	10	88422710	0.654813	NS	7	0.51392
rs2243219	5	132666433	0.654818	NS	4	0.60906
rs57025223	12	9872299	0.654822	NS	1f	0.55436
rs1545073	8	11310191	0.654836	NS	7	0.51392
rs77121303	22	37234039	0.654882	NS	1f	0.55436
rs7904269	10	60661971	0.654903	NS	1f	0.55436
rs11165910	1	91980444	0.654906	NS	1f	0.55324
rs10232124	7	153754924	0.654925	NS	7	0.18412
rs77444936	6	126905895	0.654944	NS	4	0.60906
rs10877867	12	39968474	0.654969	NS	7	0.51392
rs2299909	7	31704966	0.654972	NS	7	0.51392
rs13253912	8	78361473	0.654986	NS	7	0.18412
rs6017343	20	44436635	0.655007	NS	4	0.60906
rs72827166	17	39618736	0.655043	NS	1f	0.55436
rs117442264	16	31141497	0.65508	NS	1f	0.55436
rs6955705	7	128917316	0.655126	NS	1f	0.55436
rs10888923	1	55464789	0.655131	NS	1b	1
rs1591337	10	19322126	0.655157	NS	1f	0.58493
rs9555714	13	110499612	0.655175	NS	4	0.60906
rs663112	1	92979356	0.655187	NS	1f	0.1325
rs9907126	17	42461423	0.655206	NS	1f	0.55324
rs806695	10	88348281	0.65521	NS	5	0.13454
rs35504866	3	51277182	0.655211	NS	5	0.13454
rs2693946	7	5578606	0.65523	NS	2b	0.68144
rs11181674	12	42755208	0.655275	NS	7	0.18412
rs1437747	2	44638539	0.655276	NS	1f	0.55436
rs9669295	12	123358123	0.655279	NS	1f	0.55436
rs41267765	6	159041392	0.655291	NS	4	0.60906
rs12232113	14	105550097	0.655297	NS	1f	0.22271
rs10740030	10	60532054	0.655319	NS	1f	0.22271
rs9687500	5	616724	0.655325	NS	1f	0.66703
rs7944144	11	122606998	0.655334	NS	7	0.18412
rs12208482	6	111472443	0.655362	NS	1f	0.22271
rs3759481	13	42271420	0.655384	NS	1f	0.55436
rs6894017	5	132616706	0.655394	NS	7	0.51392
rs4775330	15	60942683	0.655419	NS	5	0.04578
rs228614	4	102657480	0.655429	NS	1f	0.22271
rs842644	2	60894357	0.655477	NS	7	0.51392
rs7005992	8	125516713	0.655485	NS	2b	1
rs10898480	11	86396768	0.655491	NS	1a	0.95
rs16912085	10	58289764	0.655494	NS	1f	0.22271
rs2181744	14	95352016	0.655509	NS	7	0.18412
rs80098759	5	595639	0.655512	NS	1f	0.55436
rs11264355	1	155287701	0.655515	NS	1f	0.55436
rs17129983	1	67394614	0.655531	NS	1f	0.55436
rs7124508	11	45276048	0.655537	NS	1f	0.55436
rs11719450	3	58471084	0.655562	NS	1f	0.55436
rs1121670	20	1517566	0.655565	NS	1f	0.55436
rs8015127	14	97977916	0.65557	NS	4	0.60906
rs4263302	3	83820942	0.655601	NS	7	0.18412
rs7040792	9	116486714	0.655622	NS	7	0.51392
rs118037058	13	26937064	0.655624	NS	5	0.13454
rs752508	19	1168754	0.655651	NS	1d	0.25714
rs12211012	6	36070431	0.655655	NS	1f	0.55324
rs115282331	9	121196432	0.655681	NS	2b	1
rs28856402	10	58251589	0.655693	NS	1f	0.65667
rs41426847	9	107922514	0.655697	NS	5	0
rs79173050	8	78598294	0.655699	NS	1f	0.55324
rs2237696	7	107950293	0.655704	NS	7	0.51392
rs1047079	11	118602516	0.655709	NS	1f	0.55436
rs11596719	10	14021685	0.655714	NS	7	0.18412
rs17826492	2	198697036	0.65572	NS	5	0.36395
rs1943950	21	30107534	0.655723	NS	5	0.13454
rs28998810	17	27795485	0.655723	NS	1f	0.55436
rs632098	15	49724352	0.655727	NS	1f	0.02
rs2025580	1	179071405	0.655729	NS	1f	0.22271
rs371034	17	34348888	0.655735	NS	6	0.08083
rs2515034	8	118483688	0.655744	NS	4	0.60906
rs7218430	17	31422426	0.655749	NS	1f	0.55324
rs62013193	15	78910020	0.655758	NS	1f	0.55436
rs11574895	9	136510702	0.655761	NS	4	0.60906
rs4806471	19	55248589	0.655782	NS	1f	0.55436
rs76322446	20	46006777	0.655807	NS	5	0.58955
rs61813621	1	155867632	0.655822	NS	4	0.60906
rs7310516	12	9660592	0.655833	NS	1f	0.55324
rs11216911	11	118581186	0.655875	NS	1f	0.66703
rs9998865	4	101795989	0.655878	NS	1f	0.55436
rs62093660	18	45259522	0.655896	NS	6	0.4858
rs4919091	10	97328925	0.655905	NS	1f	0.66703
rs7297582	12	2246640	0.65594	NS	1f	0.55436
rs12412087	10	8609342	0.655952	NS	7	0.18412
rs2757864	9	10518231	0.655956	NS	7	0.18412
rs10231265	7	27032205	0.655958	NS	1f	0.55436
rs10934876	3	129269056	0.65597	NS	1f	0.55436
rs28730892	22	29800275	0.655984	NS	7	0.51392
rs2515324	11	115575378	0.655988	NS	1f	0.07
rs2050602	13	43790988	0.656002	NS	7	0.51392
rs6479718	10	60572225	0.656025	NS	1f	0.55436
rs1428499	5	38694381	0.656027	NS	3a	0.69102
rs1365841	2	152920349	0.656035	NS	5	0
rs34384421	1	152773941	0.656036	NS	1f	0.03
rs35476121	4	101848354	0.656045	NS	5	0.58955
rs2246617	14	80759499	0.656051	NS	1f	0.22271
rs2208552	9	19614954	0.656057	NS	2b	0.60075
rs10460587	2	85328355	0.656062	NS	1f	0.55436
rs10089762	8	55956526	0.656068	NS	7	0.51392
rs11875739	18	31046346	0.656084	NS	7	0.51392
rs1872758	10	3702733	0.656087	NS	4	0.60906
rs2488270	10	88398173	0.656102	NS	7	0.51392
rs17548933	5	147359898	0.656112	NS	5	0.13454
rs4840554	8	11276596	0.656114	NS	1f	0.55436
rs12912979	15	38633191	0.656136	NS	7	0.18412
rs11976450	7	101372692	0.656137	NS	1f	0.55324
rs9608299	22	24581318	0.656138	NS	1f	0.12222
rs17031092	2	43582109	0.656152	NS	1f	0.55324
rs4807623	19	1165265	0.656163	NS	1f	0.55436
rs117722351	14	98049517	0.656178	NS	6	0.114
rs116891656	14	34921456	0.65618	NS	1f	0.22271
rs12255560	10	48932063	0.656191	NS	5	0.13454
rs72770788	1	242863455	0.656231	NS	6	0.08933
rs17416073	7	105941217	0.656234	NS	1b	0.45367
rs267681	1	29990060	0.656235	NS	5	0.23589
rs1888965	1	152677020	0.656238	NS	1f	0.22271
rs542993	12	6011265	0.65625	NS	4	0.60906
rs62323950	4	122257886	0.656268	NS	7	0.51392
rs118059133	8	55821268	0.656302	NS	7	0.18412
rs72657520	12	6345866	0.656308	NS	2b	0.88219
rs7372730	3	49753249	0.656323	NS	7	0.51392
rs2208521	20	41783079	0.656343	NS	5	0.62
rs9853554	3	32302363	0.656356	NS	1f	0.22271
rs7338524	13	43954457	0.656357	NS	1f	0.55436
rs1248889	10	77939530	0.656366	NS	1f	0.55436
rs4129133	10	99524813	0.656366	NS	1f	0.55436
rs12043681	1	198806345	0.656369	NS	1f	0.07783
rs17041421	4	110205718	0.656373	NS	4	0.60906
rs10514899	17	46042621	0.656409	NS	1f	0.55436
rs2976038	8	56116305	0.656416	NS	6	0.27
rs2033878	2	181255241	0.656418	NS	1f	0.22271
rs77787499	2	43536670	0.656437	NS	6	0.27286
rs6748945	2	203797393	0.656449	NS	5	0.13454
rs6810215	3	119526195	0.656455	NS	1f	0.55324
rs2428432	7	27105405	0.656456	NS	1d	0.3525
rs80347489	5	150325822	0.656477	NS	1f	0.55436
rs6925886	6	109557312	0.656481	NS	7	0.51392
rs16838632	2	206705981	0.656485	NS	7	0.51392
rs4566976	7	128770687	0.656491	NS	1f	0.55436
rs12523429	5	67931416	0.656507	NS	7	0.18412
rs12142576	1	206740592	0.656527	NS	3a	0.55134
rs2934960	17	39661136	0.656541	NS	1b	0.92754
rs77503088	16	30803443	0.656559	NS	1f	0.55436
rs2736374	8	11256319	0.656563	NS	1f	0.55436
rs12194935	6	137666013	0.656565	NS	1f	0.55324
rs67467187	11	128416324	0.656578	NS	5	0.58955
rs112196068	8	78578191	0.656585	NS	6	0.2225
rs9913364	17	34329119	0.656612	NS	7	0.51392
rs61828388	1	172919666	0.656617	NS	7	0.18412
rs7318548	13	43959232	0.656631	NS	7	0.51392
rs12350711	9	26767844	0.656646	NS	6	0.16597
rs1237758	2	81761258	0.656657	NS	5	0.13454
rs115011334	13	43758594	0.656663	NS	1f	0.22271
rs4959431	6	7197113	0.65667	NS	2b	0.86817
rs1329212	10	81331257	0.656689	NS	7	0.18412
rs11668064	19	1169067	0.656695	NS	1f	0.55436
rs73117551	2	233444560	0.656701	NS	1b	0.33
rs4399857	3	114607746	0.656711	NS	7	0.18412
rs1928442	1	205399947	0.656717	NS	7	0.18412
rs41283429	17	42480711	0.656753	NS	1f	0.22271
rs941828	10	87697278	0.65676	NS	4	0.60906
rs115265285	2	25229444	0.656768	NS	4	0.60906
rs6912003	6	137775250	0.656777	NS	3a	0.30476
rs79198599	7	50406618	0.656797	NS	1f	0.55436
rs348585	5	40293612	0.656799	NS	7	0.51392
rs2128648	1	92208917	0.656813	NS	1f	0.22271
rs17643390	2	78519075	0.656825	NS	7	0.51392
rs931207	12	40104081	0.656834	NS	1f	0.55436
rs12213391	6	111479365	0.65684	NS	1f	0.55324
rs80249982	5	150849574	0.656842	NS	7	0.51392
rs17096307	14	98063329	0.656851	NS	4	0.60906
rs11779569	8	15188810	0.656881	NS	7	0.18412
rs77369553	2	184537184	0.656883	NS	5	0.58955
rs76234536	9	4305356	0.656889	NS	4	0.60906
rs6953855	7	71260999	0.65689	NS	5	0.13454
rs11953995	5	173816719	0.65689	NS	4	0.60906
rs3014975	1	65040800	0.656897	NS	1f	0.22271
rs12241939	10	6110759	0.656898	NS	4	0.60906
rs12991914	2	64905983	0.656903	NS	1f	0.55436
rs2648838	8	128154301	0.656922	NS	4	0.60906
rs1617603	11	71320650	0.656923	NS	7	0.18412
rs289027	5	114773404	0.656926	NS	4	0.60906
rs9460517	6	20528603	0.656933	NS	1f	0.55436
rs11059950	12	128830874	0.656957	NS	1f	0.66703
rs12447804	16	58041378	0.656964	NS	1b	0.99522
rs28370625	12	39976349	0.656972	NS	6	0.18674
rs4841497	8	11127630	0.656982	NS	1f	0.55436
rs12657540	5	67930879	0.656993	NS	7	0.18412
rs11583438	1	156075147	0.657013	NS	1f	0.66703
rs711717	3	22968989	0.657049	NS	7	0.51392
rs2276064	11	118658994	0.65706	NS	4	0.60906
rs679026	9	27120782	0.657067	NS	7	0.51392
rs72705102	5	659322	0.657093	NS	6	0.05015
rs7227575	18	68255664	0.657111	NS	6	0.03306
rs17184173	14	92109923	0.657116	NS	1f	0.55324
rs1362348	2	102368164	0.657121	NS	1f	0.55436
rs12057226	1	152804347	0.657126	NS	5	0.13454
rs12403168	1	191602157	0.657133	NS	5	0.13454
rs2212836	21	42426693	0.657133	NS	1f	0.55436
rs6739798	2	180601126	0.657153	NS	1f	0.55324
rs62519505	8	78360444	0.657169	NS	7	0.18412
rs6564851	16	81230992	0.657173	NS	1f	0.55436
rs12126806	1	200994697	0.657177	NS	1f	0.22271
rs41275826	19	55032727	0.657204	NS	1b	0.86517
rs117381866	21	42396450	0.657238	NS	4	0.60906
rs17652019	4	168802179	0.657238	NS	1f	0.55324
rs347599	3	11216505	0.657263	NS	1f	0.66703
rs6871536	5	132634182	0.6573	NS	7	0.51392
rs4574921	9	114776054	0.657301	NS	1b	0.99571
rs6700579	1	100805978	0.657318	NS	6	0.51429
rs9810586	3	17972523	0.657325	NS	3a	0.38672
rs914793	1	160869094	0.657336	NS	1f	0.55436
rs11779613	8	11547632	0.657348	NS	1d	0.705
rs792209	10	88408610	0.65736	NS	6	0.13
rs11053499	12	9895466	0.657372	NS	1f	0.55436
rs116237600	3	46593060	0.657381	NS	1f	0.19481
rs504273	13	75736714	0.657381	NS	1f	0.22271
rs79272014	2	25355996	0.657388	NS	4	0.60906
rs6073984	20	46002014	0.65739	NS	1f	0.55436
rs10871309	16	75334361	0.657393	NS	1f	0.55436
rs7099081	10	14044580	0.657399	NS	5	0.36936
rs249652	5	142201441	0.657404	NS	2b	0.7614
rs5753042	22	30191983	0.65742	NS	1f	0.55436
rs78384047	5	103302757	0.657424	NS	1b	1
rs6943474	7	101357735	0.657429	NS	1f	0.55436
rs8020289	14	76827177	0.657457	NS	7	0.51392
rs7975232	12	47845054	0.657458	NS	1f	0.66703
rs115772652	5	102800327	0.657461	NS	1f	0.22271
rs7301943	12	29567081	0.657467	NS	1b	0.76
rs3917322	2	102176786	0.657483	NS	1f	0.55436
rs12888082	14	80830437	0.657498	NS	7	0.51392
rs34299154	10	62663656	0.657507	NS	1f	0.55324
rs60813083	20	49962709	0.657515	NS	1b	0.68148
rs10902164	11	432213	0.657526	NS	1f	0.55436
rs1512903	3	146194761	0.657528	NS	6	0.4986
rs11672608	19	50219727	0.657531	NS	7	0.51392
rs485738	6	159163151	0.657539	NS	1f	0.22271
rs61909092	12	2173517	0.657542	NS	5	0.13454
rs10798265	1	173196320	0.657544	NS	5	0.58955
rs7147708	14	88094762	0.657605	NS	1f	0.55436
rs79845707	2	43561662	0.657644	NS	1f	0.55324
rs77840913	2	162139742	0.657662	NS	7	0.51392
rs7779749	7	50350808	0.657687	NS	1f	0.55436
rs591441	10	6469424	0.657692	NS	5	0.13454
rs17572416	6	126969649	0.657695	NS	7	0.51392
rs10974436	9	4284369	0.657696	NS	1f	0.55436
rs71644036	1	17332891	0.6577	NS	4	0.60906
rs254487	5	53152382	0.657701	NS	1f	0.22271
rs11952467	5	39912522	0.657713	NS	1f	0.22271
rs11740152	5	82408040	0.657718	NS	1f	0.55436
rs117753718	8	128185055	0.657738	NS	4	0.60906
rs75986901	2	25286295	0.657739	NS	1b	0.9975
rs77318651	2	25265324	0.657742	NS	4	0.60906
rs11216909	11	118579031	0.657759	NS	1f	0.55436
rs17863751	2	233589839	0.657762	NS	7	0.18412
rs36100794	14	50644767	0.657764	NS	1f	0.55324
rs12673758	7	53604971	0.657852	NS	6	0.22547
rs1433779	5	163568057	0.657853	NS	4	0.60906
rs458393	5	107528105	0.657854	NS	2b	0.68851
rs62188193	2	162315318	0.657855	NS	5	0.25592
rs1529590	7	49322565	0.657857	NS	1f	0.22271
rs1012507	1	173250332	0.657873	NS	7	0.18412
rs80079682	5	173864870	0.657904	NS	1b	0.98331
rs10732993	1	173391193	0.657907	NS	1f	0.70294
rs1399066	15	97019528	0.65792	NS	5	0.13454
rs2263392	14	88105589	0.657924	NS	1f	0.22271
rs648603	11	114547828	0.657928	NS	1f	0.06583
rs72626217	19	46794762	0.657933	NS	1f	0.55324
rs11992010	8	78443194	0.657938	NS	7	0.51392
rs11567762	5	35873099	0.657985	NS	1f	0.19549
rs34960521	2	162387131	0.657997	NS	6	0.7707
rs2279577	12	92108067	0.658015	NS	1b	0.95444
rs34136796	3	50299601	0.658021	NS	1f	0.70823
rs9388541	6	126959329	0.658034	NS	NA	NA
rs10143368	14	65225376	0.658053	NS	4	0.60906
rs13082784	3	58180978	0.658065	NS	1c	0.87
rs73159014	22	29537298	0.65808	NS	1b	0.17883
rs6804820	3	186296655	0.658092	NS	5	0.13454
rs2676276	17	4016687	0.658095	NS	1f	0.55436
rs6006393	22	30194037	0.658098	NS	1f	0.22271
rs16941631	18	25613621	0.658119	NS	7	0.18412
rs17495097	2	2710536	0.658127	NS	5	0.13454
rs4489779	11	114466292	0.658152	NS	7	0.51392
rs17539197	6	111447968	0.658158	NS	7	0.51392
rs1014125	16	7731983	0.658163	NS	5	0.13454
rs2309750	2	100125304	0.658164	NS	6	0.28784
rs442310	5	18136026	0.658165	NS	5	0.58955
rs10757761	9	28660667	0.658165	NS	7	0.51392
rs1536798	9	5056931	0.65817	NS	7	0.51392
rs2596118	14	80777561	0.658171	NS	7	0.51392
rs7513384	1	173190271	0.658173	NS	4	0.60906
rs79577315	2	230250491	0.658208	NS	1f	0.22271
rs35030099	3	18759434	0.658221	NS	7	0.18412
rs73932665	2	60875272	0.658229	NS	7	0.18412
rs855913	7	149506571	0.658236	NS	1f	0.87917
rs6584282	10	99526738	0.658247	NS	1b	0.92754
rs3796972	4	103634634	0.658247	NS	5	0.58955
rs72900086	2	185807800	0.658251	NS	1f	0.55324
rs2274065	1	183590569	0.658252	NS	1b	0.90911
rs9396592	6	15538779	0.658292	NS	1f	0.22271
rs60713893	16	75208238	0.658293	NS	1f	0.66703
rs17740207	18	45200046	0.658297	NS	7	0.18412
rs115134798	1	7998819	0.658318	NS	3a	0.98792
rs2198121	11	103653557	0.658326	NS	6	0.10618
rs4502656	4	47388448	0.65833	NS	7	0.51392
rs79388962	2	43580422	0.658337	NS	7	0.51392
rs1991011	5	96832278	0.658343	NS	7	0.51392
rs55938744	2	43085972	0.658355	NS	3a	0.85505
rs12669770	7	50588637	0.658394	NS	1f	0.55436
rs6587239	20	62465895	0.658395	NS	1f	0.55436
rs41421448	1	237029569	0.658402	NS	5	0.13454
rs7026646	9	4995125	0.658412	NS	5	0.58955
rs10462020	1	7820623	0.658448	NS	1f	0.1
rs62149270	2	99959936	0.658468	NS	1f	0.55436
rs116624576	2	184961040	0.658469	NS	NA	NA
rs73970277	18	69817901	0.658485	NS	2b	0.62064
rs79297978	12	68050561	0.658514	NS	5	0.13454
rs2025713	10	102470399	0.658545	NS	1f	0.55436
rs79635471	21	42422416	0.658549	NS	4	0.60906
rs6032637	20	46054325	0.658564	NS	1f	0.55436
rs7594352	2	83952364	0.658565	NS	1f	0.55436
rs11645653	16	31301534	0.658569	NS	6	0.05015
rs6701496	1	201038700	0.658572	NS	1f	0.55436
rs4840550	8	11171520	0.658577	NS	1b	0.25188
rs199708908	10	6098557	0.658585	NS	5	0.58955
rs62066309	17	27871141	0.658591	NS	5	0.13454
rs77587466	18	69821862	0.658595	NS	7	0.18412
rs10253861	7	8070845	0.658597	NS	1f	0.22271
rs699420	6	127939789	0.658598	NS	1b	0.98838
rs62324163	4	122580526	0.65861	NS	6	0.27045
rs2908700	12	9852049	0.658618	NS	1f	0.55436
rs12029258	1	22360000	0.658627	NS	1f	0.55436
rs10967292	9	26294089	0.658628	NS	5	0.13454
rs79279076	2	184544450	0.658631	NS	6	0
rs1459727	10	60378733	0.65864	NS	1f	0.22271
rs7282464	21	42421357	0.65865	NS	4	0.60906
rs7422945	2	203629975	0.65867	NS	5	0.13454
rs1354035	3	56919596	0.65868	NS	1d	0.31
rs11125474	2	53159324	0.65871	NS	5	0.13454
rs6692186	1	101004661	0.65871	NS	1b	0.82368
rs4479297	17	52386198	0.658712	NS	6	0.20133
rs56122953	1	161394261	0.658741	NS	1f	0.22271
rs7956536	12	109542711	0.658742	NS	1f	0.22271
rs506616	11	61067571	0.658743	NS	6	0.114
rs12731545	1	17348517	0.658752	NS	4	0.60906
rs1879699	15	34821409	0.658771	NS	1f	0.55324
rs7680613	4	27043694	0.658777	NS	1f	0.55436
rs75550369	5	96921581	0.658788	NS	1f	0.55436
rs45555133	19	46648460	0.658799	NS	1f	0.55436
rs11216907	11	118573810	0.658801	NS	1b	0.83898
rs112972404	2	102176325	0.658815	NS	1f	0.55436
rs75622950	1	197824868	0.658823	NS	6	0.59486
rs2185702	1	173391947	0.658828	NS	1f	0.1175
rs112246231	22	29703115	0.65883	NS	1f	0.66703
rs7018322	8	11204268	0.658839	NS	5	0.58955
rs2800156	10	90681580	0.658856	NS	7	0.51392
rs1373992	5	13458257	0.658869	NS	4	0.60906
rs9401924	6	126964949	0.658884	NS	6	0.2677
rs79665512	22	29687082	0.658885	NS	1f	0.55436
rs1644589	16	27891437	0.658896	NS	7	0.18412
rs17816795	10	60503764	0.65893	NS	7	0.51392
rs11020421	11	93574311	0.658956	NS	1f	0.22271
rs4841512	8	11227652	0.658961	NS	1f	0.22271
rs177665	7	90472882	0.658988	NS	1f	0.22271
rs61745685	5	96781851	0.659	NS	1f	0.55436
rs59047853	3	18790661	0.659017	NS	4	0.60906
rs34780797	2	65219037	0.659019	NS	7	0.51392
rs9465905	6	20821900	0.659069	NS	1f	0.55436
rs17407587	1	100836251	0.659071	NS	1f	0.55436
rs12948058	17	34283848	0.659079	NS	1f	0.55436
rs11153302	6	111597666	0.659093	NS	1f	0.55436
rs4588383	3	18628465	0.659121	NS	6	0.09881
rs12755743	1	39561792	0.659141	NS	4	0.60906
rs9809513	3	160001827	0.659144	NS	5	0.13454
rs9949687	18	50628003	0.659171	NS	4	0.60906
rs2905686	11	60973181	0.659175	NS	1b	0.93
rs58586522	6	127778763	0.659182	NS	6	0.27391
rs2289511	14	87988566	0.659182	NS	1f	0.22271
rs10803978	2	184567024	0.659192	NS	1f	0.65
rs71495639	10	60367123	0.659203	NS	1f	0.22271
rs71617736	5	35980475	0.659206	NS	5	0.13454
rs113370572	17	39777215	0.659208	NS	1f	0.55436
rs59800961	16	75389051	0.659212	NS	1f	0.08
rs2409655	8	10818322	0.659216	NS	6	0.2475
rs4074785	9	21981584	0.659218	NS	7	0.18412
rs9869	2	158807087	0.659219	NS	1f	0.55436
rs72825006	17	34192277	0.659222	NS	5	0.23589
rs7148618	14	80835048	0.659239	NS	7	0.51392
rs108990	16	1015433	0.659243	NS	1f	0.22271
rs74374594	1	155624520	0.659249	NS	4	0.60906
rs550669	12	39992976	0.659249	NS	1f	0.22271
rs12952146	17	39814650	0.659249	NS	1d	0.78643
rs4921300	5	160539162	0.65925	NS	5	0.2769
rs2279310	17	78796788	0.659253	NS	1f	0.55436
rs117328471	8	11064024	0.659258	NS	4	0.60906
rs9635726	17	39863888	0.659282	NS	1f	0.66703
rs688410	12	3939078	0.659286	NS	5	0.13454
rs4364863	1	242858053	0.659288	NS	7	0.18412
rs945962	13	100665882	0.659299	NS	1f	0.66703
rs2271023	16	66914227	0.6593	NS	1b	0.69
rs9364554	6	160412632	0.659309	NS	7	0.51392
rs115102153	5	102808193	0.659317	NS	1f	0.55436
rs116403306	5	150757298	0.659317	NS	1a	0.81
rs11934097	4	101896910	0.659318	NS	7	0.18412
rs1250543	10	79274131	0.659333	NS	4	0.60906
rs3822921	6	35089554	0.659335	NS	1f	0.55436
rs10773005	12	123305460	0.659357	NS	1f	0.55436
rs12655654	5	150794733	0.659357	NS	7	0.51392
rs17748844	22	34036770	0.659362	NS	7	0.18412
rs1414307	13	101471129	0.659367	NS	6	0.2677
rs4451266	8	10977970	0.659378	NS	1f	0.66703
rs79716236	10	60473733	0.659397	NS	1f	0.55436
rs16922408	8	55921107	0.659405	NS	5	0.97858
rs17031789	4	101886478	0.659406	NS	6	0.68406
rs6503534	17	40035671	0.659415	NS	1f	0.55436
rs12738779	1	100912516	0.659415	NS	1f	0.22271
rs112157637	8	55934785	0.659417	NS	2b	0.64862
rs4746554	10	66200705	0.65943	NS	6	0
rs924873	5	168820560	0.659434	NS	3a	1
rs17054160	6	126871170	0.659451	NS	1f	0.08895
rs6111968	20	1916399	0.659453	NS	1f	0.55436
rs2485361	6	159078972	0.659463	NS	1f	0.22271
rs17147106	7	76585480	0.659469	NS	7	0.51392
rs6916070	6	12071051	0.659471	NS	1f	0.55436
rs12734030	1	207620619	0.65949	NS	1f	0.66703
rs6684290	1	192436191	0.6595	NS	7	0.18412
rs6438533	3	119497867	0.659574	NS	1f	0.55436
rs16905063	8	134050331	0.659579	NS	5	0.58955
rs1557318	18	26482247	0.659582	NS	4	0.60906
rs79729531	2	61173641	0.659587	NS	1f	0.22271
rs74671556	12	56104528	0.659596	NS	1a	0.96
rs61977336	14	88050993	0.659605	NS	7	0.51392
rs4891591	18	67074655	0.65963	NS	3a	0.68984
rs8002635	13	75717824	0.659648	NS	1f	0.55436
rs4642600	8	11155515	0.659649	NS	1f	0.55436
rs6590327	11	128395367	0.659674	NS	5	0.13454
rs1471400	4	87853095	0.659702	NS	1f	0.55436
rs11033005	11	35115768	0.659713	NS	2b	0.77392
rs12892220	14	80699347	0.659724	NS	1f	0.55324
rs10077756	5	159115757	0.659734	NS	1f	0.71
rs114077884	2	184777915	0.659754	NS	7	0.18412
rs9321627	6	137701911	0.659783	NS	1b	0.69
rs61061264	5	159352636	0.659783	NS	7	0.18412
rs117354958	18	45259310	0.659793	NS	5	0.13454
rs2285221	16	75395728	0.659809	NS	7	0.51392
rs12995228	2	215935649	0.659845	NS	1f	0.08
rs13325699	3	58301143	0.659851	NS	1f	0.23
rs16972827	16	23699342	0.659854	NS	1f	0.55436
rs4816611	21	39019190	0.65987	NS	1b	0.80098
rs11215401	11	98445155	0.659875	NS	4	0.60906
rs34233572	6	20565153	0.659893	NS	1d	0.09
rs11598891	10	48878522	0.659912	NS	5	0.27303
rs2409754	8	11298104	0.659916	NS	1f	0.55436
rs10914067	1	180690499	0.659921	NS	5	0.30252
rs75347320	2	162401991	0.65993	NS	5	0.13454
rs1544304	10	6121240	0.659959	NS	1f	0.55436
rs73296109	17	39659496	0.659969	NS	1f	0.55436
rs6495339	15	78835930	0.659974	NS	7	0.51392
rs773386	7	39972504	0.65998	NS	1f	0.22271
rs1886338	9	120649274	0.659982	NS	1f	0.55436
rs115295558	1	155862420	0.660004	NS	1f	0.06787
rs2615214	18	45209376	0.660013	NS	7	0.18412
rs71326907	3	49976345	0.66004	NS	7	0.51392
rs2267364	22	37281363	0.660048	NS	4	0.60906
rs72960722	2	206707858	0.660053	NS	1d	0.89517
rs2025275	10	10195596	0.660058	NS	7	0.18412
rs8012953	14	100856874	0.660069	NS	5	0.13454
rs7215553	17	42744059	0.660072	NS	1b	0.82368
rs17076676	5	173899577	0.660073	NS	1f	0.22271
rs11710021	3	133939722	0.660081	NS	1b	0.99621
rs16966165	17	40720363	0.660106	NS	1b	0.33
rs72734903	1	192439694	0.660106	NS	4	0.60906
rs2306374	3	138401110	0.660115	NS	1f	0.66703
rs2712246	7	26983635	0.66012	NS	5	0.13454
rs1805727	12	8944802	0.660146	NS	1d	0.278
rs16973356	18	40437464	0.66015	NS	2b	0.64591
rs11246258	11	674454	0.660152	NS	1f	0.19549
rs7217037	17	40066938	0.660161	NS	1f	0.55436
rs16835127	1	161985968	0.660167	NS	5	0.13454
rs7799006	7	2238591	0.660197	NS	1f	0.43917
rs881177	7	107932823	0.66022	NS	1f	0.55436
rs17444900	4	41735292	0.660232	NS	6	0.24
rs79432985	11	114452123	0.660248	NS	1f	0.22271
rs1557782	7	95469845	0.660256	NS	1f	0.55436
rs551112	9	14443470	0.660274	NS	5	0.23589
rs11119602	1	206805770	0.660295	NS	5	0.53602
rs111572629	8	128224115	0.660297	NS	7	0.18412
rs7223229	17	34311566	0.660302	NS	1f	0.22271
rs34142355	4	26040742	0.660302	NS	1f	0.55436
rs10511458	9	4269407	0.660308	NS	7	0.18412
rs77791126	2	43516911	0.660313	NS	1b	0.68148
rs11121035	1	7853530	0.660331	NS	1f	0.55436
rs2999155	1	112679036	0.660345	NS	1f	0.39752
rs72733002	1	192439071	0.660346	NS	4	0.60906
rs10850052	12	112529819	0.660348	NS	1f	0.22271
rs12132067	1	2834331	0.66036	NS	2b	0.8288
rs2680649	3	53742547	0.660363	NS	4	0.60906
rs74514513	17	39502932	0.66037	NS	1f	0.55324
rs2714807	4	165670169	0.660377	NS	5	0.58955
rs531604	11	105027656	0.66039	NS	1f	0.22271
rs6066693	20	48311368	0.660391	NS	4	0.60906
rs9956931	18	250589	0.660414	NS	1d	0.97049
rs2374054	12	103359104	0.660417	NS	7	0.18412
rs77741804	1	92858481	0.66042	NS	1f	0.55324
rs62090529	18	69823469	0.660425	NS	5	0.13454
rs74557850	10	62748478	0.660442	NS	2b	1
rs226217	17	38876048	0.660453	NS	1f	0.55436
rs10921172	1	192494060	0.660455	NS	1f	0.55324
rs531767	11	78948910	0.660467	NS	6	0.02613
rs6576973	2	96552630	0.660482	NS	1d	0.89
rs17751426	6	111451020	0.660484	NS	1b	0.31889
rs7425449	2	100311931	0.66049	NS	7	0.51392
rs12312675	12	123325915	0.660491	NS	6	0.80877
rs2238233	14	72224899	0.660503	NS	5	0.00143
rs10200804	2	181267408	0.660504	NS	5	0.992
rs3019708	11	96664365	0.660508	NS	1f	0.55436
rs1861320	16	55507128	0.660511	NS	1f	0.22271
rs3736853	9	121154596	0.660533	NS	5	0.58955
rs3812590	9	136441488	0.66054	NS	1f	0.66703
rs35267144	1	7874198	0.660541	NS	1f	0.22271
rs1558924	9	70983392	0.660545	NS	5	0.13454
rs2239138	12	5973392	0.660549	NS	5	0
rs6441981	3	46425159	0.660568	NS	6	0.77072
rs117670214	17	34223440	0.660574	NS	5	0.13454
rs71652510	1	92900800	0.660582	NS	1f	0.55436
rs9625841	22	29610758	0.660605	NS	7	0.51392
rs16872324	6	35151083	0.660606	NS	1f	0.55324
rs4446563	6	20826841	0.660621	NS	1b	1
rs112920114	2	62288252	0.660629	NS	4	0.60906
rs2234651	2	102141893	0.66063	NS	1a	0.97
rs115645177	4	102172286	0.660647	NS	7	0.51392
rs6705046	2	112259488	0.66065	NS	1f	0.55436
rs11648220	16	68656569	0.660657	NS	1f	0.55436
rs2877453	8	98042994	0.660662	NS	1f	0.24833
rs28611309	7	153683077	0.660668	NS	4	0.60906
rs5998353	22	32260035	0.660671	NS	4	0.60906
rs62260719	3	49814986	0.660672	NS	6	0.24
rs8123655	20	49901717	0.660683	NS	1f	0.55436
rs896629	16	80671502	0.660709	NS	1f	0.55436
rs1043159	20	3251385	0.660709	NS	1f	0.55436
rs34827	5	103106363	0.660712	NS	7	0.18412
rs724348	7	129122042	0.660713	NS	1f	0.66703
rs598786	2	140297511	0.660718	NS	5	0.13454
rs10994378	10	60489743	0.660741	NS	6	0.28784
rs58848937	15	78906071	0.660799	NS	1a	0.85833
rs2243603	20	1566265	0.660826	NS	1f	0.66703
rs7035186	9	4247170	0.66084	NS	5	0.13454
rs11083845	19	46683398	0.660847	NS	1f	0.66703
rs9842895	3	18756952	0.660848	NS	7	0.18412
rs2428416	7	27030070	0.660853	NS	1f	0.55436
rs72799380	10	48919867	0.66086	NS	6	0
rs4768235	12	40350284	0.660866	NS	4	0.60906
rs1888964	1	152778030	0.660876	NS	1f	0.55436
rs77534475	17	42539287	0.660909	NS	1f	0.55436
rs1177209	2	60850435	0.66091	NS	1b	0.74917
rs17065991	3	62090402	0.660918	NS	5	0.13454
rs6726160	2	60937594	0.660931	NS	1f	0.55436
rs4795404	17	39929538	0.660932	NS	1f	0.55436
rs41454245	2	191000231	0.660938	NS	4	0.60906
rs77146093	20	49865815	0.660947	NS	1f	0.55436
rs72805931	5	150336321	0.660949	NS	5	0.13454
rs72705014	5	619700	0.660957	NS	1f	0.55436
rs802747	6	127947420	0.660976	NS	7	0.18412
rs588082	6	126273071	0.660995	NS	6	0.26281
rs7311574	12	9660711	0.661026	NS	1f	0.55436
rs4925813	8	144630636	0.661054	NS	1f	0.55436
rs35749260	10	60253839	0.661062	NS	1f	0.66703
rs76982973	1	192353321	0.661073	NS	6	0.32023
rs73530522	8	11152967	0.661083	NS	5	0.13454
rs2183487	13	90571814	0.661096	NS	4	0.60906
rs1449509	13	42283144	0.6611	NS	7	0.51392
rs59899852	11	76612378	0.66113	NS	2b	0.5129
rs56227757	14	88041317	0.661166	NS	1f	0.55436
rs1887250	1	82488677	0.661175	NS	7	0.18412
rs10079325	5	104822051	0.661189	NS	4	0.60906
rs17039724	3	14516649	0.661191	NS	6	0.10083
rs854892	12	47083904	0.661192	NS	1f	0.55436
rs2254249	7	6641043	0.661227	NS	1f	0.76667
rs2297429	20	63597719	0.661275	NS	1f	0.55436
rs10464087	5	179472319	0.661325	NS	4	0.60906
rs12029794	1	119313997	0.661353	NS	5	0.13454
rs10919589	1	198811873	0.661375	NS	4	0.60906
rs112572131	8	78574778	0.661376	NS	1f	0.22271
rs9678515	2	184575582	0.66139	NS	7	0.51392
rs9567332	13	43964574	0.661391	NS	1f	0.22271
rs17162827	7	10259453	0.661392	NS	6	0.23675
rs72770791	1	242865541	0.661412	NS	7	0.18412
rs4905627	14	97905241	0.661423	NS	5	0.00875
rs79325837	14	98046869	0.661424	NS	5	0.13454
rs1034109	1	152787202	0.661425	NS	1f	0.13817
rs2631271	4	101993239	0.66144	NS	1f	0.55436
rs4823005	22	29017797	0.661446	NS	1f	0.22271
rs357237	1	71530407	0.661463	NS	5	0.13454
rs4668993	2	15812177	0.661464	NS	1f	0.25427
rs7359598	17	42745452	0.661483	NS	1f	0.66703
rs607149	19	54804542	0.661489	NS	1f	0.22271
rs11236898	11	70617405	0.66149	NS	2b	0.54667
rs6434573	2	192815572	0.661498	NS	1f	0.55436
rs73412353	12	111365204	0.661503	NS	1f	0.55436
rs16993835	22	34278177	0.661512	NS	5	0.13454
rs12207339	6	111445809	0.661515	NS	1f	0.55436
rs635208	2	220885871	0.661574	NS	4	0.60906
rs75049558	5	150343524	0.661579	NS	1f	0.25942
rs41265961	2	203871138	0.661581	NS	1f	0.55436
rs2004854	13	110499172	0.661582	NS	4	0.60906
rs2289691	15	78922896	0.661597	NS	1f	0.55436
rs2934965	17	39667402	0.661606	NS	1f	0.55436
rs61850589	10	58145753	0.661608	NS	1f	0.55436
rs1506890	12	58025997	0.661622	NS	1f	0.55436
rs73682014	8	55923503	0.661623	NS	2b	0.93104
rs7994054	13	22217911	0.661632	NS	7	0.18412
rs7328957	13	103905491	0.661634	NS	5	0.13454
rs2278427	19	54906373	0.661686	NS	1f	0.55436
rs74318493	6	137750184	0.661695	NS	2b	0.67419
rs2312610	10	88456728	0.661698	NS	1f	0.66703
rs859669	1	172702564	0.661704	NS	5	0.13454
rs55633213	14	88044887	0.661733	NS	1b	0.59925
rs10039931	5	78218349	0.661734	NS	1f	0.22271
rs2314737	3	183065556	0.661735	NS	6	0.41186
rs11986533	8	11174575	0.661739	NS	1f	0.39752
rs113962432	6	106046927	0.661763	NS	4	0.60906
rs17584997	2	185070678	0.661769	NS	7	0.18412
rs12161938	15	24226855	0.661792	NS	1f	0.22271
rs383218	3	120835578	0.661801	NS	5	0.13454
rs30380	5	96786577	0.661821	NS	1f	0.87917
rs10512248	9	95497421	0.661843	NS	1f	0.55436
rs75151639	8	128223214	0.661874	NS	4	0.60906
rs55907909	16	68771902	0.661882	NS	1f	0.76417
rs28444490	9	136323039	0.66189	NS	1f	0.55436
rs9907564	17	39862714	0.661925	NS	1b	0.9
rs7931091	11	528575	0.661928	NS	1b	0.98
rs2181795	6	35171703	0.661933	NS	1f	0.55436
rs853980	6	126723624	0.661982	NS	1b	0.99
rs17105765	12	53992208	0.661983	NS	1f	0.55436
rs2663057	10	48918472	0.661988	NS	6	0.84117
rs1951389	14	103432188	0.661992	NS	1f	0.71
rs6821520	4	113591642	0.662003	NS	1d	0.705
rs172933	1	7784620	0.662015	NS	1f	0.55436
rs9460524	6	20583583	0.662015	NS	1f	0.55436
rs9392537	6	448953	0.662023	NS	4	0.60906
rs17745410	13	78241902	0.662036	NS	4	0.60906
rs4343610	3	2866062	0.662048	NS	7	0.18412
rs114818008	14	81028448	0.662058	NS	5	0.2714
rs79754022	10	62753778	0.662064	NS	1f	0.07783
rs123203	19	18124614	0.662083	NS	1f	0.55436
rs13230666	7	14468837	0.662093	NS	7	0.18412
rs12663048	6	111577417	0.662095	NS	6	0.90619
rs8055966	16	75258893	0.662106	NS	1f	0.55436
rs7034942	9	4260110	0.662121	NS	5	0.58955
rs7520823	1	198829784	0.662149	NS	1a	0.9325
rs6939017	6	35313081	0.662162	NS	1f	0.55436
rs73412354	12	111366667	0.662183	NS	1f	0.55436
rs634813	2	220885796	0.662188	NS	4	0.70497
rs74885500	6	126365759	0.662216	NS	4	0.60906
rs78815904	10	79318342	0.66222	NS	4	0.60906
rs2836856	21	39043777	0.662228	NS	1f	0.55436
rs2446890	11	115576728	0.662242	NS	1f	0.066
rs1403344	15	38304328	0.662243	NS	4	0.60906
rs2631244	4	101967572	0.662266	NS	5	0.13454
rs4267943	6	49472092	0.662278	NS	7	0.51392
rs9917826	3	32960812	0.662282	NS	2b	1
rs10486284	7	9033475	0.662315	NS	7	0.18412
rs12627973	22	37700690	0.662329	NS	5	0.58955
rs56300817	6	111463827	0.662334	NS	1b	0.90882
rs66939573	16	31153255	0.662336	NS	7	0.51392
rs16978462	18	45717171	0.662399	NS	7	0.18412
rs6715329	2	96972168	0.6624	NS	1f	0.22271
rs17539875	6	111353147	0.662401	NS	7	0.51392
rs194725	14	68755767	0.662405	NS	4	0.60906
rs2736312	8	11228660	0.662407	NS	1f	0.66703
rs75651784	13	43789001	0.662418	NS	1f	0.22271
rs114797146	2	99972127	0.662425	NS	1f	0.55436
rs11129795	3	38547672	0.662435	NS	7	0.51392
rs17154235	7	26653363	0.662439	NS	4	0.60906
rs200813845	1	206782418	0.66246	NS	NA	NA
rs17078876	3	46459488	0.662474	NS	1f	0.22271
rs12213956	6	20817126	0.662485	NS	6	0.15199
rs12084977	1	93029565	0.662499	NS	1f	0.55436
rs6755791	2	100279410	0.662547	NS	1f	0.55436
rs4915160	1	198826753	0.662559	NS	1f	0.22271
rs7751957	6	20637778	0.662567	NS	7	0.18412
rs1344450	12	111359932	0.662585	NS	1f	0.55436
rs2941513	17	39662308	0.662593	NS	1d	0.33
rs28408315	15	78892838	0.662595	NS	1f	0.55436
rs157414	5	67997581	0.662603	NS	7	0.18412
rs10196947	2	60757788	0.662608	NS	1f	0.55324
rs10505545	8	129565021	0.662623	NS	1f	0.55436
rs72899932	2	184661545	0.66265	NS	1f	0.55436
rs1807510	22	27774178	0.662655	NS	5	0.58955
rs78902573	10	99513309	0.662673	NS	1b	0.2055
rs523034	15	46661643	0.662688	NS	7	0.51392
rs2273606	6	24405129	0.662698	NS	1c	0.9
rs192216608	7	26655388	0.662702	NS	7	0.51392
rs11206753	1	56195307	0.662723	NS	1f	0.55436
rs9587731	13	108952719	0.66273	NS	7	0.18412
rs6537584	10	48916035	0.662749	NS	4	0.60906
rs9739171	12	123356447	0.662822	NS	1d	0.3525
rs6860299	5	26435953	0.662822	NS	7	0.18412
rs76699638	11	35017045	0.662825	NS	1f	0.55436
rs1026186	18	45161445	0.662834	NS	7	0.18412
rs12964872	18	12801240	0.662854	NS	7	0.51392
rs10736568	11	128491015	0.662879	NS	1f	0.66703
rs2279460	8	58595816	0.662884	NS	1f	0.55436
rs12103986	18	58538030	0.66289	NS	4	0.60906
rs79525962	11	76660374	0.662896	NS	1f	0.66703
rs34189044	5	142254253	0.662909	NS	2b	0.82852
rs11600829	11	44603943	0.662909	NS	1b	0.99727
rs35410059	17	27931421	0.66292	NS	1f	0.55324
rs7767264	6	137856321	0.662926	NS	1f	0.55324
rs7005440	8	8539376	0.662946	NS	7	0.51392
rs11249205	1	24939985	0.662968	NS	2b	0.70377
rs895843	2	6283817	0.66297	NS	7	0.18412
rs11157021	14	38850323	0.662973	NS	1f	0.82143
rs74584500	2	206710946	0.662985	NS	7	0.51392
rs1428431	5	124229021	0.663007	NS	7	0.18412
rs13210323	6	35037307	0.66304	NS	1f	0.55436
rs1445000	5	40310777	0.663058	NS	7	0.18412
rs6601327	8	9538022	0.663063	NS	1f	0.55324
rs117441584	10	79271174	0.66307	NS	4	0.60906
rs10917677	1	163120148	0.663084	NS	5	0.58955
rs62438869	6	166987429	0.663085	NS	1f	0.55436
rs4671656	2	65315378	0.663094	NS	1f	0.55436
rs2333681	1	183590726	0.663103	NS	1a	0.97
rs2941515	17	39657085	0.663112	NS	1f	0.22271
rs12431424	14	30848973	0.663116	NS	1f	0.55436
rs10498910	6	76861159	0.66312	NS	1f	0.55436
rs2769982	20	49908290	0.663124	NS	1f	0.55436
rs2934963	17	39664739	0.663137	NS	1f	0.70823
rs8026077	15	78869613	0.663138	NS	1f	0.55436
rs17585271	4	184414735	0.663145	NS	5	0.58955
rs359432	5	173862665	0.66316	NS	4	0.60906
rs1926855	13	22992447	0.663183	NS	1b	0.11763
rs78050613	8	10799941	0.663199	NS	1f	0.55436
rs10516491	4	102031709	0.663211	NS	1d	0.09
rs114312456	5	102840533	0.663213	NS	7	0.51392
rs11667629	19	55192902	0.663231	NS	4	0.60906
rs76329021	2	162394299	0.663232	NS	5	0.58955
rs8075846	17	34305464	0.66326	NS	1f	0.55436
rs261166	5	4340316	0.663266	NS	5	0.13454
rs73970275	18	69817890	0.663293	NS	2b	0.9975
rs17281013	16	56286523	0.663302	NS	5	0.13454
rs76939398	20	49974050	0.663304	NS	1f	0.55436
rs766783	11	114398623	0.663314	NS	1d	0.95
rs4272943	14	35371472	0.663336	NS	1d	0.89
rs438069	15	53060841	0.663357	NS	5	0.13454
rs11759145	6	158910388	0.663388	NS	1b	0.99
rs353610	11	35079949	0.663398	NS	1f	0.55436
rs1167837	7	75560560	0.663434	NS	7	0.51392
rs1553172	1	197849103	0.663462	NS	6	0.275
rs229493	22	37164627	0.663477	NS	4	0.70497
rs8101298	19	48680921	0.663481	NS	1f	0.66703
rs7517847	1	67215986	0.663529	NS	7	0.51392
rs9562396	13	42331722	0.663534	NS	1f	0.55324
rs34221255	3	161136335	0.663538	NS	7	0.51392
rs2749647	10	38260684	0.663545	NS	7	0.51392
rs13116542	4	101867590	0.663547	NS	5	0.58955
rs12474648	2	240649064	0.663562	NS	1b	0.99173
rs8029173	15	78842226	0.663564	NS	1f	0.55436
rs13337069	16	75436379	0.663565	NS	1f	0.22271
rs76716700	1	101183389	0.663582	NS	2b	0.8292
rs12437644	15	78896302	0.663589	NS	2b	0.64885
rs79093531	6	34666234	0.663601	NS	1f	0.55436
rs35832760	3	18588622	0.663613	NS	7	0.18412
rs9893542	17	35269071	0.663648	NS	1f	0.55436
rs2550415	16	84631321	0.663684	NS	4	0.60906
rs56109041	8	10799644	0.663694	NS	1f	0.66703
rs4688759	3	49970685	0.663695	NS	1f	0.55324
rs4908734	1	8125583	0.66375	NS	1f	0.55436
rs13274739	8	78387127	0.663761	NS	1b	0.99571
rs11078353	17	16918489	0.663768	NS	1f	0.55436
rs4451769	12	60436124	0.66377	NS	7	0.18412
rs7302746	12	9656937	0.663778	NS	1f	0.36261
rs35280686	12	9659920	0.663778	NS	7	0.51392
rs10100187	8	11399986	0.663799	NS	1f	0.22271
rs28410096	12	123396315	0.663816	NS	1f	0.74917
rs2659639	12	58045443	0.663822	NS	1f	0.55436
rs35130019	17	39826889	0.663824	NS	1f	0.22271
rs1003603	16	11020766	0.663853	NS	1f	0.55436
rs7359142	14	101368858	0.663861	NS	4	0.70497
rs73530511	8	11149182	0.663879	NS	4	0.60906
rs6447515	4	46860817	0.66389	NS	1f	0.22271
rs76111487	11	128598448	0.663893	NS	5	0.13454
rs2269394	11	502722	0.663899	NS	1f	0.55436
rs1487906	11	106727560	0.663903	NS	5	0.13454
rs56282020	5	596586	0.663921	NS	1f	0.08583
rs78817795	10	62762681	0.663961	NS	7	0.18412
rs2910207	5	160442450	0.664029	NS	2b	0.61379
rs35015161	1	92202104	0.664043	NS	1b	0.95545
rs629807	1	70525272	0.664046	NS	7	0.18412
rs10850033	12	112347767	0.664064	NS	1b	0.955
rs6783748	3	53119415	0.664068	NS	1f	0.55436
rs17823571	6	20647639	0.664079	NS	4	0.60906
rs2186940	18	12742810	0.664098	NS	4	0.60906
rs17123521	1	100921341	0.664099	NS	4	0.60906
rs6923894	6	35091978	0.66411	NS	1f	0.55436
rs4456686	2	203608415	0.66412	NS	7	0.18412
rs10519215	15	78891405	0.66417	NS	1f	0.61748
rs78026788	10	62742483	0.664204	NS	1b	0.69
rs4793039	17	42608216	0.664219	NS	1f	0.55436
rs62130311	19	48600949	0.664232	NS	1f	0.55436
rs9904919	17	39400178	0.664236	NS	1f	0.22271
rs2256229	20	1537333	0.66426	NS	1f	0.55436
rs76214179	5	160391400	0.664267	NS	1b	0.98882
rs74624683	10	62701302	0.664272	NS	7	0.51392
rs1570448	13	42316137	0.664295	NS	7	0.51392
rs4261760	2	1388857	0.664299	NS	1f	0.22271
rs10811261	9	19882158	0.664321	NS	7	0.51392
rs12060309	1	67138536	0.664322	NS	1f	0.55324
rs11587180	1	152783947	0.664326	NS	7	0.51392
rs7558	5	660376	0.66433	NS	1f	0.22271
rs12468815	2	134443022	0.664349	NS	4	0.60906
rs2462904	7	26926707	0.664354	NS	7	0.51392
rs7481614	11	438662	0.664363	NS	1f	0.22271
rs9547835	13	37390755	0.664366	NS	7	0.18412
rs11679061	2	221924305	0.664379	NS	5	0.13454
rs74869560	6	127775133	0.664389	NS	1f	0.02937
rs56340580	14	97933919	0.66439	NS	1f	0.5585
rs7330744	13	99976973	0.6644	NS	4	0.60906
rs10906594	10	6445358	0.6644	NS	3a	0.44535
rs6715552	2	162187845	0.664436	NS	7	0.51392
rs10058259	5	23371054	0.664442	NS	7	0.18412
rs7298565	12	109499729	0.664451	NS	1f	0.22271
rs4880215	9	137142577	0.664466	NS	1f	0.66703
rs2412980	22	30196080	0.664471	NS	1f	0.55436
rs1490384	6	126530014	0.664483	NS	1a	0.58944
rs7659395	4	5005650	0.664484	NS	7	0.18412
rs10484759	6	126715897	0.664487	NS	5	0.13454
rs4870957	8	125876345	0.664498	NS	7	0.51392
rs183733302	3	18571649	0.664504	NS	7	0.18412
rs11906069	20	1703631	0.664505	NS	7	0.18412
rs6717698	2	66390262	0.664532	NS	4	0.70497
rs2857924	11	6978058	0.664535	NS	1f	0.66703
rs7157659	14	21856963	0.664535	NS	1f	0.22271
rs823082	1	205817807	0.664538	NS	1f	0.55436
rs78171296	14	34944976	0.664571	NS	1f	0.39216
rs7287954	22	33731864	0.664593	NS	5	0.23589
rs74929776	5	97031943	0.664595	NS	5	0.58955
rs2126526	4	38617068	0.664596	NS	1f	0.55324
rs6716355	2	181370365	0.664606	NS	1f	0.22271
rs4981279	14	35238873	0.664612	NS	1f	0.22271
rs73682107	8	55905857	0.664627	NS	1f	0.55436
rs7737217	5	102784202	0.664632	NS	1f	0.22271
rs4959148	6	1702845	0.664636	NS	1b	0.895
rs12495561	3	51237826	0.66464	NS	7	0.51392
rs2495508	1	55013005	0.664645	NS	4	0.70497
rs12363277	11	118893027	0.664655	NS	1f	0.55436
rs12038664	1	101134578	0.664675	NS	1f	0.22271
rs8004236	14	35267829	0.664684	NS	1f	0.02
rs10263826	7	107780627	0.664718	NS	7	0.51392
rs6602536	10	11798994	0.664746	NS	1f	0.55436
rs1429030	5	15607825	0.664752	NS	1f	0.55436
rs11100462	4	162879920	0.664756	NS	5	0.13454
rs17460111	5	114538026	0.664801	NS	7	0.18412
rs2765997	10	22607850	0.664803	NS	1f	0.55324
rs928148	9	34668077	0.664806	NS	1f	0.24072
rs3809113	12	57454925	0.664841	NS	1f	0.66703
rs1471010	8	38589571	0.664868	NS	4	0.60906
rs10761473	10	60300624	0.66487	NS	1f	0.55436
rs9697003	9	108010964	0.664871	NS	1f	0.22271
rs11619917	13	45699019	0.664881	NS	1f	0.55324
rs1108983	9	114892887	0.664883	NS	1f	0.22271
rs11671793	19	1169023	0.664899	NS	1b	0.98667
rs11682748	2	100309472	0.66491	NS	1f	0.22271
rs2961701	5	142221198	0.664916	NS	2b	0.739
rs4866929	5	45266487	0.664925	NS	6	0.268
rs10876579	12	54657863	0.664925	NS	4	0.60906
rs55885634	13	43678036	0.664933	NS	6	0.3
rs34127016	3	46418602	0.664945	NS	1f	0.55436
rs10910881	1	171999800	0.664958	NS	5	0
rs57009492	17	39470410	0.664968	NS	1f	0.064
rs3767499	1	201051723	0.664968	NS	1f	0.55436
rs2467519	8	11541502	0.664971	NS	2b	0.79882
rs4483440	1	198726417	0.664978	NS	5	0.13454
rs7144339	14	62456366	0.665007	NS	7	0.18412
rs12120384	1	82826537	0.665011	NS	7	0.18412
rs7583380	2	233315240	0.665012	NS	1f	0.06
rs35010208	2	25383103	0.66503	NS	4	0.60906
rs2910176	5	160391774	0.665031	NS	1f	0.55436
rs313841	19	46720692	0.665042	NS	1f	0.55436
rs4287307	11	97813602	0.665045	NS	7	0.18412
rs2050481	14	40602430	0.665051	NS	7	0.18412
rs118098785	22	37179763	0.665057	NS	1f	0.66703
rs7411021	1	17298344	0.665063	NS	4	0.60906
rs7759402	6	139639696	0.665071	NS	1f	0.55436
rs11855344	15	89074693	0.665078	NS	1b	1
rs132884	22	45173105	0.665095	NS	1f	0.66703
rs1930124	9	16288321	0.665133	NS	7	0.18412
rs1638703	13	50514220	0.665135	NS	1f	0.55436
rs79633765	7	37348892	0.66514	NS	5	0.58955
rs4812987	20	46044606	0.665148	NS	4	0.60906
rs9645696	11	76600947	0.665203	NS	1f	0.22271
rs9479316	6	152436898	0.665204	NS	5	0.58955
rs2850396	4	102047291	0.66522	NS	5	0.13454
rs2112606	5	154404518	0.665248	NS	1f	0.66703
rs33057	3	159890363	0.66526	NS	6	0.59486
rs1518108	1	206869829	0.665264	NS	1f	0.22271
rs17757468	3	27783572	0.665273	NS	7	0.18412
rs10460566	2	25260252	0.665274	NS	1f	0.55324
rs55849982	2	65216212	0.665296	NS	1f	0.66703
rs1913517	10	48911009	0.665303	NS	1f	0.12
rs7727530	5	8130240	0.665354	NS	7	0.18412
rs175110	11	61057137	0.665357	NS	1f	0.55436
rs2023953	3	50066484	0.665423	NS	1b	0.9925
rs2747181	1	88359720	0.665424	NS	5	0.23589
rs35842842	11	41217830	0.665434	NS	7	0.18412
rs11895936	2	206638944	0.66545	NS	7	0.18412
rs1016507	14	80851245	0.665452	NS	1f	0.55324
rs1463657	3	57103433	0.665483	NS	1f	0.22271
rs12035100	1	74940746	0.66549	NS	5	0.58955
rs191323893	14	80631577	0.665523	NS	5	0.9223
rs4235916	6	168332016	0.665541	NS	1f	0.55436
rs16843702	1	162707143	0.665545	NS	5	0.13454
rs13138789	4	125561112	0.665546	NS	4	0.60906
rs116128513	1	197412681	0.665547	NS	1f	0.22271
rs28370620	12	39971267	0.665569	NS	5	0.58955
rs1121672	20	1517717	0.665571	NS	1f	0.55436
rs2400926	8	82980284	0.665573	NS	7	0.18412
rs77231433	2	185168200	0.665573	NS	6	0.59486
rs13280540	8	10944689	0.665583	NS	4	0.60906
rs78829606	5	160463207	0.665647	NS	5	0.87083
rs2314810	17	27777084	0.665653	NS	1f	0.55436
rs1895723	11	127945512	0.665662	NS	1f	0.22271
rs10774428	12	6368235	0.665673	NS	1f	0.55436
rs2638229	12	40210266	0.665677	NS	1b	0.19
rs7946044	11	78579392	0.665686	NS	7	0.18412
rs72937251	3	50893531	0.665694	NS	7	0.51392
rs16850408	4	74067090	0.665705	NS	7	0.51392
rs28706817	8	11020564	0.665709	NS	1f	0.55436
rs372889	19	18062793	0.665711	NS	1f	0.55436
rs62192912	2	233236296	0.665719	NS	1f	0.55436
rs76275158	11	2200772	0.665719	NS	1f	0.55436
rs1873555	2	43552526	0.66573	NS	7	0.51392
rs12186886	5	16437472	0.66575	NS	1f	0.03
rs72734905	1	192440896	0.665758	NS	7	0.51392
rs77552606	20	63679776	0.665772	NS	1f	0.55324
rs6111034	20	1701646	0.665775	NS	5	0.13454
rs6556093	5	173906583	0.665795	NS	1f	0.22271
rs79952700	7	27101699	0.665809	NS	4	0.60906
rs11723291	4	151314214	0.665826	NS	1f	0.55436
rs122896	17	56739030	0.665849	NS	6	0.114
rs41268474	1	152720036	0.665883	NS	1b	0.31571
rs28439143	17	45910357	0.665902	NS	1f	0.55436
rs6941301	6	106024582	0.665917	NS	6	0
rs1456998	14	97934409	0.665922	NS	1f	0.19549
rs9974632	21	39041176	0.665925	NS	1f	0.55436
rs673766	11	114516428	0.665926	NS	6	0.22795
rs34083675	5	73172605	0.665927	NS	5	0.13454
rs35790033	1	155826592	0.665939	NS	1f	0.22271
rs6897022	5	40336444	0.665945	NS	1f	0.55436
rs17758873	9	20647374	0.665968	NS	1f	0.125
rs75829476	1	192349154	0.665982	NS	5	0.13454
rs16867385	2	181249986	0.665996	NS	7	0.18412
rs11175090	12	40080730	0.666029	NS	7	0.51392
rs11776637	8	11065571	0.666033	NS	4	0.60906
rs12727236	1	101107852	0.666034	NS	1f	0.55436
rs440428	17	32579942	0.666038	NS	6	0.28686
rs6578247	11	2229620	0.666039	NS	7	0.18412
rs809285	12	106867636	0.666059	NS	1f	0.05
rs55899330	6	34542200	0.666069	NS	5	0
rs667203	6	20066377	0.66607	NS	6	0.59
rs3756623	5	96749244	0.666082	NS	1f	0.22271
rs34334514	3	46511156	0.666092	NS	1f	0.82
rs10922212	1	197381574	0.666114	NS	6	0.24229
rs407440	8	59026233	0.666141	NS	7	0.18412
rs7521004	1	242768960	0.666144	NS	7	0.18412
rs6139470	20	4540696	0.666159	NS	1f	0.22271
rs714512	1	67198471	0.666186	NS	1f	0.55324
rs62626343	10	6086411	0.666189	NS	1f	0.55436
rs72783703	10	6524064	0.666194	NS	5	0.13454
rs7039299	9	84735963	0.666203	NS	7	0.51392
rs79262587	2	162373501	0.666204	NS	2b	0.38606
rs6968084	7	112457066	0.666238	NS	1f	0.66703
rs4728142	7	128933913	0.66624	NS	1f	0.55436
rs41271391	3	119559610	0.666258	NS	1f	0.55436
rs80250173	5	40622502	0.666273	NS	5	0.13454
rs2724620	12	11798181	0.666291	NS	4	0.60906
rs16845561	1	173189227	0.666293	NS	7	0.18412
rs72899918	2	184658731	0.666319	NS	7	0.51392
rs1534782	15	93045947	0.666323	NS	5	0.58955
rs27529	5	96790605	0.666334	NS	1f	0.076
rs11104767	12	77333387	0.666352	NS	7	0.18412
rs41166	22	30017682	0.666359	NS	1f	0.55436
rs72653978	8	56105834	0.666362	NS	1f	0.54748
rs4868394	5	174395498	0.666365	NS	5	0.13454
rs284152	1	91809260	0.666395	NS	4	0.60906
rs76811926	6	35127059	0.666411	NS	1f	0.22271
rs74600494	2	43516352	0.66643	NS	1f	0.55436
rs7374277	3	49747344	0.666432	NS	1f	0.05
rs802735	6	127957191	0.666449	NS	4	0.70497
rs642530	11	118680047	0.666453	NS	1f	0.55436
rs1074317	7	144595977	0.66646	NS	7	0.51392
rs507080	11	118678873	0.666463	NS	1b	0.3225
rs2935545	8	100663644	0.666478	NS	1f	0.55436
rs7403438	15	78843706	0.666485	NS	1f	0.22271
rs2069314	6	149150939	0.666487	NS	1f	0.55436
rs12461010	19	55332601	0.666488	NS	NA	NA
rs117333434	7	26901725	0.666497	NS	NA	NA
rs17124043	14	88084433	0.666523	NS	7	0.51392
rs2941510	17	39665517	0.666539	NS	1f	0.55436
rs633517	11	114419647	0.666541	NS	6	0.28784
rs6587703	1	152768382	0.666558	NS	7	0.51392
rs7164647	15	100155749	0.666567	NS	7	0.18412
rs1917779	3	133881238	0.666577	NS	1f	0.22271
rs77448567	2	181341987	0.666594	NS	5	0.13454
rs11810369	1	22361158	0.666605	NS	1b	1
rs9903251	17	42583059	0.66663	NS	6	0.22
rs16889853	5	59445665	0.666641	NS	5	0.13454
rs801763	7	18561742	0.666651	NS	4	0.60906
rs4704149	5	74649360	0.666655	NS	1f	0.55436
rs17814456	8	56073858	0.666658	NS	1f	0.55436
rs1905289	11	43476057	0.666666	NS	6	0.26125
rs1550762	5	40346734	0.666667	NS	5	0.0354
rs6764595	3	98065715	0.66671	NS	6	0.1725
rs74869386	2	43622591	0.666726	NS	1f	0.22271
rs7156541	14	35367373	0.666758	NS	1f	0.55436
rs10865752	3	18642718	0.666764	NS	7	0.18412
rs270785	19	54722351	0.666792	NS	7	0.18412
rs12089513	1	152648082	0.666796	NS	1f	0.55436
rs34932824	2	206596780	0.666801	NS	1f	0.22271
rs10498249	2	230318178	0.66681	NS	1f	0.55436
rs12436570	14	39984104	0.666811	NS	6	0.03738
rs2299015	5	132565805	0.666815	NS	7	0.51392
rs11833550	12	9856081	0.666826	NS	7	0.51392
rs111276784	12	57952465	0.666836	NS	3a	0.5497
rs2009354	22	29676696	0.666864	NS	7	0.51392
rs62383750	5	132597287	0.666868	NS	6	0.1625
rs4141829	8	11224715	0.666872	NS	1f	0.66703
rs9601208	13	79280063	0.666874	NS	1f	0.55436
rs2189017	7	26755454	0.66688	NS	7	0.51392
rs1925661	1	152673803	0.666882	NS	1f	0.55324
rs1040227	2	181021297	0.666902	NS	1f	0.55324
rs11954710	5	98038721	0.666945	NS	5	0.763
rs11554765	16	72107741	0.66698	NS	1f	0.55436
rs10221803	2	109512673	0.667007	NS	1f	0.22271
rs13137047	4	101882879	0.667016	NS	5	0.58955
rs7626140	3	58292517	0.667025	NS	1f	0.55436
rs870904	2	37863244	0.667045	NS	1f	0.22271
rs732427	20	1671014	0.667065	NS	1f	0.22271
rs2424345	20	20308644	0.667069	NS	1f	0.22271
rs77757284	1	183319892	0.667072	NS	5	0.13454
rs10985059	9	120849972	0.667074	NS	1f	0.55436
rs16921043	9	4288476	0.667082	NS	2b	0.70883
rs11215586	11	115526299	0.667085	NS	1f	0.55436
rs11265510	1	160889769	0.667101	NS	7	0.51392
rs71562287	6	111234368	0.667113	NS	1f	0.77556
rs74043845	14	35161263	0.667122	NS	1f	0.66703
rs1572145	9	80317028	0.667133	NS	5	0.01895
rs16950731	17	14962149	0.667133	NS	5	0.58955
rs2267661	6	35274404	0.667146	NS	1f	0.55436
rs62149272	2	99963042	0.667151	NS	7	0.51392
rs12930190	16	5309352	0.667151	NS	7	0.18412
rs1942723	18	73569353	0.66716	NS	7	0.51392
rs1122273	11	91880638	0.667171	NS	5	0.13454
rs111975723	5	658290	0.66718	NS	1f	0.55436
rs10487820	7	106247113	0.667182	NS	1f	0.55436
rs13006224	2	100300647	0.667184	NS	1f	0.22271
rs77524869	10	79277164	0.667198	NS	5	0.13454
rs7894057	10	76110060	0.667221	NS	4	0.60906
rs7009857	8	11309724	0.66723	NS	1f	0.22271
rs1364467	18	53713727	0.667233	NS	7	0.51392
rs9849719	3	18745764	0.667253	NS	2b	0.61379
rs71662908	1	100879260	0.667254	NS	7	0.18412
rs1479776	4	135532411	0.667255	NS	4	0.60906
rs6925153	6	20803456	0.667269	NS	5	0.58955
rs982493	12	58065561	0.667272	NS	7	0.51392
rs1127162	9	136440754	0.667273	NS	1f	0.55436
rs79949970	14	35183933	0.667277	NS	6	0.2625
rs823157	1	205796667	0.667285	NS	7	0.51392
rs2961926	5	160383637	0.667309	NS	7	0.51392
rs2033351	2	15049722	0.667317	NS	4	0.60906
rs117177085	7	26883284	0.667317	NS	7	0.51392
rs72705097	5	654952	0.667319	NS	7	0.51392
rs4903967	14	81018805	0.667325	NS	5	0.13454
rs11074966	16	11370693	0.667383	NS	1f	0.55436
rs1233650	17	34314911	0.667389	NS	5	0.58955
rs112129508	3	46116581	0.667391	NS	5	0.13454
rs17229679	2	198696033	0.667426	NS	4	0.60906
rs7901839	10	60692806	0.66745	NS	7	0.51392
rs12453215	17	42713594	0.667454	NS	1f	0.905
rs76908991	3	188398635	0.667461	NS	2b	0.86817
rs6744704	2	101769358	0.667468	NS	1f	0.55436
rs10208289	2	219863581	0.667486	NS	2b	0.82679
rs17343814	8	59942993	0.667489	NS	7	0.18412
rs26507	5	96744764	0.667498	NS	1f	0.55436
rs4382063	4	78657891	0.667504	NS	1f	0.55436
rs6953231	7	128041502	0.667511	NS	1f	0.55436
rs7118164	11	445973	0.667511	NS	1f	0.55436
rs75040848	2	162167868	0.667517	NS	5	0.13454
rs1125174	2	192811040	0.667525	NS	5	0.13454
rs2897443	5	132593902	0.667529	NS	6	0.53
rs10888505	1	152652672	0.66758	NS	1f	0.55324
rs7797665	7	94439168	0.66759	NS	1f	0.22271
rs36048375	11	9441770	0.667593	NS	1f	0.55324
rs1370970	5	111632966	0.667603	NS	5	0.13454
rs11761178	7	73868015	0.667607	NS	1b	0.49233
rs7372725	3	49753111	0.667614	NS	1f	0.55436
rs115004469	1	92539871	0.667615	NS	1f	0.55436
rs61955270	12	123199456	0.667616	NS	1f	0.22271
rs918519	5	159399349	0.667638	NS	5	0.13454
rs1526923	4	122129615	0.667644	NS	6	0.29833
rs2051864	14	70955876	0.667646	NS	1f	0.55436
rs12613306	2	134369903	0.667657	NS	2b	0.32745
rs35470133	2	198746432	0.667661	NS	NA	NA
rs72745909	5	40374945	0.667674	NS	1f	0.55436
rs62257822	3	50935688	0.667682	NS	1f	0.73686
rs6448428	4	26030343	0.667694	NS	1f	0.55436
rs4075015	1	154416720	0.667723	NS	1b	0.93
rs408130	5	14006180	0.667723	NS	1f	0.55436
rs6135158	20	1519860	0.667725	NS	6	0.61714
rs9399059	6	133308656	0.667734	NS	5	0.13454
rs17124045	14	88084580	0.66774	NS	7	0.51392
rs78146255	5	610566	0.667751	NS	1f	0.55436
rs72484089	20	1672403	0.667768	NS	1f	0.55436
rs7590132	2	61632550	0.66777	NS	1f	0.22271
rs10790895	11	127505692	0.667781	NS	2b	0.51348
rs12533749	7	50942193	0.667785	NS	6	0.67385
rs61828284	1	173330604	0.667796	NS	4	0.60906
rs9974077	21	42415662	0.6678	NS	1f	0.55436
rs26510	5	96790207	0.667844	NS	1f	0.55436
rs12274264	11	76615356	0.667863	NS	1f	0.66703
rs17304143	15	62284852	0.667875	NS	7	0.51392
rs1029088	1	237640505	0.667883	NS	4	0.60906
rs16990971	20	45972654	0.667883	NS	4	0.60906
rs10518883	15	36492519	0.667896	NS	7	0.18412
rs9869052	3	33023057	0.667901	NS	1b	0.99
rs76458074	1	192543497	0.667903	NS	5	0.58955
rs10232691	7	49326136	0.667904	NS	7	0.18412
rs6935362	6	152432119	0.667911	NS	7	0.18412
rs10924106	1	116511123	0.667914	NS	1f	0.55436
rs1586229	8	95906175	0.667928	NS	7	0.51392
rs1384731	5	10607685	0.667937	NS	1f	0.66703
rs13002317	2	100012013	0.667952	NS	4	0.60906
rs2242718	21	35331747	0.667952	NS	5	0.13454
rs7940613	11	91981300	0.667957	NS	1f	0.22271
rs859468	1	175412790	0.667962	NS	1f	0.55436
rs17149601	7	87442910	0.667974	NS	6	0.21138
rs7335939	13	43796362	0.667979	NS	1f	0.55436
rs72902686	18	45184213	0.66804	NS	5	0.84528
rs6764495	3	119481771	0.668042	NS	1f	0.22271
rs76574135	14	80637137	0.66807	NS	7	0.18412
rs61851415	10	79275092	0.668075	NS	4	0.60906
rs378993	21	44241635	0.668077	NS	5	0.13454
rs7310405	12	9660504	0.668085	NS	1f	0.55324
rs13338943	16	85919345	0.668089	NS	4	0.60906
rs2065923	13	43947917	0.668091	NS	1f	0.437
rs62244806	3	46311417	0.668097	NS	1f	0.1325
rs2733633	12	116505719	0.668104	NS	1f	0.55436
rs11058728	12	126581704	0.668109	NS	7	0.51392
rs75472943	2	62318682	0.668117	NS	5	0.58955
rs1150615	6	13209156	0.668119	NS	5	0.13454
rs57925583	3	58407426	0.66813	NS	7	0.51392
rs6778565	3	166799441	0.668139	NS	6	0.16346
rs2036451	12	58088903	0.66814	NS	7	0.51392
rs72832969	17	39947187	0.668142	NS	1f	0.55436
rs1871496	3	140308234	0.668177	NS	5	0.64
rs7629157	3	64705506	0.668178	NS	7	0.18412
rs4149507	2	100416283	0.668196	NS	1f	0.55436
rs7645947	3	29832624	0.668235	NS	5	0.13454
rs12055922	7	54902896	0.668238	NS	6	0.79772
rs28370647	12	40004913	0.668238	NS	6	0.0275
rs77139620	18	69825349	0.668266	NS	7	0.18412
rs10946213	6	167102607	0.668273	NS	1f	0.55436
rs13187570	5	31629905	0.668307	NS	7	0.51392
rs9645985	13	42305213	0.668311	NS	1e	0.88
rs12966547	18	55084786	0.668316	NS	4	0.60906
rs6722570	2	6160008	0.668323	NS	6	0.69487
rs4722659	7	27127131	0.668328	NS	1d	0.89317
rs57928823	1	173182750	0.668331	NS	1f	0.22271
rs75472742	1	198870417	0.66834	NS	7	0.18412
rs2001558	14	49005945	0.668347	NS	5	0.13454
rs74849011	2	43607874	0.66835	NS	1f	0.22271
rs13267318	8	11711812	0.668363	NS	1f	0.55436
rs11241195	5	113164713	0.668368	NS	1f	0.19549
rs972099	1	172967562	0.668369	NS	2b	0.76026
rs12644624	4	101883888	0.668377	NS	6	0.26
rs1488374	3	45920350	0.66838	NS	1f	0.55436
rs1534154	3	119592183	0.668383	NS	1f	0.22271
rs6749075	2	47545811	0.668399	NS	7	0.51392
rs76675237	15	78881984	0.668404	NS	1f	0.55436
rs10932158	2	206639267	0.668408	NS	7	0.51392
rs9295077	6	168613331	0.668408	NS	1f	0.22271
rs4937536	11	130584790	0.668437	NS	5	0.13454
rs1075060	5	160399072	0.668449	NS	1f	0.55436
rs9953975	18	51973976	0.668454	NS	7	0.18412
rs676614	1	35641909	0.668476	NS	1b	0.35082
rs274700	5	6728882	0.668485	NS	1f	0.55324
rs13392265	2	185130156	0.668494	NS	1f	0.22271
rs12210750	6	90303539	0.668496	NS	2b	0.76166
rs67909753	5	173879055	0.668504	NS	1b	0.9845
rs181985936	5	174025073	0.668508	NS	7	0.18412
rs12475185	2	54931906	0.668522	NS	1f	0.22271
rs73294092	17	39651986	0.668551	NS	1f	0.55436
rs77855175	4	76356337	0.668579	NS	6	0.28784
rs71331211	22	29733978	0.668587	NS	1f	0.55436
rs1075467	12	109549130	0.668612	NS	1f	0.55436
rs75208336	3	50165927	0.668636	NS	1f	0.55436
rs56149432	3	119511664	0.668658	NS	6	0.28536
rs78538266	1	92189820	0.668676	NS	7	0.51392
rs17084976	13	26953128	0.668708	NS	4	0.60906
rs9810960	3	32424257	0.668726	NS	1f	0.55436
rs12638976	3	58241692	0.66874	NS	1f	0.55436
rs132881	22	45171699	0.668746	NS	6	0.634
rs12909119	15	91251943	0.668749	NS	5	0.28515
rs2877796	14	72416275	0.668764	NS	4	0.60906
rs35227902	5	159118363	0.668779	NS	7	0.51392
rs7115634	11	118595534	0.668792	NS	1f	0.55436
rs35442836	1	17339509	0.668796	NS	2b	0.78848
rs61960013	13	43916045	0.668806	NS	1f	0.22271
rs851178	1	223133089	0.668829	NS	1f	0.22271
rs6556132	5	174421015	0.668829	NS	4	0.60906
rs11675150	2	185158534	0.668833	NS	7	0.51392
rs77048809	20	46105997	0.668835	NS	1f	0.22271
rs17816915	10	60509925	0.668835	NS	7	0.51392
rs7110526	11	118762824	0.668868	NS	7	0.51392
rs12098220	1	85299936	0.66887	NS	1f	0.02154
rs1483066	14	84844543	0.668877	NS	5	0.13454
rs10483739	14	61516534	0.668887	NS	2b	0.82852
rs78159609	3	48562712	0.668911	NS	1b	0.99522
rs1327989	7	26793944	0.668924	NS	7	0.51392
rs8083602	18	22610930	0.668927	NS	7	0.18412
rs78865966	2	162388320	0.668943	NS	7	0.51392
rs1940065	11	84664698	0.668946	NS	5	0.35991
rs1439659	2	192806577	0.668975	NS	5	0.58955
rs62131584	19	54522975	0.668978	NS	7	0.51392
rs77413508	13	43727568	0.669002	NS	1f	0.22271
rs34646335	3	50590598	0.669008	NS	1f	0.55436
rs10985105	9	120947884	0.669019	NS	6	0.61714
rs10900807	5	132421788	0.66902	NS	1f	0.55436
rs6891369	5	174077713	0.669038	NS	1b	0.82368
rs76083680	7	50406679	0.669046	NS	4	0.60906
rs76884108	4	102145757	0.669057	NS	7	0.18412
rs1877536	4	165131116	0.669059	NS	1f	0.55436
rs872850	1	68671289	0.669069	NS	7	0.18412
rs17475168	2	65371732	0.669105	NS	1f	0.55436
rs117835058	21	15364512	0.669111	NS	5	0.58955
rs11607056	11	57729348	0.669117	NS	1f	0.55436
rs6714719	2	68366641	0.669134	NS	1f	0.55436
rs2267660	6	35274346	0.669144	NS	1b	0.95444
rs6984782	8	56223330	0.669157	NS	1d	0.09
rs62090787	18	69863560	0.66918	NS	5	0.58955
rs9679289	2	181271352	0.669189	NS	7	0.51392
rs11112903	12	106224339	0.669201	NS	1f	0.70823
rs78729546	5	40287420	0.669204	NS	7	0.51392
rs7302634	12	128795386	0.669215	NS	1d	0.2475
rs10892243	11	118571131	0.669217	NS	1d	0.3525
rs7010390	8	128206613	0.669231	NS	2b	0.77392
rs1912826	4	186228386	0.669238	NS	1b	0.86517
rs6494849	15	70188275	0.669257	NS	4	0.60906
rs10193260	2	55088116	0.669288	NS	1f	0.55436
rs6752378	2	24927247	0.669318	NS	1f	0.66703
rs2422594	20	1519077	0.66934	NS	1f	0.55436
rs74149704	10	88342862	0.669345	NS	1f	0.55436
rs4765914	12	2311211	0.669359	NS	1f	0.55436
rs6659875	1	182290691	0.66938	NS	5	0.58955
rs12987222	2	102197656	0.669384	NS	1f	0.55436
rs961912	1	100818471	0.669398	NS	6	0.16346
rs4661162	1	155954714	0.669401	NS	1f	0.55436
rs576859	11	57713151	0.669416	NS	1f	0.55436
rs2409728	8	11193502	0.669433	NS	7	0.51392
rs644000	1	55046322	0.669448	NS	1f	0.55436
rs9942686	7	50528683	0.66946	NS	1f	0.55436
rs72781739	10	6460308	0.669477	NS	5	0.02831
rs580984	19	7816144	0.669479	NS	1f	0.83785
rs7204270	16	30145642	0.669485	NS	1f	0.55324
rs9543543	13	74157708	0.669485	NS	5	0.13454
rs3116597	13	50512228	0.669488	NS	1b	0.14
rs62363955	5	56129897	0.669503	NS	5	0.13454
rs154095	5	152115984	0.669522	NS	1f	0.22271
rs41278952	1	7737443	0.669544	NS	1f	0.55436
rs7557977	2	100281111	0.669551	NS	6	0.21138
rs207629	13	32504605	0.669558	NS	1f	0.66703
rs117015738	10	60437109	0.669561	NS	4	0.60906
rs117631158	15	78910935	0.669581	NS	1f	0.55436
rs78989759	5	547967	0.669602	NS	1f	0.55436
rs2079175	12	112554619	0.669611	NS	7	0.51392
rs1582223	10	88382700	0.669619	NS	5	0.58955
rs9824781	3	18758554	0.669619	NS	4	0.60906
rs17124800	1	101509722	0.669633	NS	4	0.60906
rs74361081	11	76392453	0.669635	NS	2b	0.40513
rs12686018	9	18879778	0.669642	NS	6	0.5804
rs17204544	7	36093104	0.669653	NS	1f	0.55436
rs59402030	5	150401290	0.66966	NS	4	0.60906
rs7837821	8	55825697	0.669661	NS	1d	0.34
rs2425584	20	43092526	0.669664	NS	5	0.23589
rs1788112	18	69898662	0.669679	NS	1f	0.66703
rs1101752	12	47092852	0.669687	NS	7	0.51392
rs17514829	2	140775205	0.6697	NS	7	0.18412
rs2532060	19	55103555	0.66971	NS	1f	0.55436
rs956506	20	15627936	0.669725	NS	1f	0.55436
rs7923587	10	77693460	0.669727	NS	5	0.13454
rs7132843	12	9790447	0.669738	NS	1e	0.58
rs2431667	5	172788190	0.669738	NS	4	0.60906
rs17753913	3	159941414	0.669747	NS	5	0.13454
rs896767	7	158280211	0.669758	NS	5	0.13454
rs4017459	1	160869163	0.669763	NS	1b	0.77931
rs11264345	1	155243333	0.669772	NS	1b	0.895
rs2797420	1	116827508	0.669783	NS	4	0.60906
rs10790006	11	114396308	0.669783	NS	1f	0.46917
rs17153082	8	11267577	0.669804	NS	1f	0.22271
rs4619595	2	61489542	0.669825	NS	1f	0.55324
rs17269349	2	108388269	0.669826	NS	4	0.60906
rs7218826	17	5927518	0.669836	NS	2b	0.65734
rs12724638	1	92200718	0.669855	NS	6	0.1625
rs334543	3	120113774	0.669874	NS	1f	0.55436
rs177690	7	90455142	0.669906	NS	1b	0.31571
rs61753147	17	8905708	0.669911	NS	1f	0.55436
rs12449771	17	42699767	0.669924	NS	4	0.70497
rs550544	18	24509404	0.669937	NS	1f	0.22271
rs13385597	2	75343878	0.669939	NS	4	0.60906
rs359920	1	89523795	0.669942	NS	1a	0.96
rs1860563	16	6428897	0.669956	NS	5	0.23589
rs2684866	1	162756491	0.669972	NS	1f	0.55436
rs9534333	13	46120399	0.669978	NS	4	0.60906
rs62013192	15	78908614	0.669995	NS	1f	0.55324
rs1111799	6	137765093	0.670008	NS	2b	0.81166
rs2717808	7	148516632	0.670036	NS	5	0.13454
rs745043	7	50476257	0.670037	NS	1b	0.98838
rs60482920	11	61038113	0.670059	NS	4	0.60906
rs1502762	3	183045792	0.670078	NS	1f	0.55436
rs581957	5	15548467	0.670118	NS	7	0.18412
rs10972204	9	34708949	0.670126	NS	5	0
rs116779860	1	7839676	0.670128	NS	2b	0.62064
rs10821823	10	60683736	0.670142	NS	7	0.51392
rs173232	5	40314497	0.670169	NS	1d	0.14889
rs61819422	1	113582466	0.670173	NS	5	0.13454
rs7308720	12	40263898	0.670205	NS	1f	0.55436
rs116347760	1	113658629	0.670216	NS	1f	0.55324
rs35254404	19	1159135	0.670233	NS	1f	0.66703
rs10510765	3	53712179	0.670252	NS	7	0.51392
rs528747	11	114432078	0.67028	NS	7	0.51392
rs1017054	7	87426695	0.670299	NS	1f	0.22271
rs1070948	5	4917504	0.670304	NS	NA	NA
rs10503419	8	11269291	0.670307	NS	1f	0.22271
rs79422064	12	112587315	0.670326	NS	1f	0.05
rs565317	7	28185895	0.670326	NS	1f	0.55436
rs117846960	10	6040416	0.670338	NS	4	0.60906
rs10084421	2	238413624	0.670341	NS	1f	0.55436
rs12797390	11	125261319	0.670342	NS	1f	0.55436
rs6956661	7	87428383	0.670349	NS	7	0.51392
rs228121	14	80867843	0.67036	NS	5	0.58955
rs3743613	16	75235636	0.670371	NS	1f	0.55436
rs17412860	4	2748111	0.670388	NS	1f	0.55436
rs11671189	19	46760253	0.670403	NS	1a	0.97871
rs62541852	9	4305993	0.670423	NS	2b	0.64776
rs2037204	8	38827335	0.670429	NS	1f	0.55324
rs4958354	5	154080483	0.670442	NS	1f	0.22271
rs1129212	16	87698272	0.67045	NS	1f	0.55436
rs10208137	2	60951036	0.670484	NS	6	0.58766
rs6881772	5	150341244	0.670526	NS	1f	0.22271
rs11700462	21	37445510	0.670536	NS	1b	0.14
rs12155935	8	128198131	0.670596	NS	4	0.70497
rs12993475	2	203648138	0.670596	NS	5	0.58955
rs60850962	10	62723874	0.670614	NS	1f	0.22271
rs6536708	4	163272683	0.670639	NS	1f	0.52489
rs79980965	6	35088014	0.670647	NS	1f	0.55436
rs77071487	3	160021477	0.670688	NS	5	0.13454
rs61780332	1	101019177	0.670697	NS	6	0.315
rs75317579	6	111481539	0.670706	NS	1f	0.55436
rs73131004	12	56310265	0.670715	NS	1f	0.22271
rs6509396	19	48580236	0.670719	NS	7	0.51392
rs3739681	9	33466221	0.670719	NS	1f	0.55436
rs12599586	16	50997965	0.670732	NS	4	0.60906
rs61979451	14	80808551	0.670733	NS	1f	0.22271
rs838718	2	233388004	0.670733	NS	1b	0.43617
rs111832461	2	185267676	0.670741	NS	7	0.18412
rs3761271	20	1653122	0.670742	NS	1f	0.55436
rs12461093	19	46682662	0.670744	NS	1f	0.68881
rs908547346	2	218272166	0.670753	NS	NA	NA
rs2608738	19	16789054	0.670757	NS	1f	0.22271
rs36094334	9	136248692	0.670772	NS	1f	0.55324
rs1990649	2	149339585	0.670772	NS	1f	0.55436
rs8034658	15	78873099	0.670779	NS	1f	0.55436
rs2355659	14	50017322	0.670793	NS	1f	0.55324
rs17124161	14	88168496	0.670852	NS	4	0.70497
rs77691881	20	49865640	0.670857	NS	1f	0.55436
rs820240	17	75586946	0.670858	NS	1f	0.55324
rs11704699	22	17289291	0.67086	NS	1f	0.22271
rs3801842	7	26790644	0.670868	NS	7	0.51392
rs17809476	8	55855402	0.670878	NS	2b	0.7614
rs442319	17	34348453	0.670895	NS	7	0.18412
rs4722855	7	28798949	0.670898	NS	7	0.18412
rs55740005	14	87882896	0.670905	NS	1f	0.71
rs2736385	8	11291104	0.670914	NS	6	0.92506
rs253154	12	9858641	0.670915	NS	1f	0.19549
rs9757079	3	53121142	0.670927	NS	1f	0.22271
rs10908454	1	155093940	0.67093	NS	1f	0.66703
rs72640106	5	142203217	0.670942	NS	1f	0.55436
rs889294	5	52814842	0.670955	NS	1b	0.03
rs6816196	4	145194212	0.670973	NS	7	0.18412
rs459888	6	111329953	0.671	NS	1f	0.55436
rs4750457	10	6440317	0.671006	NS	5	0.26167
rs10127495	1	173179532	0.671015	NS	1f	0.55324
rs2758457	6	113883643	0.671038	NS	5	0.535
rs10159663	10	60448659	0.671042	NS	1f	0.22271
rs10790951	11	128391117	0.671046	NS	7	0.18412
rs3749618	5	602535	0.671086	NS	1f	0.22271
rs10457241	6	111527831	0.671117	NS	1f	0.55436
rs4479268	16	75190835	0.671139	NS	7	0.51392
rs3770984	2	206617219	0.671158	NS	7	0.51392
rs4845140	1	206797125	0.671172	NS	4	0.60906
rs79780973	5	150795248	0.671189	NS	1f	0.83785
rs2013573	4	69488760	0.671216	NS	1f	0.03154
rs12712149	2	102428733	0.671217	NS	1f	0.55436
rs11041213	11	7141549	0.671217	NS	5	0.32013
rs4921282	5	160425975	0.671221	NS	1f	0.47206
rs1830006	7	17788261	0.671239	NS	7	0.51392
rs1747111	13	45060003	0.671246	NS	7	0.18412
rs11589188	1	156002096	0.671251	NS	1f	0.55436
rs73209923	8	10851296	0.671251	NS	1f	0.55324
rs6856869	4	91118066	0.671284	NS	6	0.22365
rs41348650	2	102487740	0.671296	NS	1f	0.22271
rs116830009	5	35937618	0.671297	NS	7	0.18412
rs4855862	3	49711400	0.671297	NS	1f	0.55436
rs847852	6	34936315	0.671304	NS	1f	0.55436
rs76760726	5	586866	0.671325	NS	4	0.70497
rs11192711	10	106082686	0.671333	NS	7	0.18412
rs10824915	10	53154660	0.671367	NS	5	0.13454
rs4682516	3	114098399	0.671374	NS	1f	0.73
rs4667121	2	181185807	0.671375	NS	1f	0.22271
rs6465973	7	78041883	0.671386	NS	5	0.13454
rs57503997	7	37381919	0.671388	NS	7	0.18412
rs9388708	6	129469291	0.671421	NS	1b	0.9275
rs6967777	7	9030917	0.671438	NS	5	0.58955
rs113019285	12	2179723	0.671459	NS	1f	0.22271
rs291960	3	86459605	0.671462	NS	1d	0.47
rs35361179	19	48302837	0.671466	NS	1b	0.86517
rs11896814	2	230317869	0.671488	NS	1f	0.55436
rs116780602	3	48795824	0.67149	NS	4	0.60906
rs9614748	22	45658340	0.671494	NS	7	0.51392
rs116070574	1	172899424	0.671495	NS	5	0.58955
rs76438771	18	12880396	0.671504	NS	1b	1
rs13223538	7	101496131	0.671516	NS	1b	0.8169
rs4750436	10	13884403	0.671528	NS	1f	0.437
rs626765	12	65038654	0.671537	NS	1f	0.55436
rs11175593	12	40208138	0.671604	NS	6	0.42
rs78309345	10	6406368	0.671608	NS	4	0.60906
rs10492434	13	42264728	0.671634	NS	6	0.80877
rs2362963	10	123704915	0.671637	NS	1f	0.70294
rs119512	14	87923196	0.671655	NS	1f	0.22271
rs7260291	19	49382753	0.671663	NS	1f	0.55324
rs3850387	14	88128464	0.6717	NS	1f	0.22271
rs13096271	3	32891544	0.6717	NS	4	0.60906
rs2648836	8	128155288	0.671703	NS	5	0.58955
rs4149512	2	100406424	0.671715	NS	1f	0.22271
rs61879161	11	622872	0.671715	NS	1f	0.55324
rs7166723	15	78841506	0.671745	NS	1f	0.22271
rs76420478	7	26839527	0.671762	NS	7	0.18412
rs7750009	6	14006007	0.671763	NS	1f	0.22271
rs55723936	20	1538293	0.671784	NS	1f	0.55436
rs4700229	5	57819124	0.671823	NS	7	0.18412
rs699730	1	116723714	0.67183	NS	5	0
rs10066689	5	73282331	0.67183	NS	1f	0.55436
rs2910190	5	160415458	0.671839	NS	7	0.51392
rs814242	10	88413779	0.671843	NS	1b	0.64348
rs7173267	15	78800408	0.671847	NS	1f	0.55436
rs3823928	7	26853698	0.671901	NS	1f	0.55436
rs9878875	3	53122851	0.671901	NS	1f	0.22271
rs34806567	12	4739170	0.671921	NS	7	0.51392
rs76798998	3	32923567	0.671932	NS	4	0.70497
rs7264756	20	49887580	0.671966	NS	1f	0.66703
rs76931937	6	111091716	0.672	NS	1f	0.05
rs117845954	8	11158502	0.672015	NS	5	0.13454
rs72793342	16	30537031	0.672017	NS	1d	0.96
rs3818077	14	101512432	0.672019	NS	4	0.70497
rs10887538	10	85952099	0.67203	NS	5	0.58955
rs591013	11	114417068	0.672031	NS	1f	0.22271
rs17059002	6	130435982	0.672048	NS	1f	0.22271
rs1430952	11	84539503	0.672049	NS	7	0.18412
rs11583252	1	116930966	0.672049	NS	1f	0.39752
rs2232898	22	29748619	0.672065	NS	1f	0.55436
rs1550311	2	147452684	0.672091	NS	4	0.60906
rs6738189	2	43562647	0.672095	NS	7	0.51392
rs7445978	5	40380954	0.672128	NS	1f	0.22271
rs56016859	2	62265346	0.672173	NS	2b	0.79882
rs118073306	16	68711608	0.672204	NS	1f	0.55436
rs335516	18	32214104	0.672204	NS	4	0.60906
rs81036	17	34348777	0.672207	NS	5	0.13454
rs115611397	8	78473556	0.672227	NS	6	0.27391
rs4143559	2	230249624	0.672228	NS	7	0.51392
rs76392781	18	45286439	0.672254	NS	7	0.18412
rs9897724	17	42694896	0.672261	NS	1f	0.55436
rs115635211	2	206594082	0.672268	NS	5	0.13454
rs7936998	11	57871545	0.67228	NS	1f	0.55436
rs10140972	14	94875680	0.672293	NS	4	0.60906
rs117476566	8	56124187	0.672299	NS	4	0.60906
rs12418332	11	71386474	0.672303	NS	1f	0.12
rs12516475	5	36613490	0.672307	NS	1f	0.55436
rs1466085	3	196093403	0.672312	NS	1f	0.55436
rs7785108	7	158044940	0.67232	NS	5	0.13454
rs2764400	1	155817562	0.672323	NS	1f	0.22271
rs1874807	1	85313710	0.672324	NS	1f	0.05
rs4900077	14	91362425	0.672338	NS	1b	0.49233
rs35635	16	23682449	0.672349	NS	1f	0.55436
rs11749927	5	668727	0.672352	NS	1f	0.66703
rs147025639	3	49256386	0.672356	NS	1b	0.86517
rs2230458	5	102867328	0.672359	NS	1f	0.55436
rs205158	16	25588549	0.672361	NS	5	0.58955
rs359454	5	173852109	0.672387	NS	4	0.60906
rs12575769	11	15034325	0.672399	NS	7	0.18412
rs11209042	1	67301243	0.672402	NS	5	0.13454
rs166953	6	90299188	0.672418	NS	4	0.60906
rs80223410	12	55974182	0.672421	NS	1f	0.55436
rs13143223	4	146100120	0.672423	NS	1f	0.55324
rs6923307	6	159044592	0.672445	NS	1b	0.988
rs524045	1	93024470	0.67245	NS	1f	0.22271
rs4760592	12	128802604	0.672458	NS	1f	0.55436
rs735396	12	121001041	0.672477	NS	1f	0.55436
rs113784203	2	230319604	0.672506	NS	4	0.60906
rs35571129	7	50867597	0.672516	NS	4	0.60906
rs1486572	4	101990486	0.672518	NS	7	0.18412
rs7111078	11	82647594	0.672532	NS	7	0.51392
rs7748486	6	11286047	0.672558	NS	7	0.18412
rs2158619	22	29693680	0.67256	NS	1f	0.55436
rs6902893	6	46049254	0.672562	NS	5	0.13454
rs1078332	8	132248445	0.672579	NS	7	0.18412
rs7340058	1	155365142	0.672584	NS	1f	0.55436
rs4792199	17	8088800	0.672647	NS	7	0.51392
rs4698874	4	103009354	0.672679	NS	1f	0.66703
rs10877662	12	61430197	0.67268	NS	1f	0.55324
rs17108797	14	39075995	0.672685	NS	7	0.51392
rs6924	3	58294334	0.672691	NS	1f	0.55436
rs9835977	3	18751848	0.672708	NS	4	0.60906
rs2065015	14	103437724	0.672732	NS	7	0.51392
rs881476	2	43564627	0.672754	NS	7	0.51392
rs12615717	2	42878079	0.672785	NS	1f	0.55436
rs2723183	2	112917144	0.672799	NS	1f	0.22271
rs11064153	12	6379284	0.6728	NS	1f	0.55436
rs10504256	8	58567208	0.672812	NS	7	0.51392
rs12411782	10	80253211	0.672845	NS	1f	0.55436
rs12458575	18	67257937	0.67285	NS	7	0.18412
rs35780365	8	78461155	0.672887	NS	1f	0.75417
rs16933387	10	32475044	0.672887	NS	1f	0.22271
rs17774331	8	10773716	0.672915	NS	1f	0.55436
rs77990658	18	45290639	0.672935	NS	5	0.00333
rs2829004	21	24351801	0.672938	NS	7	0.51392
rs2060312	3	359850	0.67295	NS	1f	0.55436
rs6859407	5	150913055	0.672952	NS	6	0.78688
rs78272901	10	60246456	0.672972	NS	2b	0.82852
rs30378	5	96786290	0.672977	NS	1f	0.55436
rs6105564	20	16281900	0.672979	NS	1f	0.22271
rs965384	16	78983160	0.672987	NS	7	0.51392
rs80177817	1	26331520	0.672987	NS	4	0.60906
rs10849378	12	6039508	0.673028	NS	4	0.60906
rs9913538	17	75420733	0.673032	NS	1f	0.66703
rs1514936	14	62253117	0.673051	NS	4	0.60906
rs11607428	11	35039147	0.673083	NS	1f	0.55436
rs2945770	8	133614712	0.673084	NS	7	0.51392
rs76100675	6	158911176	0.673096	NS	4	0.60906
rs3815072	4	113514721	0.673097	NS	6	0.08912
rs821653	1	231991141	0.673127	NS	5	0.23589
rs9315903	13	42264468	0.673132	NS	7	0.51392
rs118016560	17	42283475	0.673139	NS	1f	0.55436
rs6785549	3	49699132	0.673141	NS	1b	0.97205
rs78959226	21	44213766	0.673142	NS	5	0.13454
rs77194274	2	184704815	0.673146	NS	1f	0.22271
rs8101425	19	16959869	0.67317	NS	1f	0.55436
rs4612820	11	128450177	0.673177	NS	1f	0.55324
rs9787276	1	113401572	0.673178	NS	1f	0.55324
rs2276079	11	118592506	0.673202	NS	5	0.2714
rs76012244	1	113933294	0.673251	NS	1f	0.55324
rs962322	22	30197423	0.673252	NS	1f	0.55436
rs17229705	1	107596339	0.673255	NS	7	0.18412
rs10242630	7	146772851	0.673257	NS	1f	0.55436
rs7972187	12	10092055	0.673257	NS	7	0.51392
rs17052039	5	173916897	0.673267	NS	1f	0.66703
rs141592068	3	45905271	0.673268	NS	1b	0.434
rs16959739	15	47599824	0.673271	NS	1f	0.21056
rs2919710	11	71272305	0.673276	NS	1f	0.55436
rs28756341	9	136347773	0.673286	NS	1f	0.55436
rs774025	12	56397446	0.673287	NS	1f	0.55436
rs4877240	9	82826026	0.673288	NS	7	0.18412
rs117786620	11	483855	0.673304	NS	1f	0.55436
rs71420398	2	61295530	0.673315	NS	6	0.78165
rs12827878	12	57981121	0.673316	NS	6	0.229
rs10491376	5	36702340	0.673335	NS	7	0.51392
rs1797543	12	9949255	0.673366	NS	1f	0.55436
rs9646515	18	22597909	0.673367	NS	6	0.59486
rs79711023	2	162307973	0.673372	NS	7	0.18412
rs4553232	1	172839198	0.673394	NS	1f	0.66703
rs12262913	10	60691556	0.6734	NS	1f	0.55436
rs80310902	9	120783880	0.673407	NS	1f	0.55436
rs11230555	11	60995662	0.673425	NS	1f	0.55436
rs12231509	12	112527491	0.673442	NS	1f	0.55436
rs4448276	8	10197418	0.673455	NS	1f	0.55436
rs1333934	9	80320182	0.67351	NS	5	0.13454
rs5762795	22	28786512	0.673522	NS	1f	0.55324
rs136739	22	45532267	0.673523	NS	2b	0.62064
rs115713309	5	102809416	0.673529	NS	1d	0.99726
rs7093272	10	60259417	0.673546	NS	7	0.51392
rs12234997	8	9380198	0.673561	NS	1f	0.55436
rs6962352	7	75560167	0.673561	NS	1f	0.66703
rs16912153	10	58335506	0.673562	NS	1f	0.55436
rs157412	5	67998811	0.673573	NS	4	0.60906
rs11211587	1	47668021	0.673577	NS	4	0.60906
rs80277129	6	126124704	0.673603	NS	5	0.13454
rs4853475	2	191505422	0.673645	NS	4	0.60906
rs3124607	9	136520387	0.673661	NS	1f	0.55436
rs821628	1	232011505	0.67367	NS	5	0.13454
rs74078208	14	98033345	0.673684	NS	1f	0.22271
rs117024457	10	48853933	0.673704	NS	7	0.18412
rs2607336	19	55292452	0.673719	NS	1f	0.55436
rs6592631	11	76389153	0.67372	NS	1f	0.22271
rs16861083	4	48163740	0.673722	NS	1b	0.8169
rs6091088	20	50044946	0.673727	NS	1b	0.22533
rs1410088	1	81352526	0.673736	NS	6	0.48581
rs10912565	1	173204936	0.673737	NS	2b	0.64083
rs17290501	4	58831452	0.673756	NS	1f	0.22271
rs9859115	3	18752932	0.673775	NS	5	0.13454
rs17687383	14	87969402	0.673788	NS	7	0.51392
rs2073004	6	2434944	0.673807	NS	1b	0.18917
rs13286364	9	4268506	0.673817	NS	7	0.51392
rs4851487	2	101686516	0.67384	NS	1f	0.22271
rs4797119	18	3678700	0.673854	NS	7	0.18412
rs12413318	10	123556424	0.673866	NS	1f	0.19549
rs10195538	2	37690220	0.673868	NS	4	0.60906
rs7182531	15	61607984	0.673873	NS	5	0.6995
rs772659	5	532737	0.673882	NS	1f	0.55436
rs17502794	20	9776007	0.673908	NS	7	0.18412
rs34792610	19	34329416	0.673913	NS	1f	0.55324
rs589117	12	52656092	0.673924	NS	4	0.60906
rs57348261	8	10811579	0.673957	NS	1b	1
rs4586547	18	4845604	0.673977	NS	7	0.18412
rs12193479	6	130432171	0.673991	NS	1f	0.22271
rs114952620	5	102804337	0.673992	NS	7	0.51392
rs16831510	2	199440737	0.674006	NS	1f	0.55436
rs11209131	1	67635286	0.674008	NS	4	0.60906
rs12610168	19	54521027	0.674044	NS	1f	0.55436
rs2961941	5	160405901	0.674049	NS	7	0.51392
rs551452	1	183313963	0.674051	NS	1f	0.55436
rs2165064	2	134400811	0.674064	NS	1f	0.55436
rs4841513	8	11228056	0.674077	NS	1f	0.22271
rs7211575	17	34177581	0.674095	NS	5	0.13454
rs7077184	10	58254212	0.674101	NS	1f	0.55324
rs57103486	8	56165344	0.674113	NS	5	0.58955
rs115383850	6	20521941	0.674116	NS	7	0.18412
rs9594518	13	41293426	0.674133	NS	1f	0.55324
rs2561770	5	173810352	0.674173	NS	7	0.51392
rs9512982	13	28023702	0.674176	NS	1a	0.92356
rs7929911	11	128499702	0.674181	NS	4	0.60906
rs1562823	18	45223744	0.674185	NS	5	0.13454
rs73973006	2	162141100	0.674189	NS	1f	0.22271
rs417222	21	39066095	0.674191	NS	1f	0.55436
rs2422603	20	1520659	0.674208	NS	1f	0.22271
rs76915826	3	188355985	0.674216	NS	5	0.13454
rs35156360	3	123733085	0.674217	NS	1f	0.55436
rs9376300	6	137777076	0.674248	NS	4	0.60906
rs73073734	3	46579028	0.674254	NS	1f	0.55436
rs11829193	12	77293799	0.674257	NS	2b	0.8292
rs2298613	18	31477756	0.674259	NS	1f	0.22271
rs17635049	3	27759096	0.674263	NS	6	0.114
rs74754134	1	152722598	0.674289	NS	7	0.51392
rs113233093	5	40509303	0.674304	NS	6	0.32023
rs9411271	9	136391810	0.674308	NS	1b	0.9
rs6903903	6	106129632	0.674312	NS	1f	0.55436
rs949976	1	197374166	0.674314	NS	1f	0.22271
rs7010262	8	10978998	0.67432	NS	1b	0.9925
rs11051959	12	9616208	0.674346	NS	1f	0.22271
rs11779261	8	22566976	0.674349	NS	1f	0.55436
rs909685	22	39351666	0.674378	NS	1f	0.55436
rs9576847	13	39544438	0.674394	NS	5	0.13454
rs117031932	9	5234739	0.674407	NS	7	0.18412
rs7032238	9	114770782	0.67441	NS	5	0.13454
rs2973895	5	173825303	0.674448	NS	4	0.60906
rs2790167	10	58264710	0.674475	NS	1f	0.55436
rs12205059	6	90219977	0.674506	NS	1b	0.57517
rs11744747	5	38793595	0.674511	NS	1f	0.22271
rs12335714	9	108838355	0.674514	NS	4	0.60906
rs79635250	10	92633231	0.674528	NS	7	0.51392
rs10199654	2	205309445	0.674531	NS	7	0.18412
rs228636	1	7857497	0.674535	NS	7	0.51392
rs7194545	16	11030439	0.674553	NS	1f	0.22271
rs11052785	12	9741052	0.674579	NS	6	0.28784
rs6065547	20	42847759	0.674589	NS	5	0.13454
rs3893181	18	46752948	0.674595	NS	1f	0.22271
rs3826961	19	1113977	0.6746	NS	1f	0.55436
rs4656297	1	161338143	0.674611	NS	1f	0.55436
rs6799691	3	119477934	0.674655	NS	1f	0.55436
rs10515779	5	159246536	0.674658	NS	7	0.51392
rs12131522	1	155167551	0.674665	NS	NA	NA
rs12914919	15	33401485	0.67468	NS	5	0.58955
rs573913	9	132334937	0.674684	NS	6	0.15
rs2693669	7	26974244	0.674684	NS	1f	0.22271
rs72954301	11	71451812	0.674685	NS	1f	0.66703
rs71662905	1	100847986	0.67469	NS	1f	0.55436
rs748571	2	61630950	0.674693	NS	1f	0.55436
rs76504607	1	173143791	0.674699	NS	7	0.18412
rs72968949	6	127639657	0.67472	NS	6	0.27286
rs13191889	6	35045432	0.674745	NS	1d	0.6642
rs666756	12	9936808	0.67476	NS	1f	0.55436
rs60724777	6	90212589	0.674763	NS	1b	0.76
rs17154322	7	26674904	0.674765	NS	1f	0.55436
rs12439168	15	26777221	0.674772	NS	7	0.51392
rs7267639	20	44446640	0.674773	NS	1f	0.55436
rs17108452	14	38877885	0.674785	NS	1f	0.22271
rs707462	1	7789820	0.674786	NS	1f	0.55436
rs7897884	10	11194636	0.674802	NS	5	0.13454
rs17804470	16	11006111	0.674813	NS	1f	0.55436
rs1078913	2	236354674	0.674823	NS	1f	0.55436
rs6701583	1	59718241	0.674843	NS	1f	0.55436
rs78263488	14	34916771	0.674865	NS	1f	0.55324
rs1420097	2	102392894	0.674902	NS	1f	0.55324
rs7530433	1	85305111	0.674916	NS	1f	0.55436
rs78476482	3	58180672	0.674933	NS	4	0.60906
rs36097841	17	39801860	0.674937	NS	1f	0.22271
rs7479701	11	2198235	0.674938	NS	1f	0.09125
rs2815809	6	36128580	0.674957	NS	1f	0.55436
rs11961538	6	39263237	0.67497	NS	1f	0.55436
rs72899915	2	184656339	0.674994	NS	7	0.51392
rs45520839	4	122281926	0.675015	NS	7	0.51392
rs584616	6	137641809	0.675016	NS	2b	0.50526
rs12066143	1	172845715	0.67503	NS	1b	0.94842
rs10739948	9	93387990	0.675034	NS	1f	0.66703
rs72653959	8	56083957	0.675036	NS	1f	0.55436
rs4845133	1	206741989	0.675057	NS	4	0.60906
rs1556836	1	218218339	0.675073	NS	6	0.15348
rs77881454	2	43530154	0.675104	NS	6	0.84138
rs78797714	8	11152284	0.675124	NS	5	0.13454
rs10177149	2	235063684	0.675132	NS	4	0.60906
rs884460	2	140168449	0.675133	NS	6	0.67385
rs2214654	7	50931507	0.675151	NS	7	0.18412
rs62186545	2	240638984	0.675164	NS	1f	0.55436
rs4806768	19	54506292	0.675166	NS	1f	0.22271
rs7145290	14	81074078	0.675194	NS	6	0.92506
rs10974449	9	4311035	0.6752	NS	1f	0.22271
rs11975989	7	16276307	0.675241	NS	1f	0.34667
rs6991074	8	11278537	0.675257	NS	1f	0.22271
rs2216771	16	81338283	0.675271	NS	6	0.32023
rs12620876	2	184518724	0.675271	NS	6	0.2725
rs183950	13	50511956	0.6753	NS	1d	0.95796
rs132873	22	45170821	0.6753	NS	1b	0.33
rs340874	1	213985913	0.675303	NS	1f	0.55436
rs7662268	4	117396201	0.675308	NS	6	0
rs73200742	8	10771846	0.675312	NS	1f	0.55436
rs10513374	3	150430244	0.675328	NS	1a	0.6685
rs736017	10	133103793	0.675339	NS	1f	0.06583
rs74415871	5	35940111	0.675346	NS	5	0.85633
rs142528374	14	87877104	0.675346	NS	5	0.13454
rs62436761	6	167015099	0.67535	NS	1f	0.57
rs2717955	7	37360503	0.675355	NS	1f	0.66951
rs12407219	1	155579771	0.675361	NS	7	0.51392
rs16972294	19	47531523	0.675367	NS	1b	0.14
rs117685611	10	60560865	0.675394	NS	5	0.13454
rs12715571	3	61597460	0.6754	NS	5	0.36033
rs7935226	11	45277274	0.675404	NS	1f	0.22271
rs8074623	17	28561707	0.675407	NS	1f	0.55436
rs4788058	16	28295782	0.675424	NS	1f	0.19549
rs2719268	8	55959523	0.675428	NS	5	0.58955
rs6067270	20	49920717	0.675435	NS	1f	0.55436
rs4077269	2	17629727	0.675446	NS	1b	0.77931
rs11240499	1	205500828	0.67548	NS	1f	0.66703
rs6437511	3	104343078	0.675569	NS	6	0.34125
rs1375620	13	42285805	0.675572	NS	1d	0.94518
rs6848214	4	31542047	0.675576	NS	6	0.03738
rs61736940	5	140560376	0.675577	NS	1f	0.55436
rs7615925	3	18745582	0.67558	NS	1f	0.55436
rs60183299	12	9808738	0.675622	NS	1b	0.68148
rs78783416	10	62758927	0.675631	NS	7	0.51392
rs2433340	10	88400266	0.675653	NS	1f	0.22271
rs28503862	12	123382559	0.675653	NS	1f	0.55436
rs114030456	4	102124468	0.675672	NS	7	0.18412
rs9533722	13	43960350	0.675686	NS	6	0.78688
rs17329884	8	11545149	0.675687	NS	4	0.60906
rs10045864	5	103205846	0.675688	NS	7	0.51392
rs10508470	10	13979822	0.675689	NS	7	0.51392
rs6076792	20	5242368	0.675692	NS	7	0.18412
rs2273668	6	109002316	0.675723	NS	1f	0.55436
rs10515059	5	67945849	0.675731	NS	1f	0.22271
rs11153299	6	111574711	0.67574	NS	1f	0.55436
rs61847646	10	60447629	0.675748	NS	1f	0.22271
rs2023823	5	132697114	0.675749	NS	6	0.1
rs9332858	11	118519367	0.675758	NS	1f	0.55436
rs5029928	6	137868805	0.67576	NS	1f	0.55436
rs7607950	2	58599503	0.675781	NS	5	0.13454
rs77506733	2	162445728	0.675788	NS	7	0.18412
rs59522915	17	39656182	0.675809	NS	1f	0.55324
rs11682557	2	100331546	0.675812	NS	7	0.51392
rs753294	3	55160928	0.675821	NS	4	0.60906
rs953861	5	159345574	0.675835	NS	1f	0.55436
rs4374563	3	31735488	0.675842	NS	7	0.51392
rs9973442	2	198658134	0.675842	NS	4	0.60906
rs7335504	13	43796135	0.675852	NS	1b	0.95092
rs74821690	14	88022897	0.675858	NS	1f	0.51167
rs62090786	18	69862959	0.675859	NS	5	0.58955
rs117252480	10	62586313	0.675883	NS	5	0.13454
rs13390932	2	176189683	0.67589	NS	1f	0.55436
rs79931072	12	111356496	0.675895	NS	1f	0.07783
rs8026171	15	79520645	0.675907	NS	2b	0.64885
rs73342124	14	80878277	0.675915	NS	5	0.13454
rs13390246	2	3744539	0.675918	NS	1f	0.22271
rs11874716	18	55083457	0.675919	NS	5	0.58955
rs2113417	2	95334108	0.675921	NS	1f	0.55436
rs36110069	16	11113960	0.675935	NS	1f	0.66703
rs7089753	10	17471478	0.675937	NS	7	0.51392
rs12719020	7	50998850	0.675944	NS	7	0.18412
rs1048149	16	90044542	0.675948	NS	1f	0.55436
rs2042463	2	206470612	0.675948	NS	7	0.51392
rs76978994	9	120771691	0.675954	NS	7	0.51392
rs1986601	2	69980371	0.675954	NS	1f	0.55436
rs79252436	11	118585973	0.67596	NS	1f	0.22271
rs60320871	8	11440040	0.676061	NS	1b	0.99526
rs2277383	12	51920604	0.676065	NS	1a	0.92167
rs1978083	22	30174454	0.676077	NS	7	0.51392
rs712964	22	19168604	0.676077	NS	1f	0.55436
rs9886419	8	128272105	0.676078	NS	4	0.70497
rs1392302	3	28881465	0.676085	NS	5	0.13454
rs56023918	8	10779301	0.676085	NS	1f	0.55436
rs78239728	22	30254994	0.676108	NS	4	0.60906
rs12410479	1	244118752	0.676134	NS	1f	0.22271
rs4691391	4	157043133	0.676139	NS	2a	1
rs6104092	20	45278090	0.676147	NS	1f	0.55324
rs16867386	2	181250564	0.676149	NS	5	0.13454
rs6017742	20	46142051	0.676153	NS	1f	0.55436
rs219963	6	12170694	0.676156	NS	4	0.60906
rs7137953	12	120456882	0.676157	NS	1f	0.55324
rs7021930	9	27456930	0.676184	NS	7	0.18412
rs9956319	18	199462	0.676184	NS	1f	0.55436
rs10844350	12	9658541	0.676186	NS	7	0.51392
rs78460404	10	79270694	0.67626	NS	4	0.70497
rs10106279	8	72864052	0.676264	NS	6	0.55195
rs28595751	9	136330280	0.676276	NS	1f	0.55436
rs9627347	22	48440230	0.676285	NS	5	0.04578
rs6491983	13	105799145	0.676301	NS	5	0.32013
rs4915572	1	197857616	0.67631	NS	1f	0.66703
rs9525610	13	42335277	0.676358	NS	5	0.86083
rs10089932	8	55954398	0.676368	NS	1f	0.22271
rs1858432	5	19398208	0.676392	NS	7	0.18412
rs61873887	10	58264199	0.676403	NS	7	0.51392
rs16964420	19	30619326	0.676412	NS	5	0.40083
rs12129237	1	198819133	0.676433	NS	1f	0.22271
rs586851	13	98092309	0.676443	NS	5	0.13454
rs11738050	5	172489921	0.676467	NS	5	0.13454
rs17581484	19	31292593	0.676506	NS	4	0.60906
rs35088469	17	39788229	0.676507	NS	1f	0.66703
rs78589802	8	56025078	0.676509	NS	1f	0.55436
rs76822662	3	160059896	0.676548	NS	1f	0.22271
rs6459178	6	57089720	0.676584	NS	1b	0.82587
rs10176315	2	211576871	0.676586	NS	6	0.74742
rs12294037	11	73096586	0.676594	NS	1f	0.55436
rs6433875	2	180930021	0.676597	NS	7	0.18412
rs213535	7	26841196	0.676597	NS	1f	0.22271
rs4443287	4	101859635	0.676604	NS	6	0.11237
rs7735345	5	9516969	0.676605	NS	1f	0.55436
rs34506074	2	100006668	0.676622	NS	5	0.23589
rs7214635	17	4697725	0.676623	NS	7	0.51392
rs77850929	5	615026	0.676644	NS	5	0.65237
rs9305664	21	39059514	0.676674	NS	5	0.13454
rs17614795	11	118631404	0.676697	NS	1f	0.55436
rs72897782	2	184642001	0.676708	NS	1d	0.66835
rs206221	14	24719736	0.676733	NS	6	0.15199
rs78774563	1	172723656	0.67674	NS	1f	0.22271
rs11465711	2	102443632	0.67674	NS	1f	0.55436
rs7306887	12	95843317	0.676742	NS	1f	0.55436
rs3756932	6	34558549	0.676747	NS	2b	0.42482
rs2504359	10	35361516	0.676762	NS	7	0.18412
rs402757	5	18133223	0.676775	NS	7	0.18412
rs61979448	14	80802879	0.676799	NS	7	0.51392
rs16956936	17	7730374	0.676817	NS	1f	0.55436
rs4657678	1	167592515	0.676826	NS	1f	0.55781
rs16843520	1	198625969	0.676838	NS	7	0.18412
rs76903480	5	103281090	0.676841	NS	4	0.60906
rs79952701	5	102816310	0.676849	NS	1f	0.55436
rs73682123	8	55917742	0.676865	NS	1f	0.55324
rs11681525	2	144734815	0.676866	NS	5	0.13454
rs12432418	14	96336274	0.676876	NS	1f	0.05
rs6519460	22	23654276	0.676879	NS	7	0.51392
rs2409746	8	11219294	0.676881	NS	6	0.18
rs7169976	15	73562702	0.676911	NS	7	0.51392
rs10088853	8	11130457	0.676916	NS	1f	0.55436
rs17023415	2	100008028	0.67694	NS	7	0.18412
rs6756161	2	102431957	0.676947	NS	7	0.51392
rs12662217	6	13854086	0.676952	NS	1f	0.55436
rs4233436	1	242871448	0.676977	NS	7	0.18412
rs74711708	8	11122705	0.676978	NS	6	0.34955
rs2161363	5	150802517	0.676984	NS	7	0.51392
rs10941505	5	40399144	0.676986	NS	7	0.51392
rs7655073	4	26035003	0.67699	NS	4	0.60906
rs1062060	1	228744274	0.677029	NS	1f	0.53248
rs2352969	3	49966199	0.677071	NS	1f	0.11
rs205279	6	34572245	0.677075	NS	1f	0.55436
rs11995854	8	128207827	0.677077	NS	5	0.53602
rs72737177	9	34701119	0.677078	NS	1f	0.55436
rs11648326	16	74431616	0.677104	NS	1f	0.55436
rs10488281	7	103429385	0.67711	NS	7	0.51392
rs1819628	1	183389305	0.677112	NS	1f	0.13686
rs6815554	4	148017447	0.677112	NS	6	0.07
rs2003497	8	226818	0.677118	NS	1f	0.55324
rs2834757	21	35094773	0.677122	NS	2b	0.46415
rs76658390	2	100178516	0.677125	NS	4	0.60906
rs9567271	13	43820579	0.677126	NS	7	0.51392
rs12952407	17	42639160	0.677137	NS	1f	0.55436
rs12137417	1	231950407	0.677141	NS	1f	0.55436
rs13022989	2	130034640	0.677158	NS	7	0.51392
rs1491940	12	40204542	0.677168	NS	1f	0.81932
rs740691	19	18123631	0.677175	NS	1b	0.68148
rs7792558	7	10227526	0.677192	NS	4	0.60906
rs1431478	9	101202065	0.677217	NS	4	0.60906
rs17572338	13	43989812	0.677219	NS	1f	0.22271
rs8014790	14	97977769	0.677233	NS	4	0.70497
rs17806245	10	60253309	0.67724	NS	1f	0.22271
rs10900215	10	45412006	0.677252	NS	1f	0.55436
rs8011004	14	98044021	0.677254	NS	5	0.13454
rs17530700	7	98643731	0.677257	NS	1f	0.55436
rs11654788	17	34224495	0.677259	NS	6	0.10806
rs1833754	5	159391919	0.677271	NS	7	0.18412
rs72902670	18	45173311	0.677295	NS	5	0.13454
rs2953897	8	56068010	0.677319	NS	1f	0.55436
rs76847929	10	60548092	0.677331	NS	7	0.18412
rs2329177	13	81151841	0.677358	NS	7	0.18412
rs1465324	2	102119152	0.677366	NS	1f	0.55436
rs79380504	14	34995462	0.677411	NS	1b	0.22533
rs9358361	6	20736006	0.677418	NS	5	0.58955
rs6458833	6	9571465	0.677439	NS	7	0.18412
rs6546024	2	63694641	0.677442	NS	7	0.51392
rs2934958	17	39656264	0.677451	NS	1f	0.55324
rs4742060	9	4975442	0.677458	NS	7	0.51392
rs7737470	5	132638371	0.677473	NS	7	0.51392
rs10281261	7	26749853	0.677474	NS	1f	0.55324
rs4460629	1	155162859	0.677478	NS	1f	0.55436
rs16828365	3	157827119	0.677513	NS	7	0.18412
rs1533237	4	122637068	0.677514	NS	1f	0.55436
rs3777748	6	35139905	0.677515	NS	1f	0.66703
rs62259321	3	58305106	0.677523	NS	1f	0.66703
rs117760723	6	126828103	0.677531	NS	7	0.51392
rs756462	5	136032256	0.677534	NS	1f	0.55436
rs4936050	11	128451359	0.677551	NS	4	0.60906
rs2190771	12	2222026	0.677574	NS	7	0.51392
rs72894942	2	184982226	0.677587	NS	1f	0.345
rs206514	18	10411197	0.67759	NS	1f	0.55436
rs893241	2	141623109	0.677592	NS	7	0.18412
rs10893865	11	128410634	0.677597	NS	4	0.60906
rs10889689	1	67451227	0.677607	NS	1f	0.55324
rs2836837	21	39018305	0.677612	NS	1f	0.55324
rs8117600	20	1685971	0.677685	NS	1f	0.55436
rs17135028	6	2431307	0.677692	NS	1f	0.22271
rs78864054	12	57860306	0.677717	NS	4	0.60906
rs6861188	5	129372170	0.677723	NS	1f	0.55436
rs711178	17	4019624	0.677725	NS	1f	0.55436
rs11607688	11	72481786	0.677739	NS	5	0.13454
rs7516660	1	160927867	0.677745	NS	1f	0.55324
rs12742458	1	30103726	0.677755	NS	5	0.23589
rs114600209	1	92311145	0.677758	NS	7	0.51392
rs112839968	6	137689351	0.677767	NS	4	0.60906
rs3093330	16	27434733	0.677791	NS	2b	0.41199
rs78843133	7	50409709	0.677809	NS	1f	0.55436
rs2302948	19	48592808	0.67782	NS	1f	0.0175
rs17508632	14	34902684	0.677828	NS	7	0.51392
rs9607429	22	37222893	0.677829	NS	1f	0.55436
rs2680648	3	53743149	0.677852	NS	1f	0.08
rs11966291	6	24221739	0.677856	NS	1f	0.55436
rs72894202	2	68391612	0.677862	NS	1f	0.55436
rs11216921	11	118594100	0.677879	NS	1f	0.66703
rs4097545	9	4303313	0.677888	NS	1f	0.55436
rs7427021	3	164044176	0.677892	NS	5	0.13454
rs10486473	7	26745052	0.677913	NS	6	0.74073
rs72868625	2	43604047	0.677947	NS	1f	0.55436
rs59981877	3	58296661	0.677968	NS	1b	0.99571
rs17023563	2	100142568	0.677975	NS	1f	0.55436
rs12163856	4	101826770	0.677986	NS	1f	0.22271
rs7928551	11	60498565	0.677989	NS	1b	0.86517
rs6935599	6	20716864	0.678002	NS	1f	0.55436
rs10510806	3	59388072	0.678023	NS	2b	0.79882
rs28820735	12	123393960	0.678043	NS	1f	0.08
rs34836742	10	6178690	0.678055	NS	4	0.70497
rs2315059	1	19885299	0.678056	NS	1f	0.22271
rs229495	22	37167348	0.678058	NS	1f	0.55436
rs7601442	2	100280889	0.678068	NS	1f	0.22271
rs7761698	6	149121109	0.678077	NS	1f	0.22271
rs1463136	2	135199175	0.678078	NS	7	0.51392
rs117119227	10	79321259	0.678084	NS	2b	1
rs12048849	1	192441667	0.67809	NS	5	0.58955
rs62011056	15	78872153	0.678115	NS	1f	0.55436
rs13146766	4	156502880	0.678143	NS	1f	0.22271
rs17421462	1	11796790	0.678147	NS	1b	0.44867
rs10246712	7	27159241	0.678159	NS	1b	0.98882
rs9491388	6	125314546	0.678164	NS	1b	0.03033
rs1996801	4	189789099	0.678166	NS	5	0.13454
rs17880663	17	42333617	0.678178	NS	1f	0.55436
rs74821293	2	43515784	0.678194	NS	1f	0.55436
rs1669748	5	4921277	0.6782	NS	5	0.18068
rs228125	14	80871724	0.678205	NS	7	0.51392
rs61773390	1	7824465	0.678274	NS	7	0.51392
rs12937330	17	39801064	0.678275	NS	1f	0.55436
rs12121954	1	210657087	0.678276	NS	1f	0.22271
rs73302152	17	39796098	0.678283	NS	1f	0.55436
rs35605651	3	27756708	0.678302	NS	5	0.01838
rs507075	11	114531541	0.678303	NS	7	0.51392
rs467337	9	95741893	0.678351	NS	2b	0.97
rs6983214	8	66678225	0.678416	NS	5	0.13454
rs10197733	2	181273680	0.678419	NS	1f	0.22271
rs1935230	1	7701113	0.678435	NS	1f	0.22271
rs117056680	14	98055904	0.678437	NS	4	0.60906
rs4026608	12	66000884	0.678438	NS	4	0.60906
rs10889189	1	60559354	0.678463	NS	1f	0.22271
rs7178833	15	57017114	0.678478	NS	1f	0.55436
rs7760075	6	40736657	0.678511	NS	7	0.18412
rs113499824	12	112479863	0.678512	NS	7	0.51392
rs76987855	10	6440676	0.678531	NS	5	0.13454
rs10982776	9	115517631	0.678532	NS	1f	0.55436
rs72935495	2	206516171	0.678535	NS	6	0.14
rs135058	22	43442164	0.678552	NS	4	0.60906
rs2466007	8	55976628	0.67856	NS	1d	0.95699
rs1150253	1	206898250	0.678562	NS	1d	0.37333
rs4365208	14	52207502	0.678576	NS	1f	0.22271
rs2422585	20	1516804	0.678579	NS	1f	0.0925
rs4075402	3	58425867	0.678599	NS	1f	0.55324
rs17482764	13	52156124	0.678601	NS	7	0.51392
rs169600	13	32481483	0.678623	NS	1f	0.22271
rs7299227	12	112130839	0.678652	NS	1f	0.66703
rs9660525	1	198807802	0.678675	NS	7	0.51392
rs2251801	20	1524346	0.678699	NS	1f	0.55436
rs12946188	17	39828177	0.678708	NS	1f	0.55436
rs4319556	12	98682808	0.678718	NS	7	0.51392
rs2422586	20	1517146	0.678718	NS	1b	0.94075
rs72802391	16	75239931	0.67873	NS	1f	0.55436
rs17087912	5	97919890	0.678733	NS	5	0.13454
rs6871518	5	601782	0.678736	NS	1f	0.55436
rs880000	3	124208167	0.678741	NS	4	0.60906
rs77122000	10	62669720	0.67875	NS	2a	0.88
rs1402030	17	40068768	0.67878	NS	1f	0.66703
rs1482286	12	40099789	0.678785	NS	1b	0.95727
rs2187490	11	118842471	0.678808	NS	1f	0.55436
rs689423	1	76673219	0.678808	NS	4	0.60906
rs13259038	8	10690016	0.678812	NS	1f	0.66703
rs1160047	3	55497931	0.678822	NS	1f	0.55324
rs68095278	11	128394326	0.678827	NS	4	0.60906
rs17203979	3	137653290	0.678834	NS	7	0.51392
rs11770199	7	50617905	0.678834	NS	1f	0.08
rs8131517	21	39078071	0.678869	NS	1f	0.55436
rs34775390	9	136261529	0.678888	NS	1f	0.55436
rs7551236	1	239346875	0.678915	NS	7	0.18412
rs9987136	8	126633130	0.678915	NS	5	0.13454
rs17203118	3	119433948	0.678919	NS	1f	0.22271
rs16935987	10	35362575	0.678922	NS	1f	0.55324
rs10171173	2	178929720	0.678947	NS	1f	0.08
rs10177855	2	61061198	0.678952	NS	1f	0.55436
rs9365003	6	158917465	0.678952	NS	1b	0.33
rs4078296	3	50931466	0.678992	NS	7	0.51392
rs891988	5	142087718	0.678993	NS	7	0.51392
rs8063068	16	75474822	0.679003	NS	1f	0.55436
rs1893243	18	32808627	0.679016	NS	4	0.60906
rs115602286	1	197764988	0.679035	NS	4	0.60906
rs4320976	11	76376800	0.679035	NS	1f	0.66703
rs55857268	8	56024677	0.679036	NS	1f	0.22271
rs35831827	1	152667071	0.679046	NS	1f	0.79
rs11052013	12	9626108	0.67905	NS	1f	0.55324
rs2184068	1	160873290	0.679073	NS	7	0.51392
rs1550248	2	78089381	0.6791	NS	7	0.18412
rs34031432	14	35337021	0.67911	NS	1f	0.66703
rs1234314	1	173208253	0.679115	NS	5	0.13454
rs17415533	1	100798792	0.679137	NS	6	0.09
rs7292615	22	29889781	0.679146	NS	6	0.265
rs74887349	2	181179966	0.679185	NS	1f	0.21056
rs113353874	4	26062585	0.679205	NS	5	0
rs3127199	6	159031756	0.679216	NS	4	0.60906
rs7599185	2	203718874	0.679218	NS	5	0.13454
rs12532796	7	26815209	0.679243	NS	1f	0.55436
rs10760109	9	120635298	0.679307	NS	1f	0.55324
rs2569061	5	150376914	0.679308	NS	4	0.70497
rs7558954	2	61157771	0.679314	NS	1f	0.55436
rs2293242	6	34981830	0.679338	NS	1f	0.55436
rs117879361	9	4975942	0.679344	NS	4	0.60906
rs2095262	1	242783339	0.679349	NS	5	0.3675
rs17703847	15	92562749	0.67935	NS	1f	0.55436
rs733452	19	54352805	0.679358	NS	1f	0.55436
rs79486086	20	44499946	0.679367	NS	7	0.51392
rs115000234	4	26128262	0.679374	NS	4	0.70497
rs55792567	2	181339910	0.679376	NS	6	0.00889
rs2140078	3	180080613	0.679396	NS	6	0.2325
rs1435988	18	75450669	0.679411	NS	5	0
rs118085741	12	9740904	0.679413	NS	4	0.60906
rs76198826	1	7923392	0.679418	NS	1b	0.68148
rs4899942	14	88111747	0.679439	NS	1f	0.55436
rs117342095	10	88451781	0.679446	NS	7	0.18412
rs7902927	10	58106966	0.679464	NS	1f	0.55436
rs2329452	7	39553552	0.679467	NS	5	0.13454
rs17642085	17	13132300	0.679474	NS	7	0.18412
rs4367964	11	71579407	0.679504	NS	1f	0.55436
rs7566898	2	204956370	0.679506	NS	7	0.18412
rs10070576	5	121407515	0.679518	NS	5	0.13454
rs76809464	10	99521426	0.679519	NS	1b	0.99
rs118016739	14	81015141	0.679525	NS	6	0.32495
rs61700079	3	27742813	0.679537	NS	7	0.18412
rs61931530	12	40048910	0.67955	NS	1f	0.22271
rs726890	7	102296494	0.679574	NS	1f	0.55436
rs11107	22	32479203	0.67958	NS	1f	0.55436
rs12788848	11	118683079	0.679587	NS	4	0.60906
rs2624841	3	50160982	0.679631	NS	1f	0.66703
rs12374502	5	44096359	0.679633	NS	1f	0.55324
rs36000283	2	236025545	0.679641	NS	6	0.69318
rs447655	21	39073280	0.679643	NS	1f	0.22271
rs1938538	10	60538475	0.679669	NS	1f	0.55436
rs1030022	2	102115909	0.67969	NS	1f	0.55436
rs10081378	7	132488290	0.679698	NS	5	0.13454
rs9812618	3	150020032	0.679716	NS	6	0.09667
rs3772989	3	58209312	0.679751	NS	1f	0.22271
rs7568756	2	184699866	0.679755	NS	5	0.13454
rs2616766	14	97967824	0.679755	NS	7	0.18412
rs75640267	11	76613489	0.679757	NS	2b	0.82144
rs2357691	2	159868628	0.679761	NS	1f	0.55324
rs117437239	6	111271590	0.679762	NS	6	0.11848
rs6593336	7	50424228	0.679765	NS	1f	0.55436
rs10513977	18	69815717	0.679767	NS	7	0.18412
rs2672585	10	122508885	0.679772	NS	1f	0.55436
rs2568112	2	81764978	0.67978	NS	7	0.18412
rs2309819	2	100283203	0.679787	NS	1f	0.55436
rs6774189	3	46551040	0.679812	NS	1f	0.55436
rs75240223	14	35016099	0.679826	NS	7	0.51392
rs11246269	11	698626	0.67983	NS	1f	0.55436
rs4953023	2	43846861	0.679865	NS	1f	0.03
rs12187265	5	102839635	0.679869	NS	7	0.18412
rs34362588	6	111105762	0.679878	NS	1b	0.52708
rs7948284	11	107712159	0.679886	NS	1f	0.55436
rs874511	10	69588679	0.67997	NS	1f	0.55436
rs12769821	10	48755023	0.679977	NS	1f	0.22271
rs62215583	20	46071352	0.67998	NS	1f	0.55436
rs3848529	19	46725733	0.679983	NS	1f	0.55436
rs9285110	13	20293053	0.679997	NS	1f	0.22271
rs4919347	10	99554265	0.680016	NS	1f	0.55436
rs75778877	2	102558210	0.68005	NS	5	0.13454
rs4628275	8	5925727	0.680058	NS	5	0.53
rs994768	14	88130752	0.680113	NS	1f	0.22271
rs116748006	3	18608570	0.680117	NS	6	0.53625
rs75853087	6	90254404	0.680138	NS	7	0.34293
rs16941437	12	111355235	0.680153	NS	1f	0.55436
rs74144125	10	58103922	0.680162	NS	7	0.51392
rs9358372	6	20812357	0.680169	NS	1f	0.22271
rs35767	12	102481791	0.68017	NS	2b	0.72333
rs4603338	11	114466314	0.680173	NS	7	0.51392
rs4318033	12	40287139	0.680175	NS	1f	0.55436
rs73682124	8	55917805	0.680178	NS	1f	0.55436
rs56020575	8	55920543	0.680178	NS	1a	0.94
rs11128908	3	18751866	0.680203	NS	4	0.60906
rs12822144	12	4196645	0.680216	NS	5	0.13454
rs1422446	5	128774392	0.680233	NS	6	0.15348
rs10919605	1	198929298	0.680244	NS	1f	0.55436
rs6495341	15	78840684	0.680252	NS	1f	0.55436
rs115617810	2	181151350	0.680267	NS	6	0.67105
rs1796018	12	116438467	0.680284	NS	4	0.60906
rs112582518	10	35307259	0.680289	NS	4	0.70497
rs12987180	2	218279366	0.680298	NS	1f	0.55436
rs212175	16	72493348	0.680299	NS	5	0
rs9935597	16	78202881	0.680301	NS	7	0.18412
rs492702	20	49906048	0.68031	NS	1f	0.55436
rs11767318	7	108168967	0.680313	NS	1f	0.55324
rs1729674	2	61162602	0.680327	NS	1f	0.22271
rs17111364	10	96142057	0.680364	NS	5	0.13454
rs11214981	11	114409016	0.680379	NS	7	0.51392
rs3771295	2	127647285	0.680381	NS	1f	0.55436
rs7938433	11	128401246	0.680382	NS	4	0.60906
rs10244751	7	26910668	0.680398	NS	1f	0.55436
rs74970219	1	101199221	0.680435	NS	4	0.70497
rs696780	13	77067114	0.68045	NS	7	0.51392
rs71369792	17	39830620	0.680461	NS	7	0.51392
rs12170285	22	21634544	0.680474	NS	5	0.23589
rs258236	5	102777893	0.680523	NS	1f	0.55324
rs13374405	1	8105340	0.680529	NS	1f	0.55436
rs4945917	6	112829840	0.680593	NS	5	0.13454
rs725458	15	93091704	0.680603	NS	1f	0.55436
rs77351417	9	114928027	0.680607	NS	4	0.60906
rs2298885	19	55364872	0.680611	NS	1f	0.55436
rs41295117	10	6083359	0.680628	NS	1b	0.99
rs9899652	17	39615699	0.680638	NS	1f	0.55436
rs35978578	9	4321089	0.680638	NS	5	0.13454
rs7020615	9	34919854	0.680651	NS	1f	0.22271
rs11233971	11	84268265	0.680676	NS	7	0.18412
rs594479	11	128701815	0.68068	NS	1f	0.55436
rs6833249	4	101804916	0.680687	NS	6	0.02
rs5767247	22	46533292	0.680691	NS	1f	0.55436
rs10147988	14	100831178	0.680704	NS	4	0.60906
rs4411548	17	42506515	0.680707	NS	1f	0.55436
rs754617	10	44390894	0.680708	NS	2b	0.92076
rs2776598	14	97942358	0.680719	NS	7	0.51392
rs183398	5	170419656	0.680726	NS	1f	0.22271
rs2309824	2	100285199	0.680727	NS	1f	0.55436
rs9370442	6	55598835	0.680729	NS	6	0.20413
rs4345898	10	99434528	0.680756	NS	1f	0.55436
rs75857730	2	43517685	0.680757	NS	2b	0.86817
rs2073508	5	136047668	0.680777	NS	1f	0.55436
rs62257807	3	50892442	0.680786	NS	7	0.51392
rs17505709	10	24276252	0.680821	NS	1f	0.22271
rs114265560	13	43683301	0.680824	NS	1f	0.55436
rs78496505	5	160440646	0.680842	NS	1f	0.55436
rs1122730	10	30066123	0.680855	NS	1f	0.55436
rs6973517	7	122867228	0.680856	NS	5	0.13454
rs2467197	8	139423172	0.680902	NS	4	0.60906
rs2501130	1	225000364	0.680919	NS	6	0.2677
rs28357106	7	26994939	0.680927	NS	NA	NA
rs6749114	2	102351127	0.680933	NS	7	0.51392
rs1421313	22	37177389	0.680938	NS	1b	0.3284
rs79470115	6	167114011	0.680962	NS	4	0.60906
rs77548156	3	49256077	0.680963	NS	1f	0.66951
rs1477745	12	76819135	0.680979	NS	7	0.51392
rs2137235	4	26078996	0.680996	NS	6	0.24229
rs11057272	12	123327650	0.68103	NS	1f	0.55436
rs9680758	22	22363449	0.681033	NS	1f	0.55436
rs4714488	6	12376426	0.681033	NS	7	0.18412
rs66860603	5	159375871	0.681055	NS	7	0.18412
rs17511835	6	35275893	0.681059	NS	1f	0.55436
rs10774654	12	112525756	0.681071	NS	1f	0.55436
rs11690740	2	177905574	0.681096	NS	1f	0.22271
rs2203703	2	168178225	0.681097	NS	7	0.51392
rs7310568	12	9658168	0.681105	NS	1f	0.55436
rs736880	4	186892421	0.681109	NS	1f	0.22271
rs79433405	1	93027513	0.681125	NS	6	0.12848
rs17862240	7	90589049	0.681126	NS	1f	0.22271
rs72892073	2	68371703	0.681129	NS	4	0.60906
rs492781	1	57283754	0.681137	NS	4	0.60906
rs72653962	8	56084946	0.681138	NS	1f	0.22271
rs77155627	1	173272537	0.681151	NS	5	0.13454
rs1007709	12	33285146	0.681156	NS	1b	1
rs1837550	9	109325045	0.681175	NS	1f	0.22271
rs13433700	3	53113870	0.681183	NS	1f	0.55436
rs2106905	7	26727232	0.681188	NS	1f	0.22271
rs6478491	9	120936212	0.681192	NS	1f	0.55436
rs1364419	18	35740296	0.681204	NS	7	0.51392
rs6686842	1	41065199	0.681207	NS	1f	0.21056
rs10984964	9	120597522	0.681212	NS	7	0.51392
rs12169202	22	20292195	0.681239	NS	5	0.58955
rs850885	2	185341831	0.681272	NS	7	0.18412
rs6842303	4	17852432	0.681288	NS	1f	0.22271
rs77710246	10	6124319	0.681291	NS	5	0.13454
rs7517810	1	172884320	0.681305	NS	1f	0.55436
rs6017530	20	45271091	0.681317	NS	1f	0.22271
rs17103047	14	35107792	0.681321	NS	1f	0.83785
rs58221313	4	26039394	0.681325	NS	6	0.07833
rs118005586	7	50962535	0.681328	NS	4	0.60906
rs2723261	12	40208006	0.681328	NS	1f	0.15481
rs62554837	9	5266200	0.681365	NS	1f	0.55436
rs11131613	4	65687707	0.681384	NS	1f	0.55324
rs1028488	6	170281387	0.681402	NS	1f	0.55436
rs12990421	2	203895933	0.681422	NS	1f	0.55324
rs132876	22	45171154	0.681423	NS	1f	0.22271
rs7425197	2	88161470	0.681435	NS	1f	0.55436
rs16922391	8	55912998	0.68146	NS	1f	0.55436
rs1466523	4	126227902	0.681471	NS	5	0.13454
rs7299738	12	9660499	0.681476	NS	1f	0.55324
rs1918969	3	169422102	0.68148	NS	7	0.51392
rs186230322	2	68440514	0.68151	NS	4	0.60906
rs606671	11	114400485	0.681513	NS	1f	0.55436
rs16905901	9	117619225	0.681515	NS	6	0.72212
rs78516009	7	129072392	0.681524	NS	1f	0.55436
rs77721254	6	35119939	0.681536	NS	7	0.51392
rs1954117	10	60450830	0.68156	NS	1f	0.22271
rs9401929	6	126979235	0.68157	NS	5	0.20655
rs3842752	11	2159843	0.681581	NS	1b	0.05596
rs746179	2	173161596	0.681598	NS	1f	0.55436
rs77982115	13	43813983	0.681604	NS	7	0.18412
rs4772754	13	106122126	0.681616	NS	6	0.027
rs62359777	5	40350657	0.681622	NS	7	0.51392
rs2901343	10	122698390	0.681627	NS	1f	0.55324
rs6867913	5	142066415	0.681628	NS	1f	0.02154
rs11168048	5	148462790	0.681639	NS	6	0.28235
rs61863893	10	62625835	0.68164	NS	4	0.60906
rs17292882	9	120994687	0.68165	NS	1f	0.22271
rs2434389	5	516693	0.681653	NS	1f	0.55436
rs9299064	9	8208999	0.681656	NS	5	0.12453
rs9625919	22	30104969	0.681657	NS	1f	0.55436
rs62376422	5	96830144	0.681684	NS	7	0.51392
rs871154	4	102095685	0.681694	NS	5	0.03
rs113191185	6	90188930	0.681696	NS	5	0.13454
rs1998193	14	39221552	0.681704	NS	1f	0.22271
rs7656114	4	125922037	0.681708	NS	5	0.13454
rs62330295	5	611623	0.681755	NS	1b	0.32
rs7910498	10	76110003	0.681771	NS	2b	0.69579
rs10877256	12	59267333	0.681773	NS	7	0.51392
rs12694058	2	206637370	0.681781	NS	7	0.18412
rs13169945	5	25094153	0.681785	NS	6	0.2677
rs12693590	2	190993910	0.681796	NS	1f	0.49667
rs4850737	2	192803823	0.681796	NS	7	0.18412
rs1882774	21	39041808	0.681805	NS	1f	0.22271
rs844666	1	173280300	0.681813	NS	7	0.18412
rs549471	1	160735829	0.681818	NS	7	0.18412
rs72942567	3	50802372	0.681859	NS	1f	0.55324
rs117494483	11	14765564	0.681894	NS	4	0.60906
rs280523	19	10366530	0.681902	NS	1f	0.55436
rs1057463	8	66679917	0.68192	NS	1b	0.69
rs2854725	2	21014914	0.681924	NS	1f	0.55436
rs9585476	13	100642174	0.681959	NS	1f	0.22271
rs11257345	10	6217699	0.68197	NS	4	0.60906
rs11063965	12	5971429	0.681993	NS	5	0.13454
rs12306060	12	40339762	0.682005	NS	6	0.53625
rs73055198	3	32964196	0.682008	NS	1f	0.55436
rs61773374	1	7798048	0.682039	NS	1f	0.08
rs3811980	5	174108717	0.682045	NS	1f	0.22271
rs61175907	12	112451851	0.682078	NS	7	0.51392
rs16829888	3	119504261	0.682114	NS	1f	0.22271
rs11236774	11	76523909	0.682121	NS	1b	0.99
rs78572096	6	106022144	0.682124	NS	7	0.18412
rs1932768	1	34700371	0.682125	NS	5	0.13454
rs56078965	20	1626742	0.682129	NS	2b	0.51348
rs117219760	16	31131446	0.682139	NS	1f	0.66703
rs10982404	9	114763440	0.682142	NS	4	0.60906
rs6461963	7	26732872	0.682172	NS	7	0.51392
rs2113379	2	206486950	0.682173	NS	7	0.51392
rs1929666	10	120223614	0.682211	NS	5	0.13454
rs12253072	10	62586742	0.682221	NS	7	0.18412
rs1870816	3	28647727	0.682222	NS	7	0.18412
rs16848962	2	163861960	0.682243	NS	6	0.67385
rs7033052	9	5042981	0.682257	NS	1f	0.55436
rs4661172	1	155960068	0.682294	NS	1b	0.90882
rs3825180	12	128794697	0.682325	NS	1d	0.2475
rs2708943	2	112917132	0.682329	NS	1f	0.5585
rs57269855	2	102557977	0.682333	NS	1f	0.22271
rs3924513	11	128495298	0.682341	NS	5	0.70361
rs1486418	16	51009638	0.682376	NS	4	0.60906
rs11133935	5	2191323	0.682383	NS	4	0.60906
rs7195761	16	21248841	0.682384	NS	1f	0.39752
rs11583394	1	206795548	0.682419	NS	4	0.60906
rs965683	2	59195023	0.682421	NS	7	0.18412
rs11174735	12	40012710	0.682432	NS	1f	0.55436
rs7941790	11	76414072	0.682439	NS	7	0.51392
rs73614046	19	55020205	0.682453	NS	NA	NA
rs480842	2	216441722	0.682463	NS	1f	0.22271
rs2106984	5	132617374	0.682486	NS	7	0.51392
rs13306560	1	11806126	0.682486	NS	1a	0.985
rs16922396	8	55913672	0.682521	NS	1f	0.55436
rs13097482	3	7482826	0.682525	NS	5	0.13454
rs971952	15	48363743	0.682539	NS	1f	0.55436
rs1932713	9	26248037	0.682562	NS	4	0.60906
rs2422592	20	1518698	0.682573	NS	1f	0.08
rs10283344	8	58970768	0.682574	NS	7	0.18412
rs9913769	17	39830084	0.682575	NS	7	0.51392
rs2910208	5	160446599	0.682576	NS	5	0.13454
rs2953910	8	56056202	0.682589	NS	7	0.51392
rs117241679	16	50703708	0.682602	NS	2b	0.90289
rs328764	12	71840169	0.682607	NS	1f	0.55436
rs10933849	3	106420954	0.682607	NS	2b	0.48203
rs10801605	1	197413212	0.68262	NS	1f	0.19549
rs27037	5	96758990	0.682626	NS	1f	0.55436
rs214945	6	152391770	0.682633	NS	1f	0.55436
rs2829588	21	25163139	0.682637	NS	6	0.34576
rs6570188	6	137772180	0.682674	NS	7	0.18412
rs12888770	14	98030536	0.682675	NS	1f	0.22271
rs62126322	19	55149712	0.682679	NS	1b	0.98
rs7246969	19	9115264	0.682692	NS	2b	0.82679
rs11600364	11	71532526	0.682693	NS	1f	0.55436
rs10893930	11	128885369	0.682695	NS	4	0.60906
rs11126032	2	65288686	0.682697	NS	1f	0.55436
rs2118304	2	65454803	0.682707	NS	7	0.51392
rs6687056	1	183303160	0.682744	NS	1b	0.86517
rs55778512	2	230317089	0.68275	NS	1f	0.55436
rs75988256	13	43729419	0.682765	NS	7	0.51392
rs7615294	3	58293058	0.682794	NS	1f	0.55436
rs6927004	6	93146602	0.682802	NS	7	0.18412
rs1471013	11	11719416	0.682808	NS	6	0.72212
rs6682619	1	22364430	0.682812	NS	1f	0.55436
rs6084884	20	4770647	0.682813	NS	1f	0.55436
rs7973603	12	9654957	0.682815	NS	1f	0.22271
rs7920191	10	76129503	0.682823	NS	4	0.60906
rs1889274	9	119809050	0.682825	NS	5	0.13454
rs117430824	17	27889079	0.682851	NS	4	0.60906
rs11616675	13	74478858	0.682865	NS	7	0.18412
rs73409710	6	35276455	0.682884	NS	1f	0.55436
rs17184361	8	98140932	0.682884	NS	7	0.51392
rs2289093	2	25244019	0.682885	NS	1f	0.55436
rs17496301	16	64847176	0.682886	NS	2b	0.7614
rs113112517	2	102083175	0.682891	NS	4	0.60906
rs1205	1	159712443	0.682897	NS	4	0.60906
rs13075746	3	58308140	0.682899	NS	1f	0.55436
rs1868320	2	135201123	0.682906	NS	1f	0.55324
rs11901171	2	43659879	0.682989	NS	7	0.18412
rs8176965	10	30438498	0.68299	NS	4	0.60906
rs2333166	4	175364811	0.683007	NS	1f	0.22271
rs41507945	4	101852981	0.68301	NS	5	0.13454
rs13037273	20	57762758	0.68301	NS	4	0.60906
rs867993	10	31100646	0.683015	NS	1f	0.55436
rs7527904	1	8129794	0.683047	NS	1f	0.19549
rs9913957	17	39818246	0.683064	NS	1f	0.55436
rs572834	5	4919938	0.683075	NS	7	0.18412
rs9829966	3	74016032	0.683082	NS	6	0
rs17662791	14	51549565	0.683085	NS	2b	0.72333
rs4243110	16	75218628	0.683093	NS	1f	0.55436
rs17510388	6	111473416	0.683097	NS	1f	0.55324
rs78296189	20	1626808	0.683102	NS	1b	1
rs8085692	18	4610921	0.683114	NS	7	0.18412
rs79930129	1	201031585	0.683136	NS	6	0.2677
rs4728152	7	129098490	0.683155	NS	1b	0.39
rs13082672	3	63236407	0.683171	NS	5	0.58955
rs4679368	3	125191845	0.683176	NS	4	0.60906
rs667982	11	118692058	0.683229	NS	1b	0.31571
rs3744246	17	39928097	0.683245	NS	1f	0.55436
rs9899345	17	39798505	0.683248	NS	7	0.51392
rs2836843	21	39020858	0.683253	NS	2b	0.96931
rs72702739	5	506738	0.683263	NS	1f	0.39752
rs6732888	2	126758930	0.683288	NS	1f	0.55436
rs17719020	18	32109023	0.683294	NS	2b	0.64083
rs1930958	6	126963423	0.68332	NS	1f	0.55436
rs919814	19	1165173	0.683321	NS	1f	0.55436
rs6703699	1	100761231	0.683336	NS	5	0.13454
rs73009101	1	116825975	0.683354	NS	4	0.60906
rs6017741	20	46138299	0.683358	NS	1f	0.55436
rs7551612	1	100760127	0.683361	NS	4	0.60906
rs12343844	9	34727004	0.683369	NS	4	0.60906
rs34269329	2	65232427	0.683385	NS	1f	0.55436
rs2604989	14	97956037	0.683414	NS	7	0.18412
rs7554097	1	210710424	0.683418	NS	6	0.2725
rs75820969	2	181379845	0.683462	NS	5	0.13454
rs34086777	6	20528729	0.683485	NS	1a	0.77
rs56275921	1	113704824	0.683539	NS	7	0.18412
rs9533617	13	43798535	0.683549	NS	1f	0.72917
rs56074681	1	173182819	0.68355	NS	1f	0.70294
rs17600057	13	43734654	0.683553	NS	7	0.18412
rs151474	13	42334544	0.68356	NS	1f	0.55436
rs6489847	12	112520909	0.68357	NS	1f	0.55436
rs1487164	8	121373205	0.68358	NS	6	0.41041
rs30187	5	96788627	0.683591	NS	1b	0.192
rs4794631	17	56300719	0.683622	NS	5	0.13454
rs1543034	6	124005777	0.683636	NS	7	0.18412
rs74686051	9	121203775	0.683638	NS	5	0.13454
rs12204717	6	126139089	0.683645	NS	7	0.51392
rs12267434	10	48912316	0.683655	NS	5	0.13454
rs1357203	2	53551005	0.683657	NS	5	0.58955
rs3749652	5	173960932	0.683687	NS	1f	0.55436
rs2856082	11	1071562	0.683716	NS	1f	0.55436
rs2766124	6	51705663	0.683726	NS	4	0.60906
rs4877881	9	84790689	0.683759	NS	5	0.58955
rs8104532	19	32791430	0.683764	NS	1f	0.19549
rs11887208	2	171717662	0.683769	NS	6	0.12515
rs2027618	11	115430909	0.683779	NS	1f	0.55324
rs6893606	5	174105030	0.683784	NS	NA	NA
rs9303646	17	31787188	0.683792	NS	4	0.60906
rs4666744	2	187839170	0.683803	NS	1f	0.22271
rs775826	19	55051073	0.683814	NS	1b	0.97205
rs6544048	2	36956649	0.683821	NS	1f	0.55324
rs75831230	10	60213097	0.683825	NS	5	0.13454
rs2892233	19	48656998	0.683842	NS	1f	0.55436
rs180848	13	42527627	0.683869	NS	5	0.13454
rs72952934	3	119508274	0.683876	NS	1b	0.20849
rs72904673	18	45256990	0.68389	NS	7	0.51392
rs16829980	3	119559621	0.683895	NS	1b	0.99889
rs72622869	8	78441857	0.683898	NS	1f	0.55436
rs115443294	3	49048884	0.683918	NS	1d	0.92597
rs2023822	5	132698654	0.683923	NS	7	0.51392
rs10109025	8	10958061	0.683943	NS	1f	0.22271
rs476236	5	38827470	0.683975	NS	1f	0.55436
rs2719240	8	55957489	0.684	NS	1f	0.55324
rs16870893	6	93138225	0.68401	NS	7	0.18412
rs178126	5	23157704	0.684027	NS	4	0.60906
rs1516032	12	61408495	0.684034	NS	7	0.51392
rs7595299	2	43253178	0.68406	NS	1f	0.22271
rs4947410	7	50426883	0.684102	NS	1f	0.55436
rs1283109	3	107239998	0.684121	NS	5	0.13454
rs12499097	4	131110837	0.684133	NS	6	0.01
rs7559723	2	43604910	0.684177	NS	1f	0.55436
rs12526074	6	130427968	0.684232	NS	1f	0.08583
rs28583118	4	26064693	0.684246	NS	5	0.58955
rs35100455	2	32518906	0.684254	NS	7	0.18412
rs2352975	3	49854452	0.68426	NS	1f	0.55324
rs11913072	22	44624468	0.684268	NS	1f	0.55436
rs73407614	6	35187562	0.684271	NS	1f	0.55324
rs55712837	11	14777526	0.684285	NS	7	0.51392
rs75009327	16	28864417	0.684312	NS	1f	0.55436
rs10784451	12	40256086	0.684339	NS	7	0.51392
rs908919	2	153662764	0.684355	NS	7	0.18412
rs116407970	1	198948955	0.684361	NS	6	0.114
rs3767855	1	91982460	0.68437	NS	1f	0.55436
rs170551	1	7895834	0.684384	NS	7	0.51392
rs145303894	1	101177185	0.684385	NS	1f	0.22271
rs79979619	10	62728084	0.684392	NS	1f	0.22271
rs4452075	19	37388687	0.684395	NS	7	0.51392
rs11872944	18	22603965	0.684396	NS	5	0.58955
rs6905924	6	22655370	0.684419	NS	7	0.18412
rs78311453	5	653255	0.684422	NS	1f	0.55436
rs2544648	5	73615251	0.684432	NS	1f	0.55436
rs9903804	17	67333242	0.684436	NS	1f	0.66703
rs34042557	1	92028753	0.684438	NS	1f	0.55324
rs258144	5	102774541	0.684443	NS	1f	0.55324
rs10182181	2	24927427	0.684443	NS	1f	0.55436
rs10444992	16	24452839	0.684461	NS	4	0.60906
rs4937856	11	133918512	0.684465	NS	4	0.60906
rs75543686	14	80628660	0.684507	NS	4	0.60906
rs6453980	6	77431126	0.684507	NS	1f	0.22271
rs62013160	15	78876745	0.684518	NS	1d	0.705
rs61760909	12	123320714	0.68454	NS	7	0.18412
rs17020268	3	27747451	0.68454	NS	5	0.58955
rs10027066	4	181188988	0.684587	NS	7	0.18412
rs6860414	5	173947952	0.6846	NS	1f	0.22271
rs17698900	10	48738221	0.684612	NS	1f	0.55436
rs10120752	9	4270074	0.684632	NS	5	0.23589
rs569011	1	206893214	0.684635	NS	1f	0.66703
rs194752	14	68749758	0.684664	NS	4	0.70497
rs12515506	5	174078453	0.684668	NS	1f	0.55436
rs11835105	12	40364243	0.684673	NS	1f	0.22271
rs9465899	6	20809623	0.684683	NS	6	0.265
rs7156144	14	67512996	0.684688	NS	1f	0.55436
rs1488373	3	45916197	0.684693	NS	1f	0.55436
rs2664366	8	88012612	0.684701	NS	1f	0.55324
rs7031344	9	71684526	0.684709	NS	4	0.60906
rs10985164	9	121140805	0.68471	NS	1f	0.55324
rs3783398	14	103483041	0.684741	NS	7	0.51392
rs79742648	14	88118327	0.684742	NS	1f	0.22271
rs78539283	1	92159139	0.684746	NS	1b	0.69
rs4988300	11	68321363	0.684751	NS	1f	0.55436
rs78551523	1	161373034	0.68476	NS	1f	0.24002
rs118062943	16	11121918	0.684778	NS	5	0.13454
rs75857311	3	58505160	0.684795	NS	7	0.51392
rs75120172	14	68722479	0.684808	NS	1f	0.66703
rs6860934	5	96666138	0.68482	NS	7	0.51392
rs115223800	5	96892028	0.684842	NS	7	0.51392
rs7844513	8	133233586	0.684844	NS	1f	0.55436
rs34792655	1	101199078	0.684854	NS	4	0.60906
rs1463719	12	40149891	0.684871	NS	1d	0.98402
rs1071892	6	161641202	0.684881	NS	5	0.58955
rs62321728	4	101865184	0.684881	NS	4	0.60906
rs3210879	20	49889653	0.684899	NS	1f	0.55436
rs13279067	8	11278319	0.684905	NS	1d	0.97789
rs56307938	10	48910881	0.684916	NS	5	0.13454
rs4906332	14	103513797	0.684917	NS	1f	0.55436
rs12522976	5	96836073	0.68494	NS	1b	0.76002
rs535801	11	94478882	0.684943	NS	7	0.51392
rs740898	12	5332146	0.684956	NS	7	0.18412
rs2941514	17	39659222	0.684958	NS	1f	0.55436
rs72809385	5	173830594	0.684959	NS	4	0.60906
rs7158892	14	97690508	0.684961	NS	5	0.13454
rs13002771	2	152534768	0.684998	NS	1f	0.55436
rs11702020	21	37071177	0.685	NS	1f	0.55436
rs1022186	4	26035766	0.685008	NS	7	0.18412
rs8182508	19	46796562	0.685015	NS	1f	0.55436
rs4579515	8	58564248	0.685021	NS	1f	0.66703
rs9906760	17	4375540	0.685023	NS	1b	0.46444
rs10174772	2	75332970	0.685043	NS	5	0.13454
rs745042	7	50476440	0.685051	NS	1f	0.22271
rs9327875	5	102911564	0.685063	NS	1f	0.22271
rs4353824	3	18747436	0.685064	NS	1f	0.55436
rs8022411	14	80924841	0.685067	NS	1f	0.55436
rs12865863	13	101069350	0.685068	NS	7	0.18412
rs75535961	2	203739046	0.685081	NS	5	0
rs59382685	5	640131	0.685087	NS	1f	0.22271
rs16870171	5	40608058	0.685114	NS	1f	0.22271
rs12142214	1	101098096	0.685128	NS	1f	0.55324
rs1575437	9	92907063	0.685132	NS	1f	0.58513
rs117529191	12	9768654	0.685139	NS	1f	0.87333
rs12116836	1	210658476	0.685142	NS	7	0.51392
rs115655366	6	34551114	0.685143	NS	1f	0.55436
rs1605335	12	58024755	0.685162	NS	1f	0.19549
rs9452564	6	94126384	0.685164	NS	7	0.18412
rs2074369	5	132637971	0.685207	NS	6	0.2325
rs1060558	9	28104322	0.685207	NS	7	0.18412
rs75286871	14	87907866	0.68521	NS	6	0.27375
rs704898	3	42976202	0.685241	NS	1f	0.55436
rs113008480	1	173407340	0.685243	NS	1b	0.99542
rs79585957	8	10974301	0.685253	NS	1f	0.05
rs10753800	1	170220906	0.685278	NS	1f	0.66703
rs10739045	9	4315198	0.685297	NS	1f	0.22271
rs10795158	10	4339960	0.6853	NS	5	0.13454
rs56281795	15	78875221	0.68531	NS	1f	0.66703
rs115930120	2	181158894	0.685327	NS	4	0.60906
rs112478973	2	184576001	0.685329	NS	7	0.18412
rs11755366	6	3955926	0.685331	NS	1f	0.725
rs11720848	3	53749670	0.685341	NS	1b	0.35
rs12991495	2	25263901	0.685343	NS	1f	0.55436
rs2840190	15	32768206	0.685346	NS	7	0.18412
rs7228325	18	2504946	0.685351	NS	5	0.13454
rs17141933	16	6984336	0.685371	NS	5	0.13454
rs13406655	2	233436760	0.685377	NS	1f	0.55436
rs117154251	8	10859656	0.685381	NS	5	0.58955
rs76167451	10	88437013	0.685387	NS	6	0.14
rs72906820	2	185354104	0.6854	NS	5	0.58955
rs7407326	18	75438025	0.685409	NS	4	0.60906
rs4838866	22	50247079	0.685409	NS	1f	0.55436
rs114923031	2	65389055	0.685412	NS	4	0.60906
rs7515323	1	103775792	0.685417	NS	7	0.18412
rs79883669	2	181001007	0.685418	NS	7	0.18412
rs62406032	6	52046107	0.685437	NS	5	0.13454
rs76001978	6	128005324	0.685441	NS	4	0.70497
rs7100501	10	60411072	0.685448	NS	1d	0.93167
rs73294098	17	39655055	0.685449	NS	7	0.51392
rs78636824	5	103089315	0.685451	NS	1f	0.55324
rs74708464	8	78800871	0.68546	NS	7	0.51392
rs7718769	5	73200843	0.685468	NS	6	0.5804
rs976654	4	101977413	0.685494	NS	4	0.60906
rs559883	20	49859710	0.685523	NS	1f	0.22271
rs2305540	2	233467298	0.685527	NS	1b	0.53794
rs2285721	7	27115734	0.685528	NS	1f	0.66703
rs6951949	7	111615624	0.685536	NS	1f	0.55324
rs7029300	9	107390252	0.685573	NS	1f	0.55436
rs10203707	2	102491280	0.685588	NS	1f	0.19549
rs1409876	10	6501101	0.685589	NS	5	0.58955
rs1108276	13	43942291	0.685606	NS	1b	1
rs117487057	20	45353759	0.68561	NS	4	0.60906
rs73029889	2	165626579	0.685619	NS	5	0.20233
rs35743441	2	102141492	0.685622	NS	1b	0.14
rs77014718	2	206665026	0.685623	NS	1f	0.37417
rs17511646	6	111298623	0.685637	NS	7	0.51392
rs13286543	9	4258916	0.685657	NS	3a	0.49417
rs963168	20	1657932	0.685665	NS	1f	0.55436
rs12046013	1	198782264	0.68568	NS	5	0.58955
rs117020262	7	129131180	0.685692	NS	6	0.31
rs2715713	3	108846560	0.685694	NS	5	0.18068
rs17674591	9	86766587	0.685718	NS	5	0.13454
rs115963222	1	92448854	0.685723	NS	7	0.18412
rs752313	17	42749806	0.685723	NS	1f	0.55436
rs116548005	3	27761807	0.685747	NS	4	0.60906
rs60634368	19	1160178	0.68575	NS	1f	0.55436
rs62247858	3	46572809	0.685756	NS	1f	0.22271
rs2007417	7	107859802	0.685779	NS	1f	0.55436
rs642135	6	159094174	0.685816	NS	1b	0.63094
rs3013353	10	35417436	0.685822	NS	1b	0.92754
rs10427061	19	54377263	0.685841	NS	2b	0.51348
rs4810994	20	49955136	0.685854	NS	1d	0.31671
rs17145771	16	8390148	0.685903	NS	7	0.18412
rs3800755	7	134967695	0.685904	NS	1f	0.55436
rs3757173	6	137869017	0.685908	NS	1f	0.55436
rs115910733	21	42397274	0.685913	NS	4	0.60906
rs9375478	6	126911800	0.685917	NS	7	0.51392
rs62391579	5	160540377	0.685933	NS	2b	0.7509
rs75762273	8	128198641	0.685934	NS	4	0.60906
rs2384170	10	53190596	0.685938	NS	5	0.84528
rs9356748	6	20724866	0.685951	NS	4	0.60906
rs1920972	4	177574437	0.685967	NS	4	0.60906
rs12209113	6	20826519	0.685978	NS	1f	0.55436
rs117631391	14	81094865	0.686022	NS	7	0.51392
rs55853103	7	50867679	0.686028	NS	2b	0.46658
rs71565603	6	126274623	0.686038	NS	7	0.18412
rs582200	11	118798199	0.686052	NS	1b	0.95092
rs2148403	1	100795027	0.68607	NS	1b	1
rs3793952	11	83865957	0.686072	NS	2b	0.8368
rs77395754	1	100789961	0.686073	NS	5	0.13454
rs16997256	21	39056764	0.686084	NS	4	0.60906
rs1363669	5	159395138	0.68609	NS	2b	0.392
rs970036	4	134119140	0.686105	NS	7	0.51392
rs16966724	17	27935825	0.686108	NS	1f	0.22271
rs12213293	6	111118072	0.686143	NS	7	0.18412
rs199844173	12	40000332	0.686154	NS	NA	NA
rs4921149	5	160539149	0.686162	NS	5	0.40233
rs11121105	1	8132035	0.686168	NS	6	0.28784
rs4894045	2	178768917	0.686174	NS	1f	0.22271
rs4274643	2	97789212	0.686182	NS	1f	0.66703
rs1166979	3	76876191	0.686194	NS	7	0.18412
rs10976810	9	8157739	0.686209	NS	5	0.13454
rs7865716	9	108827077	0.68621	NS	7	0.18412
rs822793	3	22961559	0.686212	NS	7	0.51392
rs928926	10	6178550	0.686218	NS	4	0.70497
rs12133365	1	8131760	0.686219	NS	7	0.51392
rs9922369	16	53614570	0.686224	NS	1f	0.55436
rs17484286	12	40304884	0.686257	NS	3a	1
rs11078621	17	6374568	0.68626	NS	4	0.60906
rs1813954	13	42277198	0.686266	NS	1f	0.55324
rs13031712	2	100280050	0.686281	NS	1f	0.55436
rs10985097	9	120941616	0.686285	NS	1b	0.9175
rs10104090	8	52011249	0.68629	NS	1f	0.55436
rs76922218	2	43559446	0.68629	NS	1b	0.84
rs2070887	12	5984786	0.686299	NS	7	0.51392
rs77219575	10	79329934	0.686301	NS	5	0.71667
rs2833582	21	31962320	0.686309	NS	7	0.18412
rs78396447	14	35249956	0.686314	NS	6	0.265
rs9973206	19	57131414	0.686318	NS	7	0.51392
rs75804175	3	67003502	0.686318	NS	7	0.18412
rs9300549	13	99451480	0.686335	NS	7	0.51392
rs1444430	4	103475567	0.68634	NS	7	0.18412
rs12433145	14	88173156	0.686342	NS	7	0.51392
rs181550046	4	122314291	0.686346	NS	6	0.49716
rs16988333	22	30156824	0.686349	NS	1f	0.08
rs112971184	21	42412570	0.686363	NS	4	0.60906
rs6771809	3	129272155	0.686367	NS	1f	0.55436
rs1883136	6	111585820	0.686405	NS	1a	1
rs1956388	14	28663671	0.686422	NS	1f	0.55324
rs6939657	6	111521822	0.68643	NS	1f	0.55436
rs7824328	8	3829877	0.686435	NS	7	0.18412
rs17057619	6	97292775	0.686441	NS	1b	0.69
rs6708735	2	43504215	0.686445	NS	7	0.51392
rs10067766	5	96666316	0.686458	NS	1f	0.55324
rs1540671	16	17797919	0.686467	NS	7	0.18412
rs12260709	10	99558945	0.686475	NS	1f	0.55436
rs11742673	5	78203742	0.686478	NS	7	0.51392
rs7943825	11	41191120	0.686484	NS	5	0.13454
rs10972199	9	34703464	0.686488	NS	7	0.51392
rs77552263	2	43559679	0.6865	NS	1f	0.55436
rs918518	5	159399485	0.686526	NS	5	0.13454
rs17802846	9	4293324	0.686546	NS	1f	0.55436
rs7928709	11	76393312	0.686572	NS	1b	0.69
rs68171653	5	159355977	0.686593	NS	7	0.18412
rs2853311	8	97302766	0.686601	NS	1f	0.55436
rs2000612	14	88149048	0.68661	NS	7	0.51392
rs12077786	1	201039248	0.686622	NS	2b	0.86655
rs73425482	12	112428029	0.686631	NS	1f	0.55436
rs12463093	19	10517792	0.686637	NS	1f	0.55436
rs10414737	19	48668336	0.686637	NS	1f	0.22271
rs213532	7	26881488	0.686653	NS	1f	0.05
rs6661505	1	58891154	0.686655	NS	1f	0.22271
rs523682	12	123037976	0.686656	NS	1f	0.55436
rs9812520	3	159896689	0.686663	NS	4	0.60906
rs1111721	16	68664558	0.686663	NS	1f	0.55436
rs10490746	2	206689543	0.686669	NS	1b	0.33
rs2344697	2	198757163	0.686681	NS	4	0.60906
rs8010450	14	47260508	0.686691	NS	7	0.18412
rs61979452	14	80810654	0.686693	NS	7	0.51392
rs4694627	4	73659639	0.686718	NS	4	0.60906
rs115443302	5	102762941	0.686739	NS	1f	0.66703
rs11815839	10	62587478	0.686742	NS	7	0.18412
rs794355	7	75568472	0.686753	NS	1f	0.55436
rs1171115	6	83519904	0.686772	NS	1b	0.95371
rs61266160	20	1643986	0.686776	NS	1f	0.55436
rs1024580	17	12951199	0.686792	NS	6	0.28235
rs11167763	5	142055901	0.686802	NS	1f	0.22271
rs1799843	3	49812290	0.686817	NS	1f	0.55436
rs12887154	14	75404994	0.686838	NS	1f	0.55436
rs2859390	1	7787469	0.686853	NS	1f	0.55324
rs286437	5	35620996	0.686855	NS	7	0.51392
rs10509086	10	58146088	0.686867	NS	1f	0.55436
rs2189428	7	50989940	0.686871	NS	5	0.58955
rs192900469	1	198933551	0.686882	NS	4	0.60906
rs61851912	10	58079855	0.686898	NS	5	0.13454
rs11720264	3	49542914	0.686917	NS	1f	0.22271
rs3798135	5	132629417	0.686919	NS	1f	0.55436
rs112743130	17	39819603	0.686925	NS	1f	0.55436
rs4474389	11	26637730	0.686929	NS	1f	0.22271
rs8057843	16	75187657	0.686941	NS	1f	0.22271
rs117182884	8	78542292	0.686957	NS	1f	0.02937
rs71420067	2	43686974	0.686968	NS	7	0.18412
rs7579944	2	30222160	0.686973	NS	4	0.60906
rs13014270	2	238666212	0.687004	NS	4	0.70497
rs7129437	11	76412997	0.687005	NS	1f	0.04
rs11782107	8	11257994	0.68702	NS	7	0.51392
rs719149	6	137871608	0.687031	NS	1b	0.99
rs2027015	1	160821988	0.687032	NS	1f	0.55436
rs7104613	11	14058384	0.687033	NS	4	0.60906
rs41278172	16	16161567	0.687043	NS	4	0.60906
rs4889348	16	81599512	0.687057	NS	4	0.60906
rs2364404	1	155958441	0.687065	NS	1f	0.76667
rs836002	11	44931175	0.68707	NS	4	0.70497
rs471227	11	118693892	0.687086	NS	1f	0.31
rs117611750	6	111465022	0.687089	NS	5	0.58955
rs28546238	12	123398430	0.687099	NS	1b	0.93
rs1904920	15	78737245	0.687102	NS	1b	0.92754
rs112028779	1	183530514	0.687106	NS	7	0.18412
rs251124	5	83509605	0.687118	NS	4	0.60906
rs72807422	2	60822273	0.687119	NS	1f	0.22271
rs9906695	17	34219137	0.687123	NS	7	0.51392
rs642497	11	118680075	0.68713	NS	1f	0.55436
rs12953931	18	59057029	0.68714	NS	4	0.60906
rs77333459	2	181138308	0.687141	NS	6	0.27598
rs77466023	14	87986637	0.687156	NS	1f	0.55436
rs28507706	14	87853968	0.687159	NS	7	0.18412
rs117724027	10	35064376	0.687164	NS	2b	0.99513
rs2553775	11	35057478	0.687171	NS	1f	0.66703
rs12171263	22	30161292	0.68718	NS	1f	0.55436
rs964071	5	150911805	0.687207	NS	7	0.51392
rs4765417	12	126588411	0.687219	NS	5	0.13454
rs78447291	19	55071203	0.687257	NS	1b	0.19833
rs625733	7	18288945	0.68728	NS	4	0.64401
rs11598623	10	88342668	0.687283	NS	1f	0.5151
rs1407684	1	198808625	0.687292	NS	1f	0.22271
rs932491	20	8130637	0.687295	NS	7	0.51392
rs12461379	19	1140915	0.687315	NS	1f	0.55436
rs114939494	14	81037591	0.687318	NS	7	0.18412
rs9867023	3	53126116	0.687322	NS	7	0.51392
rs7860780	9	108010384	0.687334	NS	4	0.60906
rs11573051	4	57076673	0.687346	NS	1f	0.55436
rs639223	11	76042579	0.687349	NS	4	0.70497
rs9564874	13	72092202	0.687358	NS	7	0.18412
rs803120	17	40595758	0.687367	NS	1f	0.22271
rs7296606	12	128784462	0.687413	NS	1f	0.55436
rs117381919	7	50356602	0.687413	NS	3a	0.68464
rs4835459	4	147825810	0.687436	NS	4	0.60906
rs13374333	1	8105514	0.687453	NS	1f	0.55324
rs12306080	12	9917017	0.687465	NS	7	0.51392
rs12813347	12	131603856	0.687469	NS	4	0.60906
rs7726099	5	80225885	0.687485	NS	1f	0.22271
rs78344470	6	111440580	0.687495	NS	7	0.51392
rs78437327	7	50991911	0.68753	NS	7	0.18412
rs7601307	2	168680901	0.687531	NS	7	0.18412
rs7504347	18	53876274	0.687536	NS	5	0.13454
rs1323658	10	6052391	0.687557	NS	2b	0.56046
rs917551	19	18125149	0.687571	NS	7	0.51392
rs1548482	7	26723295	0.68759	NS	1b	0.99522
rs7687515	4	122107552	0.687614	NS	1f	0.22271
rs1144397	11	102811554	0.687631	NS	1f	0.55436
rs12155988	8	4118343	0.687632	NS	5	0.13454
rs6717089	2	206632933	0.68764	NS	7	0.18412
rs34856868	1	92088726	0.687641	NS	1f	0.66951
rs1427027	18	37666359	0.687665	NS	5	0.13454
rs3210880	20	49889801	0.687681	NS	1f	0.55436
rs4957047	5	503827	0.687691	NS	1f	0.55436
rs2863210	1	67205085	0.687714	NS	1f	0.55436
rs1394403	3	143856508	0.687735	NS	5	0.58955
rs117152137	9	4245639	0.687746	NS	7	0.18412
rs5763878	22	30195835	0.68778	NS	1f	0.55436
rs13024601	2	100285570	0.687789	NS	1b	0.98
rs11252630	10	475246	0.687801	NS	4	0.60906
rs11465641	2	102384408	0.687813	NS	1f	0.55324
rs76351336	16	11373992	0.687821	NS	7	0.18412
rs4868342	5	174077519	0.687831	NS	4	0.60906
rs2387397	10	6348230	0.687859	NS	1b	0.68148
rs3212220	5	159327187	0.687866	NS	1f	0.55436
rs967409	5	33772286	0.687867	NS	1f	0.55436
rs6472653	8	71948589	0.68788	NS	1f	0.55324
rs7372966	3	49751536	0.687884	NS	1f	0.55436
rs7864782	9	4976029	0.687894	NS	1f	0.55436
rs1653979	3	71261758	0.687899	NS	4	0.60906
rs2239194	12	111445975	0.68791	NS	1f	0.55436
rs11820926	11	133035278	0.687911	NS	5	0.13454
rs55844025	11	118575583	0.687916	NS	1f	0.46417
rs35842725	8	25007987	0.687928	NS	1f	0.55436
rs117802248	10	48884780	0.68794	NS	5	0.13454
rs11042987	11	2179829	0.687967	NS	1b	0.33
rs11786582	8	118373339	0.687968	NS	1f	0.55436
rs2277080	6	17831188	0.687973	NS	1f	0.55436
rs17460200	1	87698533	0.688013	NS	5	0.27204
rs7109738	11	71530651	0.688031	NS	1b	0.31571
rs41294907	10	6049920	0.688033	NS	4	0.60906
rs17727339	1	157710324	0.68806	NS	1f	0.55436
rs13182738	5	80138039	0.688062	NS	4	0.60906
rs55934533	2	181155085	0.688065	NS	6	0
rs1230073	17	45389659	0.68807	NS	1f	0.66703
rs17029781	2	42539904	0.688091	NS	1f	0.55436
rs4845482	1	152774058	0.688107	NS	1f	0.09
rs10497822	2	198773273	0.688113	NS	4	0.60906
rs72696078	14	88110763	0.688119	NS	7	0.18412
rs78899204	13	43666365	0.688173	NS	1f	0.22271
rs17539696	5	142202430	0.688186	NS	4	0.60906
rs1040228	2	181116158	0.68821	NS	7	0.51392
rs519982	11	118694522	0.688223	NS	1f	0.55436
rs9465871	6	20717024	0.688236	NS	1f	0.55436
rs8032842	15	78833507	0.688248	NS	1f	0.55436
rs12567680	1	91710487	0.688265	NS	1b	0.64002
rs10494374	1	162661168	0.688266	NS	1f	0.22271
rs73257066	10	60490527	0.688279	NS	1f	0.55436
rs1003268	2	43705903	0.688286	NS	5	0.8475
rs11675107	2	65443774	0.68829	NS	1f	0.55436
rs2377040	1	2837498	0.688329	NS	4	0.60906
rs17002676	4	77425640	0.688345	NS	5	0.13454
rs2203052	2	79833207	0.688386	NS	4	0.70497
rs7953143	12	40178103	0.688386	NS	1f	0.22271
rs363043	20	10245498	0.6884	NS	6	0.305
rs76921894	2	181136924	0.688403	NS	5	0.13454
rs12441507	15	61191830	0.688416	NS	7	0.18412
rs7534867	1	8132566	0.688422	NS	6	0.0275
rs10191221	2	75334565	0.688431	NS	5	0.13454
rs510219	11	114416003	0.688431	NS	1f	0.55324
rs35275911	7	74693917	0.688449	NS	7	0.51392
rs16827076	2	230323107	0.688485	NS	1f	0.55436
rs582630	11	118692090	0.688488	NS	1f	0.55436
rs505021	11	114438908	0.688497	NS	1b	0.35082
rs35272567	10	6125143	0.688506	NS	3a	0.29787
rs2309818	2	100282172	0.68851	NS	1f	0.55436
rs76478734	1	19892940	0.688516	NS	4	0.70497
rs930251	5	163570012	0.68854	NS	7	0.18412
rs5995463	22	37563207	0.68856	NS	1a	0.91167
rs11706384	3	39255390	0.688595	NS	4	0.60906
rs493096	4	175254975	0.688596	NS	1f	0.19549
rs8055841	16	78492530	0.688611	NS	5	0.13454
rs2863183	11	45282714	0.688629	NS	1f	0.55436
rs7844536	8	11176519	0.688629	NS	6	0.27492
rs73294095	17	39654754	0.688634	NS	1b	0.988
rs10877660	12	61423852	0.688635	NS	6	0.27
rs7103247	11	4809140	0.688666	NS	5	0.13454
rs854579	3	98019352	0.688666	NS	4	0.60906
rs191555481	6	35024268	0.688668	NS	1f	0.55436
rs39109	7	29279650	0.688691	NS	5	0.13454
rs8062311	16	89961430	0.68871	NS	1f	0.55436
rs60501704	2	100272235	0.68872	NS	1f	0.55436
rs9331888	8	27611345	0.688747	NS	1f	0.66703
rs1884738	20	49965114	0.688779	NS	1f	0.55436
rs78004334	1	19843518	0.688786	NS	1f	0.66951
rs7407003	17	40064925	0.688801	NS	1f	0.55436
rs1810655	6	85315044	0.68883	NS	7	0.18412
rs60367535	6	90326729	0.688845	NS	4	0.60906
rs1724088	6	37010969	0.688846	NS	1f	0.22271
rs7918087	10	116606555	0.688869	NS	4	0.70497
rs493834	11	118696735	0.688877	NS	1f	0.55436
rs1475167	1	198801155	0.688894	NS	1f	0.55324
rs11660485	18	45286506	0.688904	NS	7	0.18412
rs2120855	5	40383518	0.688905	NS	1f	0.22271
rs10891861	11	115531044	0.688921	NS	1f	0.66703
rs165650	22	16832908	0.68893	NS	1f	0.22271
rs3749240	3	49712755	0.688947	NS	1f	0.55436
rs11066156	12	112086166	0.688955	NS	1f	0.19549
rs170089	8	141151858	0.68896	NS	4	0.70497
rs77550665	13	43688323	0.688984	NS	1f	0.55436
rs116625780	3	48719527	0.689002	NS	1f	0.22271
rs4252612	17	39707455	0.689007	NS	1f	0.66703
rs4110325	4	103989107	0.689017	NS	7	0.18412
rs8019570	14	81083251	0.689021	NS	1f	0.22271
rs7572257	2	233429294	0.689022	NS	1f	0.55436
rs73029052	11	128469280	0.689055	NS	1f	0.55436
rs10852232	16	9687136	0.689116	NS	6	0.14464
rs11221276	11	128392695	0.689125	NS	7	0.18412
rs12044460	1	7877596	0.689129	NS	5	0.13454
rs10051391	5	57513362	0.689137	NS	7	0.18412
rs1563908	5	61141554	0.689146	NS	1f	0.55324
rs111293412	6	106135162	0.689148	NS	1f	0.55436
rs1531074	14	97944993	0.689188	NS	1f	0.22271
rs113078281	9	114862956	0.689202	NS	2b	0.84573
rs7209554	17	5643833	0.689205	NS	1f	0.19549
rs71324984	3	49671714	0.689205	NS	1a	0.64
rs73243877	4	26045994	0.689229	NS	5	0.13454
rs2243270	5	132678417	0.68923	NS	7	0.51392
rs17744874	2	141710718	0.689233	NS	1f	0.55436
rs3780121	8	17561162	0.689265	NS	4	0.60906
rs12035524	1	155697311	0.689282	NS	1f	0.55436
rs11119237	1	206644439	0.689286	NS	5	0.58955
rs6846421	4	26027153	0.689287	NS	5	0.13454
rs11256860	10	6120191	0.689303	NS	1f	0.55436
rs7251031	19	11156017	0.689315	NS	1f	0.55436
rs1776897	6	34227234	0.689319	NS	1b	0.92508
rs12277780	11	95621158	0.689331	NS	7	0.18412
rs589665	6	124536111	0.689338	NS	4	0.60906
rs113800413	5	96811917	0.689338	NS	1b	0.40281
rs61632820	9	4306786	0.689341	NS	1f	0.66703
rs78892149	8	11360063	0.689344	NS	1f	0.39752
rs1822965	13	43949801	0.689344	NS	7	0.51392
rs540236	9	94571836	0.689349	NS	1f	0.19549
rs118126279	8	78401892	0.689359	NS	1f	0.22271
rs1948837	10	52147038	0.689372	NS	4	0.70497
rs17778223	8	10872182	0.689395	NS	7	0.51392
rs8072449	17	75316103	0.689411	NS	1b	0.53794
rs12732002	1	91949561	0.689426	NS	1f	0.55436
rs6734293	2	181184502	0.689428	NS	1f	0.66703
rs7096838	10	6095120	0.689431	NS	1d	0.425
rs4661160	1	155954631	0.689436	NS	1f	0.55436
rs80310353	8	128241818	0.689451	NS	4	0.60906
rs17106687	14	20226113	0.689469	NS	7	0.51392
rs16902530	5	35882104	0.689482	NS	4	0.60906
rs17086620	13	28390266	0.689484	NS	4	0.60906
rs13139892	4	158523876	0.689511	NS	1f	0.55436
rs117040906	7	75551806	0.689518	NS	1f	0.55324
rs820088	6	35058990	0.689529	NS	1f	0.55436
rs2158836	7	107940394	0.689542	NS	1f	0.66703
rs57440247	1	172933868	0.689565	NS	4	0.70497
rs2236863	1	155271570	0.689568	NS	1f	0.55324
rs6920701	6	159937749	0.689578	NS	1f	0.08583
rs2298552	11	60497474	0.689603	NS	1f	0.55324
rs9298541	8	55956358	0.689604	NS	1f	0.22271
rs1989313	17	34177355	0.689606	NS	5	0.13454
rs4808116	19	18126092	0.689618	NS	1f	0.55436
rs10410350	19	47849107	0.689632	NS	1f	0.55436
rs73389479	9	4994988	0.68964	NS	2b	0.64862
rs114110091	5	96966868	0.689651	NS	6	0.63
rs2126757	10	53109414	0.689665	NS	4	0.60906
rs17208063	18	69890192	0.689667	NS	7	0.18412
rs117676864	13	99454222	0.689669	NS	1f	0.22271
rs114697110	2	65316136	0.68969	NS	4	0.60906
rs12136685	1	8131732	0.689696	NS	1f	0.55324
rs9370340	6	54940000	0.689715	NS	1f	0.55324
rs525173	11	114449038	0.689718	NS	1b	0.68148
rs16978577	18	46566873	0.689732	NS	7	0.18412
rs589158	19	54802832	0.689738	NS	NA	NA
rs4783216	16	82544134	0.689746	NS	5	0.13454
rs11130218	3	49714939	0.68977	NS	1f	0.55436
rs73120618	20	45353576	0.689797	NS	7	0.18412
rs62527078	8	128198080	0.689799	NS	4	0.60906
rs2394411	10	67512524	0.68981	NS	7	0.51392
rs74655847	8	55896676	0.689818	NS	6	0.01521
rs2491111	1	116932636	0.689827	NS	7	0.18412
rs7754507	6	126123221	0.689867	NS	4	0.70497
rs61773392	1	7835358	0.689877	NS	1f	0.22271
rs74436086	6	90126110	0.689887	NS	5	0.13454
rs1013441	19	32195740	0.689893	NS	5	0.13454
rs34031674	8	10951980	0.689899	NS	1f	0.22271
rs1316431	10	79343177	0.689901	NS	1d	0.96385
rs10511661	9	18654353	0.689903	NS	7	0.51392
rs7324708	13	74025737	0.689907	NS	2b	0.59816
rs6882369	5	121422952	0.689908	NS	5	0.13454
rs4429208	14	21808167	0.689915	NS	1b	0.82368
rs13388025	2	233255518	0.689918	NS	1f	0.67667
rs9524260	13	93861537	0.689927	NS	1f	0.22271
rs11743921	5	173904590	0.689931	NS	4	0.60906
rs2281217	20	49951518	0.68994	NS	1f	0.66703
rs997414	2	192790853	0.689942	NS	6	0.37269
rs72637306	17	13483536	0.68995	NS	5	0.58955
rs644867	11	118696836	0.689967	NS	1f	0.55436
rs7141841	14	99084961	0.689994	NS	7	0.18412
rs4802274	19	45748510	0.689997	NS	1f	0.55324
rs4332850	19	54521158	0.689999	NS	1f	0.55436
rs75001121	15	78962606	0.690003	NS	2b	0.84289
rs113843376	10	35283723	0.69001	NS	4	0.60906
rs585039	11	118692672	0.690012	NS	1f	0.66703
rs10500471	16	63059030	0.690069	NS	7	0.18412
rs10748948	10	107608285	0.69007	NS	6	0
rs11165315	1	95127053	0.690077	NS	1f	0.55436
rs6427297	1	156005702	0.690082	NS	1f	0.03
rs115906877	3	156273662	0.690087	NS	1f	0.55436
rs10811661	9	22134095	0.690094	NS	1f	0.22271
rs12608819	19	46662617	0.690097	NS	1f	0.66703
rs3801850	7	26780958	0.690101	NS	1f	0.19902
rs1857300	6	126835093	0.690112	NS	1f	0.55324
rs12424023	12	73189162	0.690116	NS	6	0.59486
rs35922526	14	35371101	0.690127	NS	1f	0.55324
rs954884	12	40239156	0.690137	NS	1f	0.55436
rs6565189	16	30495944	0.690161	NS	1f	0.55436
rs11720128	3	135015062	0.690174	NS	1f	0.05
rs77508451	12	56034460	0.69018	NS	1f	0.08895
rs9305094	19	18253036	0.690185	NS	1f	0.55324
rs72634274	1	8113485	0.690186	NS	1f	0.55436
rs366909	7	18220792	0.690201	NS	1f	0.22271
rs3131419	1	30051572	0.690207	NS	2b	0.9975
rs10167600	2	62371073	0.690208	NS	1b	0.83898
rs1614400	18	25831608	0.690226	NS	5	0.13454
rs16959572	16	57946398	0.690261	NS	4	0.60906
rs12647710	4	101862485	0.690264	NS	1f	0.22271
rs41362349	17	34287947	0.690285	NS	4	0.60906
rs7257187	19	54355963	0.690286	NS	1f	0.55436
rs4262908	15	38293085	0.690301	NS	7	0.18412
rs10159808	10	60602432	0.690321	NS	7	0.51392
rs6074043	20	46152741	0.690342	NS	1f	0.55436
rs10490732	2	185199713	0.690344	NS	1f	0.78992
rs235560	20	3646290	0.690353	NS	1f	0.13
rs1380391	5	101283218	0.690357	NS	6	0.275
rs59312571	15	78874277	0.69036	NS	1f	0.66703
rs7827790	8	55861982	0.690364	NS	4	0.60906
rs7105853	11	14856402	0.690371	NS	6	0.56398
rs75887097	6	126842611	0.690373	NS	5	0.13454
rs7554006	1	100760048	0.690387	NS	6	0.04
rs268165	2	175235300	0.690391	NS	1f	0.55324
rs60882641	3	50947823	0.690394	NS	1f	0.19902
rs6067282	20	49952741	0.690406	NS	7	0.51392
rs10830947	11	92792449	0.690434	NS	5	0.13454
rs9332618	1	169531243	0.69044	NS	6	0.14
rs957980527	19	46783930	0.690452	NS	NA	NA
rs539288	1	92184792	0.690474	NS	1f	0.55436
rs77313587	2	206569226	0.690475	NS	5	0.55411
rs16863212	3	188352504	0.690482	NS	4	0.60906
rs7519046	1	172838114	0.690494	NS	1f	0.55436
rs1109190	1	116503641	0.690495	NS	1f	0.55436
rs11580823	1	201014361	0.690501	NS	1f	0.55436
rs1602166	14	62548659	0.690514	NS	7	0.18412
rs6681578	1	64547903	0.690528	NS	7	0.51392
rs17874756	4	117615674	0.690536	NS	7	0.18412
rs72894981	2	185035961	0.690548	NS	1f	0.22271
rs17032942	1	8984503	0.690551	NS	5	0.58955
rs2129294	4	102039454	0.690551	NS	6	0.59153
rs8055968	16	10990846	0.690562	NS	1f	0.22271
rs4387025	9	4261758	0.690566	NS	4	0.60906
rs11606535	11	14943645	0.690577	NS	7	0.18412
rs7460874	8	71698132	0.6906	NS	5	0.58955
rs2893839	10	60551432	0.690602	NS	6	0.2725
rs9547956	13	37566616	0.690613	NS	4	0.60906
rs737901	22	30154391	0.690629	NS	7	0.51392
rs4269424	7	69035675	0.690636	NS	5	0.13454
rs62519510	8	78377370	0.690658	NS	1f	0.55436
rs10797966	1	184424184	0.690659	NS	1f	0.55436
rs11119107	1	206594589	0.690683	NS	6	0.74073
rs74267897	2	203770724	0.690684	NS	5	0.38
rs10080285	6	127631961	0.690686	NS	6	0.49716
rs79598075	20	49945579	0.690692	NS	1d	0.2475
rs7308587	12	112000242	0.690704	NS	1f	0.55324
rs7177720	15	51598085	0.690713	NS	1d	0.66835
rs117585595	16	31117398	0.690715	NS	1b	0.8169
rs4665785	2	25258280	0.69074	NS	1f	0.55436
rs849876	6	22299409	0.690752	NS	5	0.58955
rs11619751	13	99430599	0.690754	NS	1f	0.22271
rs686394	12	9922476	0.69078	NS	1f	0.22271
rs72732997	1	192435623	0.690787	NS	5	0.13454
rs1337200	13	43941361	0.690787	NS	7	0.51392
rs12952815	17	39593398	0.690789	NS	1f	0.55324
rs7790727	7	81605092	0.690789	NS	7	0.18412
rs10931144	2	184515955	0.690809	NS	5	0
rs13406462	2	233436554	0.690813	NS	1f	0.55436
rs739431	3	50217873	0.690826	NS	1f	0.66703
rs10824609	10	78447146	0.690854	NS	4	0.74401
rs10882641	10	95612146	0.690857	NS	1f	0.55436
rs73964401	2	100011311	0.690883	NS	4	0.60906
rs12212105	6	20816306	0.690912	NS	3a	0.44535
rs62152274	2	61272453	0.690919	NS	7	0.51392
rs11172482	12	58166643	0.690928	NS	1f	0.55436
rs17648231	22	30104245	0.69099	NS	7	0.51392
rs2691625	7	17784000	0.690994	NS	1f	0.55436
rs1452	1	198802271	0.691005	NS	6	0.41186
rs117897866	12	9607731	0.691031	NS	4	0.60906
rs75974622	14	80742834	0.691044	NS	1d	0.64833
rs979197	6	126754551	0.691046	NS	7	0.51392
rs115055130	3	27681318	0.691048	NS	1f	0.55436
rs16850953	2	165628084	0.691051	NS	7	0.18412
rs11578167	1	38059639	0.691065	NS	4	0.60906
rs1876829	17	45834077	0.691082	NS	1f	0.55436
rs9810934	3	45912860	0.691101	NS	1b	0.99727
rs61800525	1	92736961	0.691103	NS	1d	0.64833
rs17698297	9	28073102	0.691128	NS	4	0.60906
rs10988278	9	129262486	0.691141	NS	4	0.60906
rs74987814	14	80779628	0.691147	NS	5	0.58955
rs8100255	19	15544357	0.691148	NS	1f	0.55436
rs4679159	3	125190334	0.691192	NS	5	0.23589
rs592049	7	114709887	0.6912	NS	7	0.51392
rs10932025	2	203880101	0.691215	NS	1f	0.22271
rs7934171	11	128399949	0.691219	NS	4	0.60906
rs77375833	9	121192047	0.69123	NS	7	0.18412
rs9490550	6	122783162	0.691236	NS	1f	0.22271
rs518028	11	118694273	0.691247	NS	1f	0.55436
rs78511236	4	122087148	0.691262	NS	5	0.13454
rs6561906	13	56991060	0.691264	NS	7	0.18412
rs2835731	21	37424426	0.69127	NS	1f	0.22271
rs7956154	12	112354780	0.691282	NS	1f	0.55324
rs7114911	11	42568107	0.691298	NS	7	0.18412
rs2847288	18	12812897	0.691301	NS	1f	0.55436
rs76502905	14	88102314	0.691308	NS	7	0.51392
rs117510770	17	28584186	0.691313	NS	4	0.60906
rs3817266	2	218277871	0.691324	NS	1f	0.22271
rs6064702	20	58782339	0.691325	NS	1d	0.94556
rs10434720	5	150329990	0.691348	NS	1f	0.66703
rs9332693	1	169550066	0.691352	NS	4	0.60906
rs9299084	9	8993027	0.691372	NS	7	0.18412
rs4792800	17	16941853	0.691382	NS	4	0.70497
rs9349851	6	57264279	0.691432	NS	1f	0.55436
rs7482506	11	2215024	0.691459	NS	3a	0.84691
rs7663866	4	32799851	0.691468	NS	4	0.60906
rs1540842	12	19892953	0.691485	NS	7	0.18412
rs12074701	1	7895444	0.691511	NS	7	0.51392
rs1297276	21	15456697	0.691514	NS	4	0.60906
rs533646	11	118696037	0.69154	NS	1f	0.55436
rs778754	2	61553095	0.691542	NS	1f	0.07
rs5029444	7	23698176	0.691543	NS	7	0.51392
rs12729914	1	77514550	0.691567	NS	1b	0.88043
rs4242231	5	92469041	0.691581	NS	5	0.13454
rs6796462	3	116744042	0.691595	NS	6	0.298
rs12479413	2	128869214	0.691599	NS	4	0.60906
rs12954327	18	10199282	0.691623	NS	7	0.18412
rs17677095	19	10408884	0.691624	NS	4	0.60906
rs7807744	7	41673515	0.691636	NS	5	0.13454
rs10036454	5	35225515	0.691659	NS	1f	0.22271
rs7143259	14	81094650	0.691667	NS	7	0.18412
rs6672561	1	162589689	0.691684	NS	7	0.51392
rs11818881	10	15533031	0.691685	NS	1f	0.55436
rs3013376	10	35400632	0.691699	NS	1f	0.55436
rs1047444	3	45918587	0.691713	NS	6	0.09
rs7198138	16	75694363	0.691724	NS	1f	0.22271
rs2309563	4	27331775	0.691726	NS	7	0.18412
rs9878280	3	84162690	0.691733	NS	7	0.18412
rs973315596	8	11277742	0.691738	NS	NA	NA
rs7517285	1	206575513	0.691746	NS	4	0.60906
rs354527	6	111217390	0.691749	NS	1f	0.55324
rs3812541	9	138096907	0.691752	NS	1f	0.55436
rs6797266	3	58177965	0.691764	NS	1f	0.55436
rs1994016	15	78787892	0.691781	NS	1f	0.55436
rs7725551	5	502188	0.691811	NS	1f	0.55436
rs2706374	5	132602153	0.69182	NS	7	0.18412
rs7421154	2	68438813	0.691854	NS	1f	0.55436
rs13220882	6	131797544	0.691858	NS	5	0.20233
rs194472	5	102777702	0.691858	NS	1f	0.26633
rs7121935	11	72785103	0.691868	NS	1b	0.99
rs17659391	17	42114921	0.691875	NS	1f	0.55436
rs10255245	7	51018026	0.691876	NS	1f	0.55436
rs17711248	8	10758439	0.691885	NS	1f	0.22271
rs1596758	13	43948047	0.691914	NS	1f	0.55436
rs7233060	18	79632379	0.691928	NS	1f	0.66951
rs2850395	4	102046925	0.691946	NS	7	0.18412
rs4643526	2	60957516	0.691948	NS	1f	0.55436
rs117266348	6	90322511	0.691965	NS	7	0.18412
rs76711566	5	96669468	0.691968	NS	1f	0.55324
rs7113994	11	118511612	0.691993	NS	1f	0.22271
rs10845563	12	12506960	0.692042	NS	1f	0.66703
rs2064262	22	46505862	0.692045	NS	5	0.13454
rs6891952	5	40400783	0.692049	NS	7	0.51392
rs9657622	9	34768828	0.692057	NS	1f	0.55436
rs10994313	10	60363023	0.692066	NS	1f	0.22271
rs7312155	12	106816675	0.692074	NS	6	0.84117
rs4356838	3	58486698	0.692121	NS	1f	0.77909
rs75293777	20	45433618	0.692131	NS	4	0.70497
rs1476984	2	102295809	0.692155	NS	1f	0.55436
rs9897504	17	42664749	0.692162	NS	1f	0.66703
rs1463520	3	152708027	0.692169	NS	7	0.51392
rs6822800	4	77185288	0.692172	NS	1d	0.68982
rs7320945	13	43955564	0.692191	NS	7	0.51392
rs7582948	2	6695744	0.692207	NS	6	0.04797
rs12207774	6	111336373	0.692248	NS	6	0.21815
rs13413856	2	43537686	0.692255	NS	1f	0.55436
rs11151841	18	73136612	0.692313	NS	4	0.60906
rs10972251	9	34875448	0.692344	NS	6	0.51429
rs72802090	2	33456066	0.692369	NS	7	0.18412
rs7581648	2	180930088	0.692372	NS	7	0.18412
rs4908094	1	100750518	0.692374	NS	4	0.60906
rs947474	10	6348488	0.692399	NS	4	0.60906
rs35223581	21	42444495	0.692434	NS	4	0.60906
rs118100640	16	31165657	0.692435	NS	1f	0.55436
rs123202	19	18124542	0.692467	NS	1f	0.55436
rs111910127	10	6410541	0.692467	NS	4	0.60906
rs6542304	2	116110020	0.692468	NS	2b	0.64776
rs72897742	2	184623949	0.692507	NS	6	0.10806
rs74848228	1	22396218	0.692512	NS	5	0.13454
rs39056	7	29214207	0.692535	NS	1f	0.55436
rs199836117	2	62405929	0.69255	NS	NA	NA
rs10946412	6	20817392	0.692595	NS	1f	0.55436
rs10185028	2	60891604	0.692613	NS	1b	0.95833
rs79147703	12	57537646	0.692619	NS	1f	0.66703
rs6032183	20	45428463	0.692631	NS	1f	0.22271
rs2785653	1	208016701	0.692637	NS	5	0.58955
rs2029695	13	43731318	0.692637	NS	1f	0.55436
rs3809962	18	46758282	0.692648	NS	1f	0.55436
rs34394976	11	114467390	0.692662	NS	1f	0.55324
rs6729058	2	218283646	0.692662	NS	1f	0.55436
rs11632037	15	31227133	0.692675	NS	5	0
rs4808115	19	18122207	0.69269	NS	1a	0.8925
rs6712944	2	43606979	0.692707	NS	1f	0.22271
rs26538	5	115842698	0.692715	NS	1f	0.55436
rs11691595	2	142099095	0.692718	NS	7	0.51392
rs13200402	6	106110292	0.69272	NS	2a	0.8675
rs1999017	13	59266607	0.692723	NS	4	0.60906
rs55720826	19	54336019	0.692757	NS	5	0.13454
rs7919335	10	88312824	0.692764	NS	5	0.405
rs37713	7	111236264	0.692815	NS	7	0.51392
rs75639074	12	55974117	0.692823	NS	1b	0.3225
rs10840606	11	2213460	0.692828	NS	1f	0.55436
rs11648940	16	11355679	0.692829	NS	1f	0.55436
rs6938757	6	20823275	0.69283	NS	7	0.51392
rs7652597	3	184575981	0.692836	NS	1f	0.55436
rs7590852	2	184902185	0.692837	NS	1f	0.55436
rs874460	19	46673495	0.692863	NS	1f	0.55436
rs4641033	8	56083116	0.692878	NS	1f	0.55324
rs1039288	1	197852477	0.692884	NS	5	0.13454
rs75037843	9	121072022	0.692895	NS	1f	0.66703
rs9830571	3	23663747	0.692902	NS	4	0.60906
rs73061894	7	26762466	0.692905	NS	6	0.80877
rs62090543	18	69834403	0.692913	NS	5	0.58955
rs2068099	3	46507814	0.692926	NS	1f	0.55436
rs10821738	10	60349691	0.692951	NS	1f	0.55436
rs8035783	15	78843139	0.692955	NS	1f	0.22271
rs1001150432	1	101042537	0.692995	NS	NA	NA
rs7497749	15	74650418	0.693023	NS	1b	0.3225
rs72787251	16	68763897	0.693036	NS	1f	0.55436
rs77269908	5	40358336	0.69305	NS	1f	0.55436
rs6598013	11	547644	0.693083	NS	1f	0.19549
rs1131498	1	169707345	0.693112	NS	1f	0.22271
rs2772558	9	34683793	0.693133	NS	1f	0.55324
rs10510751	3	46304534	0.693134	NS	7	0.51392
rs6689237	1	160522480	0.693162	NS	1f	0.55436
rs117318553	10	60298501	0.693172	NS	4	0.60906
rs917011	16	4130910	0.693176	NS	1f	0.55436
rs8179762	2	211344129	0.693189	NS	7	0.51392
rs72815573	2	61470194	0.693194	NS	1b	0.68
rs775900	19	54977981	0.693239	NS	7	0.51392
rs7609376	2	100289366	0.693246	NS	1f	0.55436
rs7604112	2	231694226	0.693253	NS	1f	0.55436
rs244128	20	44540989	0.693263	NS	4	0.60906
rs3756755	5	132700875	0.693267	NS	7	0.51392
rs2681031	2	23007690	0.693268	NS	5	0.13454
rs117612447	17	41394847	0.693282	NS	1f	0.55436
rs1507286	1	86136521	0.693315	NS	7	0.51392
rs269960	18	45188660	0.69334	NS	5	0.58955
rs6929137	6	151615542	0.693347	NS	1d	0.5
rs6728366	2	181292063	0.693407	NS	7	0.51392
rs9790198	3	72904264	0.693416	NS	1f	0.55436
rs10869745	9	69027583	0.693429	NS	1f	0.55436
rs1373001	18	3252901	0.69344	NS	1f	0.55436
rs2375015	12	108833989	0.693472	NS	1a	0.8925
rs10514714	3	46594334	0.693495	NS	1f	0.22271
rs11250099	8	10961147	0.693503	NS	1f	0.55436
rs7656549	4	122121873	0.693517	NS	1f	0.55324
rs6719241	2	233306580	0.693519	NS	1f	0.55436
rs80098514	2	185021899	0.693519	NS	7	0.18412
rs940652	1	204146349	0.693538	NS	1f	0.55436
rs28532037	12	123398859	0.693545	NS	1b	0.46817
rs276467	6	137143081	0.693586	NS	6	0.69487
rs12137997	1	242780452	0.693592	NS	5	0.13454
rs1464066	3	125191671	0.693596	NS	5	0.13454
rs132875	22	45171031	0.693597	NS	1f	0.22271
rs9805001	12	112265154	0.693615	NS	6	0.2677
rs12036315	1	78928299	0.693629	NS	6	0.69932
rs469189	22	29553520	0.69364	NS	1f	0.55436
rs2077125	1	7868688	0.693671	NS	1f	0.22271
rs112246862	22	29724204	0.693676	NS	1f	0.55436
rs16843307	1	198552950	0.693678	NS	4	0.60906
rs13210742	6	150465746	0.693706	NS	1f	0.66703
rs7255954	19	54598418	0.693711	NS	1f	0.66703
rs7764429	6	14595206	0.693771	NS	7	0.18412
rs8041826	15	80410644	0.693788	NS	1f	0.55333
rs673770	11	118679892	0.693793	NS	1b	0.92
rs4948033	7	50921669	0.693797	NS	5	0.55411
rs2010269	7	51055266	0.693822	NS	2b	0.64591
rs117720468	11	14710120	0.693828	NS	7	0.18412
rs7145101	14	81073988	0.693855	NS	6	0.23
rs5950	4	78610048	0.693891	NS	1f	0.55324
rs17587597	6	25986223	0.693912	NS	1f	0.55324
rs5763315	22	29543694	0.693922	NS	1f	0.19549
rs11651806	17	34222412	0.693925	NS	6	0
rs4378236	1	105886391	0.69393	NS	7	0.18412
rs17530593	13	40169714	0.693961	NS	4	0.60906
rs76981230	9	4305935	0.693964	NS	1b	0.9275
rs114871229	2	206449485	0.69397	NS	6	0.2325
rs6808178	3	28664199	0.693993	NS	4	0.60906
rs2891409	2	24794488	0.694016	NS	1d	0.32
rs2247233	15	89332706	0.694021	NS	1f	0.55436
rs10831758	11	12196950	0.694021	NS	4	0.60906
rs74529349	22	29710402	0.694026	NS	1f	0.55436
rs2157453	1	172894808	0.694029	NS	1f	0.55436
rs11164851	1	92966085	0.694035	NS	1f	0.22271
rs12949579	17	27620890	0.694039	NS	1b	0.9175
rs76738463	5	96699170	0.694042	NS	1f	0.55324
rs12118513	1	197547956	0.69405	NS	1f	0.22271
rs8127167	21	15328642	0.694072	NS	6	0.09881
rs1119898	12	128824776	0.694078	NS	1f	0.55436
rs117932773	22	29621248	0.69412	NS	7	0.51392
rs35490309	3	18738156	0.694134	NS	7	0.18412
rs11707019	3	58412309	0.694146	NS	1f	0.69024
rs17547494	11	114402951	0.694146	NS	1f	0.22271
rs725077	10	103821490	0.694158	NS	1b	1
rs35142528	11	16790850	0.694175	NS	4	0.60906
rs8012127	14	103476425	0.694181	NS	1f	0.55436
rs12727531	1	100849978	0.694208	NS	6	0.74429
rs10187190	2	184845451	0.694224	NS	1f	0.22271
rs17570297	7	68920874	0.694227	NS	7	0.18412
rs8179164	3	49359851	0.694244	NS	1a	0.99267
rs62000998	5	653030	0.694251	NS	1b	0.98333
rs9909605	17	34342725	0.694258	NS	7	0.51392
rs7588623	2	100296899	0.694272	NS	1f	0.55436
rs6556096	5	173935454	0.694278	NS	5	0.13454
rs768257	12	114088684	0.694287	NS	7	0.18412
rs72815549	2	61444435	0.694295	NS	6	0.19729
rs10488722	11	110859526	0.694297	NS	4	0.60906
rs8135823	22	30126470	0.694317	NS	7	0.51392
rs13403657	2	241004033	0.69432	NS	5	0.13454
rs138440314	5	40459953	0.694329	NS	5	0.58955
rs7027145	9	120940941	0.694333	NS	1b	0.35
rs1894389	3	46394124	0.694339	NS	1b	0.86517
rs9610688	22	37247424	0.694356	NS	1f	0.66703
rs17690965	5	132694975	0.694365	NS	1f	0.55324
rs1167796	7	75543861	0.694367	NS	1f	0.22271
rs17060756	3	59475329	0.694372	NS	7	0.18412
rs74662989	1	192322284	0.694388	NS	5	0.58955
rs73401684	11	540082	0.694392	NS	1f	0.55436
rs4919345	10	99544560	0.694396	NS	1f	0.55436
rs72827138	17	39578728	0.694398	NS	1f	0.55436
rs62376929	5	173867774	0.694401	NS	4	0.60906
rs12026346	1	116890916	0.694401	NS	1f	0.22271
rs75273371	5	663245	0.694403	NS	1f	0.66703
rs79934294	10	35012794	0.694411	NS	4	0.70497
rs572126	11	118488446	0.694425	NS	1f	0.55436
rs56027783	6	106073546	0.694441	NS	7	0.18412
rs3818079	14	101512951	0.694443	NS	4	0.70497
rs2046210	6	151627231	0.694448	NS	7	0.51392
rs10861404	12	105352350	0.69445	NS	1f	0.55436
rs12136331	1	100971621	0.694458	NS	5	0.58955
rs7536355	1	198804038	0.694465	NS	7	0.18412
rs115866320	3	188358477	0.694467	NS	7	0.18412
rs10176515	2	185252384	0.694489	NS	1f	0.55436
rs73287122	10	58145128	0.69449	NS	1b	0.94667
rs11259434	10	6536835	0.694529	NS	5	0.13454
rs17739187	18	45169491	0.694571	NS	4	0.60906
rs1935584	10	88397097	0.694571	NS	7	0.51392
rs74602955	6	158912647	0.694573	NS	5	0.00875
rs12462790	19	54530559	0.694582	NS	7	0.51392
rs817361	20	63926906	0.694601	NS	4	0.60906
rs1677933	6	124659688	0.694622	NS	2b	0.84289
rs13410504	2	134080409	0.694625	NS	2b	0.79615
rs72754568	9	114742520	0.694632	NS	5	0.597
rs17129680	1	67166899	0.694643	NS	5	0.58955
rs2510570	11	95442519	0.69465	NS	7	0.18412
rs10485772	20	14384281	0.694683	NS	6	0
rs11587876	1	85449500	0.69469	NS	1f	0.55436
rs6020170	20	49981122	0.694705	NS	1b	0.82587
rs79878702	11	76462402	0.694707	NS	5	0.05937
rs10050744	5	73261703	0.694709	NS	1f	0.05
rs159318	17	34359619	0.694712	NS	5	0.48681
rs12246785	10	60493814	0.694804	NS	7	0.51392
rs117082851	21	44229831	0.69481	NS	5	0.13454
rs59757809	8	11144396	0.694817	NS	4	0.60906
rs75011889	8	11163595	0.694817	NS	1f	0.55436
rs1472713	1	200965431	0.694821	NS	1f	0.22271
rs60885954	13	43699561	0.694823	NS	1f	0.13
rs78926013	1	192553656	0.694856	NS	5	0.58955
rs7496812	15	78930582	0.694861	NS	1f	0.55436
rs7585738	2	184700107	0.69487	NS	7	0.18412
rs1865097	19	54885805	0.694884	NS	1f	0.55436
rs2297574	9	120875991	0.694896	NS	1f	0.66703
rs7720520	5	36376249	0.694926	NS	5	0.58955
rs12402862	1	113526324	0.694927	NS	5	0.58955
rs7109830	11	115644204	0.694928	NS	4	0.60906
rs35771002	1	116734356	0.694931	NS	1f	0.19549
rs2060762	7	50461686	0.694935	NS	1f	0.22271
rs600969	11	118675087	0.69496	NS	1f	0.55436
rs4938800	11	120338677	0.694973	NS	1f	0.55436
rs9355085	6	167757788	0.69501	NS	1b	0.66917
rs10877929	12	40010046	0.695021	NS	1f	0.22271
rs77781968	3	58518257	0.695028	NS	1f	0.55436
rs3732360	3	119817734	0.69505	NS	1f	0.22271
rs2784115	1	198782272	0.695052	NS	5	0.58955
rs4773087	13	109769327	0.695052	NS	1f	0.66703
rs10744905	12	117790360	0.695052	NS	3a	0.9865
rs73050459	12	2172888	0.695061	NS	4	0.70497
rs1423136	5	102841937	0.695073	NS	7	0.51392
rs57494606	1	100929948	0.695075	NS	7	0.51392
rs6814253	4	34186318	0.695087	NS	5	0.91017
rs474908	11	35047844	0.695093	NS	1b	0.434
rs12040948	1	206801876	0.695108	NS	1f	0.55436
rs3732757	3	151328816	0.695119	NS	1f	0.55436
rs7140117	13	43955212	0.695121	NS	7	0.51392
rs6938370	6	111643328	0.695133	NS	1f	0.55324
rs11739847	5	609546	0.695134	NS	1f	0.22271
rs72902653	18	45169116	0.69514	NS	4	0.60906
rs1892253	6	25782086	0.695155	NS	1f	0.55436
rs8037651	15	78886022	0.695173	NS	1f	0.55436
rs2872712	16	9468732	0.695176	NS	1f	0.22271
rs74793210	9	4309870	0.695181	NS	1f	0.23138
rs35473599	7	74674569	0.695204	NS	1f	0.55436
rs62131577	19	54520811	0.695212	NS	1f	0.05
rs75362238	10	60368714	0.69523	NS	5	0.51981
rs72894963	2	185005382	0.695239	NS	1f	0.55436
rs11955513	5	75041058	0.695258	NS	4	0.70497
rs3990909	8	4355771	0.695264	NS	7	0.18412
rs584797	10	6178533	0.695269	NS	4	0.70497
rs117127103	6	137951914	0.695273	NS	5	0.58955
rs35889411	17	40721836	0.695276	NS	1f	0.08
rs8027870	15	78841703	0.695278	NS	1b	0.14
rs34881381	12	9922977	0.695287	NS	7	0.51392
rs3212217	5	159328122	0.69529	NS	7	0.51392
rs72825043	17	34237731	0.69529	NS	4	0.60906
rs10101912	8	87206660	0.695299	NS	5	0.13454
rs8005809	14	80740783	0.695318	NS	1f	0.22271
rs76220421	6	127768364	0.695319	NS	4	0.60906
rs4622479	15	78898159	0.69532	NS	1f	0.55436
rs1345467	16	51448410	0.695359	NS	7	0.18412
rs16947966	17	13482457	0.695359	NS	6	0.26281
rs145769275	2	162251238	0.695376	NS	7	0.18412
rs5763674	22	29990369	0.695404	NS	1f	0.22271
rs17761052	14	88139266	0.695407	NS	1f	0.24072
rs200183	20	20069753	0.695411	NS	7	0.51392
rs2968225	5	57514971	0.69543	NS	5	0.13454
rs1886409	10	89920608	0.695435	NS	5	0.13454
rs17807943	14	88134810	0.69545	NS	1f	0.66703
rs4963175	11	538371	0.695472	NS	1f	0.55436
rs13313573	17	39799565	0.695478	NS	1f	0.22271
rs114819843	3	27690041	0.695484	NS	7	0.18412
rs4401016	15	78842449	0.695491	NS	1f	0.55436
rs112647367	14	80643719	0.695509	NS	7	0.18412
rs1010659	2	25372528	0.695525	NS	1f	0.55436
rs7786456	7	26674671	0.695532	NS	1f	0.55436
rs41290555	5	150718466	0.695558	NS	5	0.9525
rs6908537	6	137589898	0.695566	NS	2b	0.56945
rs12285681	11	78578323	0.695589	NS	6	0.19425
rs9378305	6	1703056	0.695593	NS	1f	0.55436
rs2393643	10	60522809	0.695597	NS	1f	0.55324
rs78310701	8	78566905	0.6956	NS	7	0.51392
rs17063532	3	60576594	0.695601	NS	2b	0.84573
rs6934819	6	131774665	0.695602	NS	5	0.13454
rs72814712	5	173983073	0.695614	NS	1f	0.55324
rs3021511	8	11423376	0.695614	NS	1f	0.55436
rs4548853	16	81661245	0.695624	NS	1f	0.55436
rs4921483	5	159341357	0.69563	NS	4	0.70497
rs12744132	1	155693535	0.695633	NS	6	0.84117
rs7918709	10	78458211	0.695633	NS	2b	0.67017
rs30376	5	96784555	0.695634	NS	1f	0.55436
rs75950643	20	46102233	0.695636	NS	3b	1
rs62150171	2	62351604	0.695667	NS	7	0.51392
rs4750434	10	6423311	0.695677	NS	3a	0.82517
rs13011227	2	17613635	0.695681	NS	1f	0.22271
rs149173	5	96778789	0.695696	NS	1f	0.55436
rs11043050	11	2194103	0.6957	NS	5	0.13454
rs17149606	7	87443189	0.695701	NS	1f	0.22271
rs7441285	4	102002556	0.695702	NS	6	0.53625
rs2275806	10	8053377	0.695708	NS	1d	0.94556
rs56306375	3	27719033	0.695733	NS	5	0.83352
rs7192086	16	12967754	0.695745	NS	7	0.18412
rs4145309	2	163859398	0.695746	NS	7	0.18412
rs2207619	6	100092820	0.695766	NS	5	0.74944
rs10497248	2	163895952	0.695768	NS	7	0.18412
rs12110525	6	99181376	0.695772	NS	1f	0.55324
rs115044443	18	79695227	0.69578	NS	4	0.60906
rs9594732	13	42338717	0.695782	NS	7	0.51392
rs80153246	7	37374451	0.695792	NS	4	0.60906
rs1971134	2	180486805	0.695799	NS	7	0.51392
rs9819626	3	150029795	0.695813	NS	1f	0.66951
rs41272387	8	132180202	0.695814	NS	4	0.60906
rs1333199	10	2143006	0.695836	NS	5	0.13454
rs2243148	3	159997624	0.695895	NS	7	0.18412
rs71421697	2	233419656	0.695922	NS	1f	0.55436
rs7537281	1	22365585	0.695923	NS	1f	0.66703
rs71369791	17	39827833	0.695923	NS	1f	0.55436
rs77535416	3	48751877	0.695926	NS	1f	0.68881
rs10985179	9	121202552	0.695937	NS	2b	0.76026
rs11264314	1	155105947	0.695986	NS	1b	0.776
rs79820676	11	114652302	0.695989	NS	7	0.18412
rs6735672	2	240647210	0.69599	NS	1f	0.55436
rs16842152	1	197941208	0.696019	NS	7	0.18412
rs11769844	7	135259341	0.696031	NS	1f	0.22271
rs16969189	19	34324901	0.696043	NS	6	0.15348
rs4330530	6	20810860	0.696047	NS	1f	0.55436
rs7313895	12	40350592	0.696049	NS	7	0.18412
rs115528845	2	43700235	0.696055	NS	1d	0.645
rs79280399	1	173206808	0.69606	NS	1f	0.55436
rs12537323	7	26814769	0.696081	NS	1f	0.22271
rs2044681	2	167739273	0.696082	NS	7	0.51392
rs2342390	11	5671951	0.696082	NS	1f	0.55436
rs7895653	10	60383590	0.696089	NS	1f	0.55436
rs4979859	10	79339955	0.696106	NS	1f	0.55436
rs78502545	11	118744681	0.696119	NS	1b	0.94
rs1948526	1	67407663	0.696143	NS	4	0.60906
rs16914663	10	60257562	0.69615	NS	1f	0.22271
rs16826525	2	185198638	0.696154	NS	1f	0.22271
rs12118246	1	200905719	0.696157	NS	1f	0.55436
rs7826413	8	128174390	0.696162	NS	1f	0.66703
rs78058048	7	51025088	0.696175	NS	5	0.13454
rs4325546	16	81840216	0.696175	NS	1f	0.55436
rs2704407	4	48234842	0.696185	NS	1f	0.55436
rs11233744	11	71460000	0.696205	NS	1f	0.55436
rs7564461	2	65213230	0.696211	NS	5	0.13454
rs1591865	1	96711688	0.696216	NS	1f	0.55436
rs2309822	2	100283944	0.696225	NS	1f	0.66703
rs66934548	8	11446541	0.696248	NS	1f	0.55436
rs73296106	17	39659370	0.696261	NS	1f	0.66703
rs1060962	3	49671069	0.69627	NS	1f	0.66703
rs1532070	3	45929350	0.696279	NS	1f	0.55436
rs117173800	14	80814320	0.696289	NS	7	0.18412
rs10483944	14	80099963	0.696302	NS	7	0.51392
rs75529604	5	643540	0.696328	NS	1f	0.55436
rs36019610	16	28289127	0.696328	NS	1d	0.91083
rs78701647	6	126814199	0.696367	NS	5	0.13454
rs12361570	11	108503403	0.696381	NS	7	0.51392
rs35545276	1	184795547	0.696393	NS	1f	0.55436
rs115742139	1	100755259	0.696395	NS	7	0.18412
rs5756556	22	37205266	0.696405	NS	1f	0.55436
rs41273398	9	120870563	0.696409	NS	1f	0.55436
rs1468216	5	132700560	0.696432	NS	7	0.51392
rs2546741	5	173806653	0.696433	NS	1f	0.55436
rs12263241	10	35271020	0.696458	NS	3a	0.44535
rs7194404	16	86477605	0.696464	NS	4	0.60906
rs17385387	13	76943184	0.696475	NS	7	0.18412
rs6684261	1	55893996	0.696477	NS	1f	0.22271
rs140640	3	18743795	0.696488	NS	5	0.30777
rs4245444	11	76472967	0.696524	NS	7	0.51392
rs13259010	8	78413401	0.696525	NS	7	0.51392
rs75273753	10	60457477	0.696527	NS	7	0.51392
rs4540114	4	117727142	0.696551	NS	6	0.17686
rs9533726	13	43964786	0.696557	NS	1f	0.19549
rs1492967	6	93359963	0.696565	NS	5	0.88556
rs13415634	2	206670462	0.696628	NS	4	0.60906
rs10255384	7	19016080	0.696638	NS	1f	0.55436
rs4673338	2	198756317	0.696641	NS	4	0.60906
rs1655091	10	130911730	0.696649	NS	7	0.18412
rs9811796	3	81740644	0.696679	NS	4	0.60906
rs7681289	4	166738187	0.696686	NS	1f	0.55436
rs9465904	6	20821431	0.696691	NS	7	0.51392
rs2743334	20	45291105	0.696723	NS	1f	0.66703
rs443684	21	39074308	0.696738	NS	1f	0.22271
rs12722590	10	6017512	0.696743	NS	5	0.13454
rs9897780	17	8656448	0.696758	NS	4	0.60906
rs1012173	5	150334358	0.696763	NS	5	0.13454
rs34443409	5	151101601	0.696764	NS	1f	0.55436
rs1091031	6	24538911	0.696786	NS	1f	0.41583
rs11634165	15	91365885	0.696809	NS	7	0.18412
rs10059384	5	173922113	0.696821	NS	1f	0.3575
rs2910213	5	160456685	0.696837	NS	1f	0.55436
rs10139204	14	23913696	0.696846	NS	6	0.14
rs62054769	16	31244289	0.696847	NS	1f	0.55436
rs16893121	5	24101935	0.69685	NS	5	0.13454
rs762031	10	103819697	0.69685	NS	1f	0.55436
rs7249792	19	34685847	0.696852	NS	1f	0.56971
rs5751862	22	24406596	0.696855	NS	1f	0.55436
rs11101517	10	48823456	0.696865	NS	1f	0.22271
rs117366411	20	1662608	0.69689	NS	6	0.485
rs36032779	8	78359782	0.696905	NS	7	0.18412
rs12718987	7	50896260	0.69691	NS	7	0.18412
rs766371	18	52680370	0.696958	NS	5	0
rs4861699	4	186063586	0.696966	NS	7	0.51392
rs17808334	18	70199399	0.696982	NS	7	0.18412
rs10072596	5	40406931	0.697007	NS	1f	0.55436
rs28876244	14	88075040	0.697017	NS	7	0.51392
rs2899665	15	60982477	0.697025	NS	5	0.13454
rs35873774	22	28795944	0.697029	NS	1f	0.55436
rs16920599	12	126379513	0.697043	NS	7	0.51392
rs1522219	4	106508345	0.697043	NS	7	0.51392
rs10946215	6	167102693	0.697043	NS	1f	0.66703
rs4671420	2	62328027	0.697047	NS	4	0.60906
rs113031679	2	100242093	0.697052	NS	5	0.13454
rs2578267	9	6624131	0.697065	NS	7	0.51392
rs10160182	10	60602693	0.697078	NS	7	0.51392
rs79664017	9	121123877	0.69708	NS	5	0.58955
rs2651244	1	70529879	0.69708	NS	1f	0.22271
rs296529	1	200902748	0.697092	NS	1f	0.55436
rs77073109	10	62760288	0.6971	NS	4	0.60906
rs6704565	2	102350971	0.697128	NS	1f	0.22271
rs75265014	6	90291560	0.69713	NS	NA	NA
rs3923647	4	38797918	0.697137	NS	5	0.13454
rs73072416	3	50673642	0.69719	NS	4	0.60906
rs6735717	2	112022487	0.697192	NS	1d	0.91508
rs11019575	11	91608964	0.697202	NS	4	0.60906
rs874944	5	159139286	0.697217	NS	5	0.13454
rs4782429	16	88725689	0.697238	NS	1b	0.49233
rs4687332	3	192436832	0.697242	NS	5	0.58955
rs6762095	3	119422221	0.697248	NS	5	0.58955
rs760420	11	71548456	0.697252	NS	1f	0.55436
rs4245975	5	40288776	0.697269	NS	4	0.70497
rs725617	2	184913535	0.697269	NS	7	0.51392
rs34067666	13	53043174	0.697271	NS	1f	0.55436
rs2222787	3	109662581	0.697282	NS	7	0.18412
rs7737335	5	160510208	0.697303	NS	5	0.13454
rs55934570	14	87860494	0.697323	NS	1f	0.0925
rs7566618	2	65414844	0.697339	NS	1f	0.82992
rs1885743	1	198821281	0.697347	NS	7	0.51392
rs11646160	16	10999619	0.697356	NS	2b	0.64083
rs4425713	7	52142155	0.697363	NS	7	0.18412
rs10043620	5	73225907	0.697373	NS	1f	0.22271
rs7906760	10	60526895	0.697375	NS	1f	0.22271
rs67599103	20	1659178	0.697376	NS	7	0.51392
rs7135954	12	73206127	0.697378	NS	7	0.18412
rs9539151	13	61394561	0.697413	NS	7	0.18412
rs2723515	7	17815843	0.697431	NS	1f	0.55436
rs9324063	14	103540356	0.69744	NS	1f	0.55436
rs10838851	11	48264679	0.697444	NS	1f	0.22271
rs2289805	10	48419869	0.697467	NS	1f	0.55324
rs76566070	7	107843205	0.697467	NS	3a	0.68464
rs803129	17	40614929	0.69747	NS	1f	0.55436
rs6755285	2	100391771	0.697474	NS	4	0.60906
rs12249558	10	128648331	0.69748	NS	7	0.18412
rs6812193	4	76277833	0.697485	NS	1f	0.55436
rs6565261	16	28892335	0.697503	NS	1f	0.13229
rs2298952	3	50249521	0.697505	NS	1f	0.55436
rs2753879	10	37884007	0.69752	NS	6	0.17585
rs11693051	2	206643291	0.697529	NS	5	0.58955
rs2785174	11	35130199	0.697532	NS	1b	0.92754
rs34854540	6	137771004	0.697557	NS	5	0.13454
rs12520053	5	96831782	0.69757	NS	1f	0.22271
rs17291023	4	60001098	0.697574	NS	5	0.13454
rs4923679	12	94954938	0.697627	NS	1f	0.55436
rs891956	5	150419776	0.697638	NS	4	0.60906
rs4845448	1	152618467	0.697639	NS	1f	0.11667
rs1830754	13	107529281	0.697642	NS	5	0.13454
rs8181508	11	114954389	0.697643	NS	5	0.13454
rs7179763	15	78889588	0.697647	NS	1f	0.55324
rs7733613	5	155099830	0.697648	NS	6	0.11093
rs10177265	2	198754155	0.697682	NS	7	0.18412
rs12466273	2	230318376	0.697741	NS	1a	0.92
rs4833253	4	122657695	0.697748	NS	1f	0.22271
rs79299440	18	45336400	0.697751	NS	5	0.13454
rs17091835	14	35376385	0.697784	NS	1f	0.81932
rs17430635	2	184631911	0.697786	NS	7	0.51392
rs4845483	1	152783030	0.697794	NS	1f	0.22271
rs2844287	12	123033267	0.697795	NS	1f	0.55436
rs4782265	16	10122825	0.697821	NS	4	0.70497
rs11564119	12	39966332	0.697845	NS	1b	1
rs12458976	18	40122602	0.697846	NS	2b	0.66668
rs11602637	11	115530636	0.697847	NS	1f	0.55324
rs12039973	1	198569131	0.697857	NS	5	0.70952
rs12298377	12	28987938	0.697871	NS	1f	0.55436
rs2651512	15	53029951	0.697882	NS	5	0.4675
rs2748247	5	150414849	0.697888	NS	1f	0.55436
rs10084408	2	111966844	0.697895	NS	1b	0.40021
rs1286770	3	25540307	0.697907	NS	5	0.13454
rs41410552	17	34319112	0.697909	NS	4	0.60906
rs41294846	2	102177613	0.697914	NS	1f	0.55436
rs78304225	14	80740668	0.697917	NS	5	0.13454
rs58152481	8	11150269	0.697922	NS	5	0.58955
rs6265	11	27658369	0.697926	NS	1f	0.25207
rs9493544	6	133167043	0.697927	NS	1f	0.22271
rs12634680	3	104507457	0.697928	NS	5	0.58955
rs2161396	5	157441216	0.697928	NS	1f	0.1
rs9911634	17	39787478	0.697946	NS	1b	0.94667
rs6709708	2	178864354	0.697958	NS	1f	0.55436
rs9320366	6	111515841	0.697962	NS	6	0.49716
rs2382817	2	218286495	0.697966	NS	1f	0.55436
rs1660882	11	71398327	0.698004	NS	1f	0.22271
rs75337397	4	845734	0.698036	NS	1b	0.98667
rs61748072	12	116019285	0.698046	NS	5	0.13454
rs525700	1	200953254	0.698056	NS	1f	0.39752
rs9252	17	42402831	0.698069	NS	1f	0.55436
rs12892923	14	62021921	0.698073	NS	6	0
rs80029047	2	68404830	0.69808	NS	4	0.60906
rs4688697	3	50917581	0.698091	NS	7	0.18412
rs6460437	7	68218993	0.698097	NS	7	0.18412
rs4571456	5	159389803	0.698117	NS	5	0.13454
rs4429936	6	20526786	0.698127	NS	1f	0.55436
rs10159993	10	60602788	0.698163	NS	6	0.23502
rs115941248	1	198661753	0.698167	NS	4	0.60906
rs10818489	9	120946386	0.69821	NS	1f	0.55436
rs4386955	8	56122468	0.698217	NS	2b	0.8368
rs7169511	15	78836323	0.698234	NS	1f	0.55436
rs62176213	2	184676696	0.698234	NS	5	0.13454
rs12456261	18	69899246	0.698246	NS	5	0.13454
rs11955168	5	132621215	0.698262	NS	5	0.58955
rs6706188	2	100123508	0.698275	NS	1f	0.22271
rs4580892	6	127088737	0.698298	NS	5	0.13454
rs2946571	1	110379518	0.698302	NS	1f	0.22271
rs4703599	5	73265469	0.698315	NS	5	0
rs10404710	19	8642527	0.69833	NS	1f	0.55436
rs6803590	3	93931664	0.698335	NS	1f	0.55436
rs2847248	18	12744429	0.698347	NS	4	0.60906
rs7165042	15	78830996	0.698375	NS	1f	0.55436
rs111469562	17	39826444	0.698386	NS	1f	0.04
rs7127162	11	2208130	0.698401	NS	1f	0.55436
rs1372710	10	60603200	0.698421	NS	1f	0.22271
rs10212684	4	101901350	0.698441	NS	7	0.51392
rs117386293	16	68400612	0.698451	NS	1f	0.55436
rs1560661	5	150413894	0.698463	NS	1b	0.77931
rs2896065	14	87915962	0.698463	NS	1f	0.19549
rs11621243	14	99671259	0.698474	NS	1f	0.55436
rs12352728	9	106395874	0.69849	NS	5	0.13454
rs7212263	17	61576796	0.698494	NS	6	0.74073
rs4584985	2	29508187	0.698509	NS	2b	0.82852
rs10877261	12	59320227	0.698542	NS	1f	0.55324
rs73209932	8	10861190	0.698545	NS	1f	0.22271
rs1860433	12	2878778	0.69855	NS	1f	0.55436
rs7024096	9	22399694	0.698554	NS	1f	0.55324
rs77247474	19	18291228	0.698606	NS	4	0.60906
rs4767879	12	112526266	0.698623	NS	1f	0.06
rs6843917	4	102082601	0.69863	NS	7	0.51392
rs4591529	3	32289119	0.698635	NS	4	0.60906
rs12322961	12	97748388	0.698649	NS	4	0.60906
rs4820995	22	31922645	0.698654	NS	1f	0.55436
rs2014863	1	198840472	0.698666	NS	1f	0.55436
rs709932	14	94382864	0.698674	NS	1f	0.55436
rs11606640	11	128465354	0.698699	NS	5	0.13454
rs12098699	10	62637030	0.698704	NS	4	0.60906
rs79619671	20	49807131	0.698707	NS	5	0.13454
rs12309786	12	112253847	0.698724	NS	1f	0.55436
rs10946403	6	20717173	0.698728	NS	4	0.60906
rs8006022	14	83290080	0.698747	NS	4	0.60906
rs62198809	2	185358534	0.698757	NS	5	0.13454
rs10504198	8	56093695	0.698786	NS	1f	0.55436
rs11171791	12	56289032	0.698787	NS	1f	0.55436
rs16988049	22	29807578	0.698787	NS	7	0.51392
rs61828386	1	172894507	0.698805	NS	1d	0.645
rs17430586	2	184626505	0.698807	NS	7	0.51392
rs78933579	3	51057848	0.698811	NS	1f	0.22271
rs72785161	16	68717251	0.698828	NS	7	0.51392
rs35984463	9	4270658	0.698829	NS	5	0.13454
rs75522004	18	45158728	0.698855	NS	6	0.4372
rs7783724	7	158044665	0.698865	NS	4	0.60906
rs17508713	2	184665437	0.698869	NS	5	0.58955
rs4551970	14	98020069	0.698872	NS	5	0.58955
rs72799426	5	132748537	0.698873	NS	1b	0.40021
rs4610336	4	101851142	0.698893	NS	4	0.60906
rs9867073	3	152668322	0.6989	NS	6	0.6
rs73344010	14	80892951	0.698906	NS	5	0.64575
rs929230	11	60993499	0.698919	NS	1f	0.22271
rs17464525	1	113901277	0.698945	NS	1f	0.55436
rs11890449	2	233290755	0.698946	NS	1f	0.22271
rs10236615	7	101972325	0.698959	NS	5	0.05333
rs16968682	17	39230646	0.698969	NS	1f	0.55324
rs9459964	6	170025973	0.69897	NS	2b	0.8368
rs77140638	3	27688379	0.698979	NS	2a	1
rs150440109	2	100249101	0.699017	NS	4	0.60906
rs112758835	2	100252881	0.699017	NS	7	0.18412
rs7951844	11	114514792	0.699042	NS	7	0.51392
rs4799542	18	40427449	0.699071	NS	7	0.18412
rs75654367	3	48673306	0.699098	NS	1b	0.9975
rs791591	10	6039961	0.699104	NS	4	0.60906
rs4760868	12	73211395	0.699108	NS	6	0.33117
rs499416	1	5264171	0.699114	NS	5	0.13454
rs72934343	11	76610424	0.699126	NS	1f	0.22271
rs13354667	5	99162232	0.699128	NS	1f	0.08
rs73069507	7	26837917	0.699137	NS	1f	0.55324
rs11684420	2	232672216	0.699139	NS	6	0.114
rs11649745	17	14675676	0.699146	NS	5	0.13454
rs16837723	4	5839623	0.699152	NS	5	0.13454
rs61825292	1	200959779	0.699154	NS	1f	0.55436
rs17045412	3	6618787	0.699161	NS	7	0.18412
rs7650975	3	119486403	0.699171	NS	6	0.51429
rs11910817	21	39070983	0.699194	NS	7	0.51392
rs5762788	22	28778782	0.699201	NS	1f	0.22271
rs16902672	8	128153613	0.699202	NS	4	0.70497
rs10406361	19	18130898	0.699213	NS	1f	0.55436
rs10144857	14	35291878	0.699214	NS	1f	0.55436
rs5029926	6	137868378	0.699216	NS	1f	0.55436
rs7640259	3	58236095	0.699221	NS	1f	0.55436
rs13014907	2	185208879	0.699241	NS	5	0.58955
rs2953146	2	240575835	0.699277	NS	1f	0.55436
rs2300963	2	206569780	0.699322	NS	4	0.60906
rs79007561	13	43687563	0.699328	NS	6	0.77667
rs7596483	2	100390347	0.69933	NS	4	0.70497
rs9928557	16	48451004	0.699337	NS	2b	0.40513
rs7803628	7	50957086	0.699338	NS	4	0.60906
rs10489871	1	192582546	0.699343	NS	7	0.18412
rs16845199	1	172968247	0.699379	NS	4	0.60906
rs6941727	6	20772343	0.699379	NS	1f	0.22271
rs8106804	19	2037784	0.699418	NS	2b	0.82852
rs7536488	1	200927580	0.699425	NS	1f	0.22271
rs9316059	13	43912653	0.699426	NS	1f	0.55436
rs12929879	16	51983338	0.699447	NS	1f	0.55436
rs10877221	12	59169341	0.699453	NS	7	0.51392
rs80130141	8	10834090	0.699453	NS	7	0.51392
rs2256250	20	1537738	0.699456	NS	1f	0.55436
rs4432663	3	18757540	0.699456	NS	5	0.13454
rs79128460	3	46196564	0.699505	NS	1f	0.55436
rs10743820	12	9728409	0.699507	NS	1f	0.55324
rs2297656	1	53235909	0.69952	NS	1d	0.07
rs3755265	2	102436356	0.699535	NS	1f	0.66703
rs12563789	1	7841369	0.699547	NS	1f	0.43523
rs7724743	5	173967484	0.699563	NS	4	0.60906
rs7481576	11	438755	0.699573	NS	1f	0.22271
rs793186	12	31453529	0.699579	NS	7	0.51392
rs16867384	2	181246479	0.699606	NS	7	0.51392
rs7835382	8	132261722	0.69961	NS	2b	0.392
rs7068392	10	59946654	0.699612	NS	2b	0.84573
rs17091786	14	35096650	0.69962	NS	7	0.51392
rs9431985	1	231728730	0.699634	NS	7	0.18412
rs143997356	1	173449275	0.699638	NS	1f	0.55436
rs35208445	6	111434944	0.699642	NS	1f	0.55436
rs895565	2	22925765	0.699661	NS	4	0.60906
rs72788808	2	43094262	0.699695	NS	5	0.13454
rs2732159	15	83585510	0.6997	NS	1f	0.19549
rs414897	20	63597984	0.699731	NS	1f	0.55436
rs6878927	5	61500464	0.699757	NS	1f	0.22271
rs2820553	1	160043563	0.699764	NS	1f	0.55436
rs10490570	2	102211279	0.699784	NS	1f	0.55324
rs13002813	2	102214820	0.699784	NS	1e	0.94567
rs11669732	19	55400964	0.699802	NS	1f	0.55436
rs73029885	2	165622279	0.699803	NS	7	0.18412
rs7752140	6	20813534	0.699815	NS	6	0.74429
rs1129411	2	230213010	0.699824	NS	6	0.28784
rs12135399	1	17283805	0.699831	NS	5	0.58955
rs6825789	4	102046704	0.699863	NS	7	0.51392
rs1538933	1	225382173	0.699864	NS	7	0.51392
rs10200952	2	102411191	0.69987	NS	1b	0.63094
rs58101308	11	128455812	0.699871	NS	4	0.70497
rs12885234	14	103422844	0.699874	NS	1f	0.55436
rs80297656	14	87830894	0.699885	NS	1f	0.22271
rs7272524	20	45280054	0.699888	NS	1f	0.55436
rs8016947	14	35363460	0.6999	NS	1f	0.55436
rs79431024	5	96997756	0.699916	NS	5	0.58955
rs1938750	11	56880373	0.699917	NS	7	0.51392
rs34153	7	31685469	0.699921	NS	7	0.51392
rs1490790	5	67911654	0.699932	NS	4	0.60906
rs1592641	18	12647241	0.699934	NS	1f	0.22271
rs6918498	6	34925104	0.699936	NS	1f	0.55436
rs77498465	2	162153973	0.699948	NS	1f	0.66703
rs78409037	2	43513272	0.699967	NS	1b	0.99
rs77801218	5	150325291	0.699975	NS	1f	0.01
rs2723137	2	23355063	0.699976	NS	1f	0.55436
rs12407744	1	198441026	0.699976	NS	4	0.60906
rs7912066	10	66268962	0.699984	NS	5	0.13454
rs117711648	6	111225104	0.699988	NS	7	0.18412
rs80329965	4	101797824	0.699989	NS	NA	NA
rs11118087	1	206483235	0.7	NS	1f	0.55324
rs6010978	20	63634043	0.700005	NS	1f	0.22271
rs2031068	14	21952555	0.700037	NS	5	0.13454
rs6122845	20	49929737	0.700039	NS	1b	0.98
rs55971447	1	161545536	0.700051	NS	1f	0.55436
rs7223361	17	55660058	0.700062	NS	4	0.60906
rs1027013	4	101983333	0.700067	NS	6	0
rs4915159	1	198802269	0.700074	NS	7	0.18412
rs73257069	10	60491277	0.700076	NS	1f	0.55436
rs77282353	14	87978475	0.700081	NS	6	0.634
rs1008687	20	49915555	0.700104	NS	1f	0.70823
rs7974955	12	9855891	0.700107	NS	1f	0.58513
rs3176790	12	9759843	0.700113	NS	4	0.60906
rs34843303	15	78942128	0.700135	NS	1f	0.4523
rs61639425	17	27596891	0.700142	NS	4	0.60906
rs6853927	4	153085760	0.700143	NS	4	0.60906
rs792224	10	88350059	0.700143	NS	7	0.18412
rs6871090	5	95797882	0.700148	NS	1f	0.55436
rs8103241	19	13011798	0.700155	NS	1f	0.55436
rs17510039	2	184978230	0.700159	NS	1f	0.22271
rs73530555	8	11170494	0.700161	NS	4	0.60906
rs12173136	5	58485644	0.700189	NS	1f	0.55436
rs17798191	14	88089912	0.70022	NS	1f	0.55436
rs7624867	3	183072854	0.700222	NS	7	0.51392
rs9424602	1	232884822	0.700277	NS	7	0.51392
rs115261880	3	50092728	0.700279	NS	1f	0.55324
rs35066922	1	173279688	0.700289	NS	5	0.005
rs79986535	3	27766671	0.700296	NS	7	0.18412
rs10892151	11	117661016	0.700332	NS	7	0.18412
rs10160552	11	93689447	0.700343	NS	1f	0.55436
rs10500486	16	63993638	0.700348	NS	7	0.18412
rs1930940	6	126982760	0.70035	NS	7	0.51392
rs4821605	22	37220050	0.700371	NS	1f	0.55436
rs13028635	2	102215824	0.700377	NS	1f	0.22271
rs73294088	17	39649431	0.700383	NS	1f	0.66703
rs9611338	22	40401643	0.700383	NS	2b	0.82852
rs2069528	17	76001393	0.700385	NS	1f	0.55436
rs72919091	11	35034920	0.700408	NS	1f	0.55324
rs61817994	1	201036173	0.700417	NS	1b	0.86517
rs1521558	3	139209365	0.700418	NS	1f	0.55436
rs114657146	1	160948167	0.70045	NS	5	0.13454
rs3816562	2	218342196	0.700472	NS	1b	0.3125
rs711663	3	4421090	0.700472	NS	4	0.60906
rs4072157	9	78432975	0.700473	NS	7	0.18412
rs10274590	7	49325506	0.700485	NS	6	0.43133
rs182132166	3	51044688	0.700488	NS	1f	0.22271
rs67889074	5	173981823	0.70049	NS	1f	0.55436
rs4958456	5	150243802	0.700508	NS	1f	0.55436
rs12722608	10	6010878	0.700508	NS	4	0.60906
rs6954142	7	144760356	0.700509	NS	5	0.13454
rs9481167	6	111587679	0.700531	NS	6	0.27677
rs3212191	20	44410142	0.700534	NS	4	0.60906
rs17053724	3	54094024	0.700552	NS	4	0.60906
rs2189822	7	50949664	0.700553	NS	7	0.18412
rs60079419	18	69833589	0.700553	NS	7	0.18412
rs7414132	1	101060857	0.700559	NS	1f	0.19549
rs114706375	2	61235769	0.700563	NS	7	0.51392
rs730592	19	54352554	0.700567	NS	1f	0.55436
rs591792	8	108188217	0.700596	NS	7	0.51392
rs17660245	14	51491738	0.700611	NS	5	0.13454
rs72722845	1	173183031	0.700614	NS	7	0.51392
rs11032980	11	35038543	0.700618	NS	4	0.60906
rs6564724	16	80011701	0.700629	NS	7	0.18412
rs11632020	15	78851417	0.700649	NS	1f	0.55436
rs752294	19	34086481	0.700693	NS	5	0.13454
rs117506563	7	51006284	0.700695	NS	4	0.60906
rs573971	11	118522681	0.700729	NS	1f	0.66703
rs13286006	9	109794568	0.700731	NS	1f	0.55436
rs4811844	20	57418499	0.700748	NS	4	0.60906
rs588835	6	126279556	0.70075	NS	6	0.67385
rs2113092	5	102265133	0.700752	NS	7	0.51392
rs17374439	1	7828378	0.700761	NS	1f	0.55324
rs3922498	13	58180563	0.700767	NS	5	0.03
rs6761233	2	153980568	0.700768	NS	7	0.51392
rs569911	1	160828419	0.700776	NS	1f	0.66703
rs6125830	20	49955125	0.700779	NS	1f	0.55436
rs72894940	2	184981979	0.700786	NS	1b	0.86517
rs561057	12	40002019	0.700793	NS	7	0.51392
rs570676	11	36470641	0.700803	NS	1f	0.66703
rs1502976	11	19329968	0.700821	NS	1f	0.55436
rs9925078	16	5219252	0.700826	NS	1f	0.55436
rs2224382	6	133290203	0.700834	NS	1f	0.55436
rs2355374	17	42710629	0.700851	NS	6	0.08083
rs13010556	2	185203310	0.700867	NS	1f	0.55436
rs117760487	12	9747795	0.700896	NS	4	0.60906
rs2189819	7	50937365	0.700908	NS	4	0.60906
rs7120183	11	128364877	0.700923	NS	4	0.60906
rs7848364	9	89661201	0.700934	NS	1f	0.21667
rs17024021	2	100339352	0.700986	NS	1f	0.55436
rs2370791	10	32589117	0.701012	NS	1f	0.22271
rs13177252	5	81012742	0.701036	NS	1f	0.55436
rs11230556	11	60998512	0.701036	NS	1d	0.07
rs13388523	2	135420124	0.701046	NS	7	0.18412
rs714904	14	76525024	0.701046	NS	7	0.18412
rs730690	5	159329158	0.701049	NS	1f	0.22271
rs4548247	9	70489903	0.701067	NS	2b	0.80975
rs6979533	7	79655293	0.70107	NS	5	0.13454
rs2409656	8	10817990	0.70109	NS	1f	0.21667
rs62426466	6	127865594	0.701108	NS	5	0.13454
rs72937625	6	105991667	0.70112	NS	2b	0.73193
rs10793158	11	76399113	0.701143	NS	7	0.18412
rs2462910	7	26929634	0.701144	NS	1f	0.13817
rs9818581	3	58307374	0.701162	NS	1f	0.55436
rs56383938	7	74683288	0.701169	NS	1f	0.55324
rs4511444	14	34988803	0.701175	NS	1f	0.55436
rs113403402	1	100772554	0.701214	NS	6	0
rs12768348	10	853284	0.701215	NS	1d	0.3525
rs114611976	3	188362232	0.701219	NS	5	0.13454
rs4906331	14	103505037	0.701256	NS	1b	0.98838
rs13055076	22	29673218	0.701257	NS	1f	0.55436
rs970176	2	43575208	0.70127	NS	1f	0.55324
rs17059702	6	130858483	0.701278	NS	1f	0.55436
rs17131683	1	93015801	0.701278	NS	1f	0.66703
rs6498229	16	11605659	0.70129	NS	1f	0.55436
rs9512257	13	26540187	0.701307	NS	1f	0.19549
rs8006864	14	80819962	0.701309	NS	7	0.51392
rs922118	10	60281371	0.701312	NS	1f	0.55436
rs10481656	9	108074003	0.70132	NS	4	0.60906
rs72684728	4	122070047	0.701325	NS	7	0.18412
rs469758	5	96786011	0.701336	NS	1f	0.55436
rs765731	8	11263989	0.701359	NS	7	0.51392
rs77580539	3	50090012	0.70136	NS	1f	0.55436
rs7943039	11	118732321	0.701386	NS	7	0.51392
rs117286042	13	42373082	0.701397	NS	5	0
rs946837	13	100635086	0.701413	NS	1f	0.55436
rs2829238	21	24661642	0.701464	NS	7	0.18412
rs7628839	3	53731421	0.70147	NS	1a	1
rs117803469	20	1619759	0.701494	NS	2b	0.61749
rs10462011	5	40371960	0.701497	NS	7	0.51392
rs35197737	1	192562515	0.701507	NS	1f	0.22271
rs10495928	2	46126027	0.701513	NS	4	0.60906
rs4667122	2	181185964	0.701523	NS	1f	0.22271
rs6659944	1	168810231	0.701536	NS	6	0.03097
rs11738529	5	159343258	0.701538	NS	4	0.60906
rs9968137	3	85821957	0.701539	NS	5	0.58955
rs2744938	6	34584333	0.701543	NS	1f	0.13686
rs7985461	13	43705458	0.701551	NS	7	0.51392
rs11698000	20	1564037	0.701592	NS	1f	0.55436
rs1660827	11	71328779	0.701601	NS	1f	0.55436
rs11177037	12	68073390	0.701608	NS	7	0.18412
rs58760954	7	26811157	0.701615	NS	7	0.51392
rs7822616	8	2520377	0.701616	NS	5	0.13454
rs516127	6	137583777	0.701633	NS	5	0.58955
rs2233294	5	151050002	0.701641	NS	1f	0.55436
rs79273852	5	150342414	0.701659	NS	1f	0.22271
rs59611681	2	62374755	0.701661	NS	1b	0.925
rs2250438	20	1561104	0.701661	NS	1f	0.55436
rs13220047	6	107823988	0.701679	NS	1f	0.55436
rs12758887	1	92928498	0.701685	NS	1f	0.55324
rs17814828	9	100560896	0.701685	NS	7	0.51392
rs927392	6	166947819	0.701703	NS	1f	0.55436
rs2706353	5	132577636	0.701716	NS	1f	0.55436
rs4075082	3	48517649	0.70172	NS	1f	0.55436
rs4683159	3	45983521	0.701721	NS	1f	0.55436
rs11674830	2	100408273	0.701733	NS	1f	0.66703
rs2084682	4	65396331	0.701751	NS	7	0.18412
rs10832312	11	14866284	0.701752	NS	7	0.18412
rs575007	1	78415364	0.701761	NS	1f	0.55324
rs10876968	12	57250984	0.701819	NS	1f	0.55436
rs851023	6	36038443	0.701828	NS	1f	0.55436
rs11586156	1	152782154	0.70184	NS	1f	0.22271
rs6574605	14	80748242	0.701843	NS	7	0.51392
rs72904679	18	45282592	0.701855	NS	4	0.74401
rs73196845	8	10950068	0.70186	NS	1d	0.43033
rs8019539	14	77860569	0.701869	NS	1f	0.55436
rs28370725	12	39973955	0.70187	NS	7	0.51392
rs76007060	5	103032976	0.701882	NS	1f	0.22271
rs73403805	6	34996947	0.701883	NS	7	0.51392
rs2268356	10	122505810	0.701884	NS	5	0.13454
rs7428479	3	32943994	0.701898	NS	6	0.21138
rs9914814	17	70221974	0.701899	NS	7	0.18412
rs78980085	1	7856441	0.701915	NS	1f	0.55436
rs12678216	8	119050489	0.701918	NS	6	0.35507
rs8009215	14	32230492	0.701929	NS	1f	0.55436
rs4082504	4	105527743	0.701941	NS	5	0.13454
rs1355219	4	48209497	0.701984	NS	7	0.51392
rs77896757	6	127889270	0.702062	NS	4	0.60906
rs2254956	21	15076179	0.702065	NS	5	0.36936
rs2064253	6	34677545	0.702068	NS	1f	0.46225
rs76537278	2	162211073	0.702075	NS	4	0.60906
rs4674259	2	218126282	0.702079	NS	1b	0.31571
rs11627107	14	56451518	0.702083	NS	6	0
rs9945969	18	63087539	0.702084	NS	4	0.60906
rs2421050	5	159516036	0.702096	NS	1f	0.55436
rs10510629	3	29827275	0.702097	NS	7	0.18412
rs11206577	1	55394888	0.702101	NS	7	0.18412
rs3783397	14	103480952	0.702106	NS	1f	0.66703
rs74553517	5	665556	0.702106	NS	1f	0.66703
rs71644039	1	17349218	0.702113	NS	4	0.60906
rs11813625	10	15532891	0.702123	NS	1f	0.22271
rs10761527	10	60601355	0.702138	NS	6	0.78688
rs11175094	12	40081076	0.702162	NS	6	0.17375
rs10821739	10	60349885	0.702165	NS	1f	0.1
rs72894978	2	185023246	0.702189	NS	7	0.51392
rs74078214	14	98035210	0.702202	NS	1f	0.55436
rs74361430	3	49279890	0.702204	NS	1f	0.22271
rs4143723	15	51574975	0.702211	NS	1f	0.22917
rs4879382	9	29791412	0.702213	NS	7	0.18412
rs12774985	10	858305	0.702276	NS	1f	0.55324
rs17508623	2	184622988	0.702276	NS	7	0.51392
rs7165081	15	78831054	0.702295	NS	1f	0.55436
rs2668018	8	55959543	0.7023	NS	7	0.51392
rs2238104	12	6078499	0.702308	NS	1d	0.96583
rs7125500	11	17756959	0.702327	NS	7	0.18412
rs7978761	12	65901790	0.702328	NS	7	0.51392
rs13408932	2	185270810	0.702342	NS	1f	0.22271
rs11886100	2	14868184	0.702344	NS	5	0.13454
rs4681674	3	58288088	0.702361	NS	1f	0.55436
rs17023671	1	214905103	0.702369	NS	1f	0.75983
rs10054240	5	160538535	0.702371	NS	7	0.18412
rs1435282	8	11394196	0.702373	NS	1f	0.55436
rs33055	3	159886425	0.702384	NS	1d	0.66835
rs2108228	7	107860468	0.702398	NS	1f	0.55436
rs62176207	2	184643544	0.702423	NS	6	0.04797
rs7705636	5	102840641	0.702433	NS	7	0.51392
rs160544	19	46731628	0.70248	NS	1f	0.55436
rs116090981	2	181234258	0.70248	NS	4	0.60906
rs6496022	15	94545815	0.702486	NS	7	0.18412
rs31888	5	11423516	0.70249	NS	7	0.18412
rs9858469	3	53128390	0.702491	NS	1f	0.55436
rs116818000	3	27711819	0.70251	NS	5	0.71333
rs12048810	1	22364054	0.702519	NS	1f	0.55436
rs7452506	6	126837151	0.702527	NS	6	0.2225
rs116476912	6	126843045	0.70253	NS	1f	0.55436
rs10501257	11	41259160	0.702546	NS	7	0.18412
rs7141755	14	98034296	0.702551	NS	7	0.51392
rs13031493	2	100279914	0.702568	NS	1f	0.55436
rs1576207	20	49810811	0.70258	NS	1b	0.77931
rs7126857	11	2207881	0.702595	NS	1f	0.55436
rs78299027	5	496468	0.702601	NS	1f	0.55436
rs596866	10	6508237	0.702601	NS	5	0.13454
rs6781531	3	33040997	0.702611	NS	7	0.51392
rs12415804	10	99557418	0.702617	NS	1f	0.22271
rs7930238	11	6302831	0.702623	NS	1f	0.80225
rs79659813	12	56186042	0.70264	NS	6	0.51
rs6074036	20	46140679	0.70264	NS	1f	0.55436
rs13410543	2	181301416	0.70264	NS	1f	0.22271
rs58947653	6	127083794	0.702655	NS	4	0.60906
rs7754329	6	112205203	0.702689	NS	1f	0.55436
rs726715	2	117644568	0.702695	NS	5	0.13454
rs9521509	13	109769104	0.702698	NS	1f	0.55324
rs495296	1	214980005	0.702714	NS	1f	0.70294
rs114394404	2	25287573	0.702715	NS	4	0.60906
rs2288581	16	84442618	0.702719	NS	4	0.60906
rs11571312	2	203955335	0.702733	NS	5	0.58955
rs799481	14	34990474	0.702738	NS	1f	0.55436
rs34863440	6	111523004	0.702752	NS	1f	0.55436
rs757935	7	107862017	0.702753	NS	1f	0.51497
rs7246961	19	54549174	0.702761	NS	1f	0.125
rs2179553	6	20649050	0.702766	NS	1f	0.43667
rs1438098	20	1701283	0.702774	NS	4	0.60906
rs12206804	6	137809399	0.70278	NS	4	0.60906
rs2309817	2	100281212	0.702801	NS	6	0.11848
rs2909734	5	160456497	0.702814	NS	1f	0.55436
rs1371653	4	153385401	0.702841	NS	1f	0.22271
rs4755097	11	105315004	0.702882	NS	6	0.28784
rs7569275	2	68420689	0.702882	NS	4	0.60906
rs11061001	12	130568222	0.702884	NS	1f	0.55436
rs10752963	1	186198801	0.702888	NS	1f	0.22271
rs9415604	10	60603019	0.702889	NS	7	0.18412
rs2807904	1	70534722	0.7029	NS	1f	0.55436
rs1367311	3	156700967	0.702923	NS	7	0.51392
rs10911365	1	183589970	0.702952	NS	1f	0.55436
rs2738757	20	63715941	0.702953	NS	1f	0.22271
rs55965039	9	136404929	0.702958	NS	1f	0.55436
rs61780281	1	100858596	0.702998	NS	1f	0.66703
rs6438678	3	121822540	0.703002	NS	7	0.51392
rs10763757	10	29790604	0.703003	NS	1f	0.55436
rs115877492	2	100332391	0.703004	NS	7	0.51392
rs3753503	1	7781911	0.703004	NS	1f	0.55324
rs66763967	17	39827825	0.703015	NS	1f	0.55436
rs1699691	21	24130019	0.703047	NS	6	0
rs10849440	12	6313106	0.703077	NS	2b	0.58729
rs1433097	19	54907100	0.70308	NS	1f	0.55436
rs1125557	16	68775696	0.703096	NS	1f	0.55436
rs13100903	3	50137139	0.7031	NS	1f	0.66703
rs4128602	6	166201687	0.703122	NS	1f	0.22271
rs4715555	6	55583812	0.703141	NS	6	0.282
rs7166405	15	78832985	0.703145	NS	1f	0.55436
rs2857640	22	29660956	0.703149	NS	1f	0.22271
rs3798315	6	167131221	0.70315	NS	1f	0.55436
rs6111058	20	1704780	0.703159	NS	6	0.33117
rs2998359	1	112237996	0.703172	NS	1f	0.22271
rs12944556	17	78785426	0.703173	NS	1f	0.55436
rs41311911	9	120981643	0.70319	NS	1b	1
rs12613858	2	65415071	0.703192	NS	1b	0.68148
rs80246073	6	126377157	0.703199	NS	5	0
rs62380616	5	150795852	0.703225	NS	1f	0.55436
rs2738768	20	63633777	0.703231	NS	1f	0.66703
rs7589142	2	102408200	0.703243	NS	1f	0.55436
rs10512738	5	40428699	0.703273	NS	5	0.74944
rs11159948	14	90099316	0.703285	NS	5	0.13454
rs1363786	5	102889492	0.703286	NS	1f	0.55436
rs1321003	20	46139634	0.703305	NS	1f	0.55436
rs114235164	4	122364555	0.703315	NS	7	0.18412
rs693306	11	118687624	0.70332	NS	1f	0.55436
rs9787875	11	114406999	0.703328	NS	7	0.51392
rs2712498	12	58747617	0.70339	NS	1f	0.22271
rs116851923	16	75186482	0.703394	NS	1f	0.23
rs4712518	6	20608047	0.7034	NS	1f	0.22271
rs12117414	1	102187221	0.703404	NS	1f	0.19549
rs79590385	20	49964427	0.703416	NS	1f	0.55436
rs10411443	19	12840134	0.703421	NS	1d	0.2475
rs78150301	1	172959824	0.703432	NS	4	0.60906
rs6935066	6	154348783	0.703437	NS	5	0.13454
rs12318080	12	77316237	0.703468	NS	6	0
rs12992518	2	102221138	0.703496	NS	1f	0.55436
rs6686551	1	117030551	0.703505	NS	1f	0.55436
rs4972625	2	173988066	0.703505	NS	1f	0.55436
rs1570712	14	103317510	0.703528	NS	1f	0.55436
rs77923167	14	80896152	0.703531	NS	7	0.18412
rs6910549	6	25780583	0.703535	NS	1f	0.55436
rs7683919	4	167668857	0.703553	NS	6	0.278
rs10493799	1	87707277	0.70357	NS	4	0.60906
rs12437535	15	26767521	0.7036	NS	1f	0.55436
rs6586773	8	18838321	0.703603	NS	7	0.51392
rs76887670	1	161356046	0.703607	NS	7	0.51392
rs77719127	15	78818441	0.703613	NS	1f	0.55436
rs714903	14	76525118	0.703627	NS	5	0.58955
rs62490737	8	11018420	0.703645	NS	1f	0.55436
rs10765562	11	92786547	0.703654	NS	7	0.18412
rs114909049	1	92914229	0.703657	NS	5	0.13454
rs422083	5	40327968	0.703661	NS	1f	0.55436
rs114613304	3	50420583	0.703677	NS	1f	0.55324
rs12034326	1	155244682	0.703677	NS	1b	0.91194
rs11137585	9	78285761	0.70368	NS	4	0.60906
rs11123828	2	100344456	0.703719	NS	1f	0.22271
rs6722148	2	181315824	0.703723	NS	7	0.18412
rs75722810	1	198775871	0.703728	NS	4	0.60906
rs11190106	10	99483169	0.703739	NS	1f	0.22271
rs1112524	3	27701307	0.703747	NS	6	0
rs6507609	18	45351724	0.703798	NS	7	0.18412
rs12630819	3	53123286	0.703812	NS	1f	0.55436
rs79100402	1	113803538	0.703813	NS	1f	0.22271
rs1658685	12	92110608	0.703813	NS	1f	0.18086
rs180473	5	112458990	0.703824	NS	7	0.51392
rs1748020	1	17342114	0.703825	NS	5	0.13454
rs879017	5	76547146	0.703851	NS	1f	0.55436
rs1508411	3	62078843	0.703853	NS	5	0.58955
rs75459613	5	103354443	0.703871	NS	7	0.18412
rs7680581	4	33204570	0.703887	NS	6	0.16346
rs12076332	1	19824589	0.7039	NS	5	0.58955
rs459048	6	111368429	0.703901	NS	1f	0.55436
rs4702698	5	10517796	0.703904	NS	5	0.13454
rs2230028	7	87426860	0.703907	NS	7	0.51392
rs12421034	11	127845965	0.703914	NS	5	0.13454
rs4571969	1	207132243	0.703914	NS	6	0.78337
rs4785241	16	51170294	0.703927	NS	5	0.13454
rs151964	5	96787963	0.703927	NS	7	0.51392
rs62149703	2	61337752	0.703937	NS	1f	0.55436
rs1352850	3	68258987	0.70394	NS	5	0.13454
rs13429408	2	218278137	0.703956	NS	1f	0.55436
rs10926855	1	242786706	0.703956	NS	6	0.14931
rs175112	11	61057550	0.703959	NS	1f	0.03
rs36077246	1	197676273	0.703961	NS	4	0.60906
rs11688154	2	191005252	0.703968	NS	5	0.58955
rs933852	12	110248328	0.703987	NS	4	0.60906
rs13021177	2	102440033	0.703992	NS	1f	0.55436
rs76398687	10	79301296	0.704001	NS	1f	0.55436
rs16910253	9	120986552	0.704005	NS	1f	0.55436
rs12031155	1	53248467	0.704015	NS	1f	0.55324
rs4836926	9	123455776	0.70402	NS	4	0.60906
rs77469571	8	78403894	0.704021	NS	6	0.59486
rs339054	7	128742457	0.704036	NS	1f	0.55436
rs112264931	5	159397878	0.704041	NS	7	0.18412
rs2320580	4	18310377	0.704051	NS	7	0.18412
rs6564221	16	75191073	0.704054	NS	7	0.51392
rs33969826	1	22392005	0.704065	NS	1f	0.22271
rs4331462	2	180933651	0.704111	NS	1d	0.89
rs989776	12	126387820	0.704123	NS	7	0.51392
rs114000605	1	161704741	0.704125	NS	NA	NA
rs11564224	12	40002893	0.704132	NS	4	0.60906
rs17262022	6	88007982	0.704134	NS	4	0.60906
rs7109284	11	114693481	0.704143	NS	7	0.18412
rs12903220	15	60960980	0.704158	NS	7	0.18412
rs6461851	7	25204800	0.704237	NS	7	0.51392
rs17792062	8	128151491	0.704249	NS	4	0.60906
rs72894958	2	185000057	0.70425	NS	1f	0.22271
rs8009058	14	80956524	0.704251	NS	1f	0.55436
rs146266330	9	34834137	0.704274	NS	1f	0.22271
rs2686328	12	24261826	0.704277	NS	7	0.18412
rs75227800	10	6152012	0.704289	NS	4	0.70497
rs58760622	5	132572420	0.704297	NS	7	0.18412
rs7765510	6	35293630	0.704326	NS	1f	0.55436
rs9401726	6	124319438	0.704331	NS	5	0.58955
rs9533070	13	42330859	0.704332	NS	1f	0.32917
rs2060463	8	11304101	0.704355	NS	3a	0.69102
rs6989203	8	41666227	0.704355	NS	1f	0.22271
rs16997701	4	122327895	0.70437	NS	1f	0.22271
rs3887211	7	47807585	0.70437	NS	4	0.60906
rs1598279	2	134473632	0.70439	NS	5	0.58955
rs568359	1	116689280	0.704394	NS	1f	0.55436
rs9734224	11	682973	0.704416	NS	1f	0.55436
rs555356	11	118687369	0.704433	NS	1f	0.55436
rs3737580	1	100894659	0.704454	NS	1f	0.55436
rs11077598	17	72278724	0.704457	NS	7	0.51392
rs6706490	2	135001525	0.704464	NS	1f	0.08
rs12457578	18	40127909	0.704469	NS	7	0.18412
rs7429165	3	18778341	0.704499	NS	4	0.70497
rs7575034	2	101803677	0.704516	NS	2b	0.77783
rs3897612	11	114413923	0.704526	NS	1f	0.22271
rs273486	19	18122469	0.704542	NS	7	0.51392
rs76488652	20	49894381	0.704562	NS	1f	0.55436
rs198498	20	37637279	0.704565	NS	4	0.60906
rs7244863	18	45302760	0.704569	NS	7	0.18412
rs9314177	5	96693156	0.70457	NS	1f	0.55436
rs78504899	2	162169862	0.704571	NS	5	0.13454
rs2784111	1	198780322	0.704577	NS	5	0.13454
rs13407913	2	24874775	0.704583	NS	1f	0.02154
rs4351097	5	67687426	0.704624	NS	7	0.51392
rs12039344	1	242750253	0.70463	NS	7	0.18412
rs34149047	9	135503778	0.704653	NS	4	0.60906
rs583213	11	118798469	0.704665	NS	6	0.28784
rs72732996	1	192435305	0.704686	NS	5	0.58955
rs11564704	11	2185964	0.7047	NS	1f	0.22271
rs1596534	12	40778208	0.704716	NS	1f	0.55324
rs11230565	11	61009239	0.704719	NS	1f	0.55436
rs11062139	12	2172203	0.704731	NS	4	0.60906
rs72671025	4	122627474	0.70474	NS	6	0.85279
rs1413178	9	95824030	0.704766	NS	6	0.265
rs12063701	1	242410447	0.704785	NS	6	0.51723
rs959990	1	160866973	0.704786	NS	3a	0.78226
rs7331538	13	43961298	0.704792	NS	6	0.24989
rs2237318	7	24729659	0.70481	NS	1f	0.55436
rs2268469	14	81032435	0.704829	NS	7	0.51392
rs6929547	6	126991228	0.704837	NS	7	0.51392
rs7820237	8	10789007	0.704851	NS	1b	1
rs7822020	8	128276704	0.704859	NS	5	0.58955
rs11703594	22	29804627	0.704862	NS	5	0.58955
rs1410295	6	166932015	0.704869	NS	1f	0.55436
rs1010033	1	155948089	0.704873	NS	1f	0.22271
rs140328622	1	160876320	0.70488	NS	5	0.13454
rs2153522	10	60519054	0.704883	NS	1f	0.55436
rs9459678	6	166470493	0.704908	NS	1b	1
rs6700677	1	42757818	0.704915	NS	1f	0.55436
rs391612	13	32527594	0.704929	NS	6	0.61667
rs3933982	12	57988314	0.704931	NS	1f	0.22271
rs498430	12	117753863	0.704939	NS	6	0.27
rs12239774	1	152775777	0.70495	NS	1f	0.22271
rs12503242	4	114459712	0.704966	NS	1f	0.22271
rs11768699	7	87426319	0.705003	NS	1f	0.22271
rs79911589	10	60457461	0.705004	NS	7	0.51392
rs11723606	4	184438124	0.705004	NS	4	0.60906
rs11827686	11	76614982	0.705009	NS	1f	0.55436
rs1016432	7	50952713	0.705011	NS	4	0.60906
rs7982957	13	28335733	0.705013	NS	5	0.13454
rs35210174	3	49775173	0.70502	NS	1f	0.19549
rs944779	1	206580949	0.705022	NS	2b	0.7614
rs8064192	16	55132009	0.705036	NS	5	0.58955
rs1475168	1	198801256	0.70505	NS	5	0.13454
rs9943383	10	62669997	0.705062	NS	4	0.60906
rs2252551	6	34654899	0.705064	NS	7	0.51392
rs79932931	14	87978811	0.705082	NS	7	0.51392
rs76082459	2	61234037	0.705093	NS	7	0.51392
rs179196	16	19285897	0.705098	NS	5	0.13454
rs79467882	18	69816959	0.705112	NS	7	0.18412
rs12521051	5	560325	0.705129	NS	1f	0.07783
rs7772889	6	169742362	0.705133	NS	1f	0.22271
rs12124756	1	8116968	0.705139	NS	1f	0.55436
rs117707987	16	75267771	0.705152	NS	1b	0.25188
rs7154938	14	75555551	0.705153	NS	1f	0.22271
rs2114266	18	76310550	0.705163	NS	5	0.13454
rs8081376	17	34315899	0.705165	NS	5	0.23589
rs2607045	14	97927657	0.705175	NS	7	0.18412
rs3809109	11	290233	0.705185	NS	1b	0.44867
rs55743411	2	198746433	0.705199	NS	5	0.13454
rs506081	1	160824172	0.705214	NS	1f	0.55436
rs2708473	12	40163058	0.705229	NS	1f	0.08895
rs9392504	6	412802	0.70523	NS	2b	0.55835
rs4937328	11	128402345	0.705248	NS	5	0.13454
rs1328083	13	105800628	0.705254	NS	5	0
rs16905682	8	78475858	0.705261	NS	7	0.51392
rs7626904	3	160954639	0.705286	NS	1f	0.55324
rs3808515	8	11298532	0.705304	NS	7	0.51392
rs3798351	6	34772641	0.705304	NS	1f	0.55436
rs75060637	10	6503391	0.705326	NS	4	0.60906
rs6596086	5	132616530	0.70533	NS	7	0.51392
rs11165102	1	91629521	0.705337	NS	7	0.18412
rs928194	13	112199888	0.705343	NS	5	0.13454
rs115496992	2	184512099	0.705345	NS	7	0.18412
rs314280	6	104952962	0.705349	NS	1f	0.55436
rs3013355	10	35418166	0.705371	NS	1f	0.55436
rs7574718	2	61100557	0.705379	NS	7	0.51392
rs6543344	2	105851050	0.705383	NS	4	0.60906
rs4750439	10	6427362	0.705389	NS	4	0.60906
rs2784112	1	198780324	0.705404	NS	5	0.13454
rs78546088	4	102026329	0.705404	NS	6	0.08912
rs16947459	17	13253662	0.705412	NS	1f	0.22271
rs61839688	10	30469792	0.70542	NS	5	0.13454
rs113423163	5	173941177	0.705422	NS	2b	0.44059
rs73042941	5	499437	0.705424	NS	1f	0.66703
rs1984661	17	12747460	0.705428	NS	4	0.60906
rs999224	22	27438539	0.705431	NS	4	0.60906
rs6951065	7	26716543	0.705446	NS	7	0.51392
rs10832313	11	14900817	0.705471	NS	5	0.58955
rs2784103	1	198791425	0.705479	NS	6	0.17297
rs777815	8	115198729	0.705481	NS	1f	0.07
rs12946755	17	55835798	0.705507	NS	5	0.58955
rs61975777	14	88066797	0.705513	NS	1f	0.55436
rs2485368	6	159105657	0.705526	NS	1b	0.14
rs10198349	2	227196682	0.705558	NS	5	0.13454
rs11741334	5	13531140	0.705561	NS	5	0.13454
rs7643332	3	46477987	0.705565	NS	1f	0.55436
rs1377749	2	165639694	0.705568	NS	4	0.60906
rs2474531	10	35385041	0.705569	NS	1f	0.62083
rs2474532	10	35385345	0.705569	NS	6	0.275
rs79401988	21	39062603	0.705571	NS	4	0.60906
rs6461979	7	26849299	0.705605	NS	6	0.34125
rs10989207	9	100670169	0.705608	NS	1b	0.76
rs60319976	17	34351913	0.705608	NS	1f	0.55436
rs10796061	10	6369147	0.705613	NS	6	0.22365
rs6887319	5	132798458	0.705627	NS	5	0.13454
rs17026464	12	97121058	0.705631	NS	5	0.58955
rs1450697	14	87869546	0.705633	NS	1b	0.82104
rs7021115	9	109272080	0.705668	NS	1f	0.55436
rs3968371	8	55937576	0.705681	NS	1f	0.55436
rs117096873	16	11293103	0.7057	NS	4	0.60906
rs621202	6	126280678	0.705704	NS	7	0.18412
rs2391322	1	93877467	0.705706	NS	1f	0.55436
rs3906821	14	87963000	0.705707	NS	7	0.51392
rs13394340	2	126597453	0.705709	NS	1f	0.22271
rs2945378	17	27524665	0.705711	NS	1f	0.39752
rs7966599	12	26435333	0.705715	NS	4	0.60906
rs77017674	1	92038291	0.705729	NS	1f	0.22271
rs11215593	11	115547804	0.705745	NS	7	0.51392
rs7132610	12	68114875	0.705758	NS	5	0.13454
rs56125952	8	11414803	0.705769	NS	1b	1
rs116162163	3	50457933	0.705773	NS	1f	0.19549
rs11221284	11	128407559	0.705787	NS	4	0.60906
rs78020509	11	118514096	0.705794	NS	1f	0.02154
rs10495903	2	43579779	0.705834	NS	1f	0.55436
rs62215604	20	46098543	0.705838	NS	6	0.33172
rs17112138	12	73207684	0.705846	NS	5	0.58955
rs8049607	16	11597897	0.705869	NS	1b	0.99824
rs282958	16	77498124	0.705879	NS	6	0.25543
rs622614	11	65895768	0.705889	NS	1b	0.98786
rs79438722	19	35346193	0.705895	NS	1f	0.55436
rs313845	19	46728966	0.705916	NS	1a	1
rs77105859	1	24944092	0.705923	NS	4	0.60906
rs10932707	2	217249972	0.705923	NS	1f	0.55436
rs77831725	5	639890	0.705938	NS	1f	0.22271
rs74597310	20	49846190	0.705948	NS	1f	0.55436
rs6459492	6	16940287	0.705949	NS	5	0.13454
rs477106	11	118492709	0.705958	NS	1f	0.55324
rs1371615	2	181308375	0.705973	NS	1f	0.22271
rs77281975	8	10916452	0.705977	NS	1f	0.66703
rs4534865	16	11133582	0.706013	NS	1f	0.55436
rs9525884	13	43950024	0.706019	NS	1f	0.71
rs13419887	2	65238334	0.706024	NS	1f	0.55324
rs7586682	2	4902029	0.706036	NS	5	0.13454
rs73394814	22	29811050	0.706063	NS	7	0.51392
rs10425745	19	15059025	0.706063	NS	5	0.13454
rs7623421	3	67383334	0.706067	NS	1f	0.22271
rs16954348	16	80952704	0.706068	NS	7	0.18412
rs7910625	10	26689929	0.706069	NS	1f	0.22271
rs77719381	1	152736251	0.706069	NS	1f	0.55324
rs8082184	17	840989	0.70609	NS	1f	0.22271
rs6868496	5	150771709	0.706096	NS	4	0.60906
rs2159062	12	68057652	0.706098	NS	6	0.26
rs72810972	5	173880325	0.706104	NS	1f	0.55436
rs112238946	10	62586935	0.706149	NS	7	0.18412
rs432239	21	39067210	0.70617	NS	1f	0.55436
rs12663768	6	127818052	0.706185	NS	5	0.13454
rs7716370	5	154213292	0.706212	NS	6	0.10806
rs57985080	13	43665815	0.706238	NS	1f	0.55436
rs1950174	20	46085765	0.706268	NS	1f	0.55436
rs702553	5	60440946	0.706284	NS	7	0.51392
rs4691153	4	165131589	0.706298	NS	1d	0.94
rs59173965	18	45270929	0.706342	NS	5	0.13454
rs6726527	2	230319391	0.706346	NS	1f	0.66703
rs6964817	7	26716805	0.706355	NS	7	0.51392
rs74525478	2	100275862	0.706378	NS	5	0.13454
rs7114221	11	99784061	0.706394	NS	7	0.18412
rs10513747	3	177704995	0.706415	NS	7	0.51392
rs1030654	7	38583988	0.70642	NS	1f	0.55324
rs2531850	22	29647574	0.706428	NS	1f	0.70294
rs75468657	14	87982764	0.706466	NS	7	0.51392
rs9348446	6	20809983	0.706472	NS	4	0.60906
rs11814750	10	99554534	0.706478	NS	7	0.51392
rs1954571	14	62412374	0.706479	NS	7	0.18412
rs1234313	1	173197108	0.706481	NS	7	0.51392
rs9842678	3	18756807	0.706488	NS	7	0.18412
rs7405733	17	40064651	0.70649	NS	1f	0.55436
rs11759888	6	20817602	0.706493	NS	5	0.13454
rs1866714	11	12789424	0.706497	NS	7	0.18412
rs269981	18	45204313	0.706516	NS	5	0.13454
rs76418192	9	120674362	0.706519	NS	1f	0.55324
rs12247732	10	30757112	0.706521	NS	2a	1
rs56388647	8	11437575	0.706539	NS	1f	0.55324
rs76768622	8	78783773	0.706563	NS	7	0.51392
rs115660338	5	159201078	0.706566	NS	6	0.3911
rs73067456	7	26813379	0.706626	NS	1f	0.66703
rs4833813	4	122120699	0.706627	NS	1f	0.55324
rs35456863	14	97953003	0.706647	NS	1f	0.22271
rs67766926	2	60936446	0.706654	NS	1f	0.66703
rs12968403	18	70004903	0.706665	NS	5	0.74944
rs1650500	5	102982057	0.706668	NS	4	0.60906
rs11563953	7	27407943	0.706672	NS	7	0.51392
rs12136657	1	242842333	0.706674	NS	4	0.70497
rs270159	3	187111708	0.706681	NS	7	0.51392
rs9726390	1	240433064	0.706684	NS	5	0.27204
rs10494372	1	162601788	0.706689	NS	1f	0.55436
rs17161426	7	98602130	0.706693	NS	7	0.51392
rs13086858	3	45985207	0.706704	NS	1f	0.55436
rs17213431	7	36419467	0.706707	NS	7	0.51392
rs1558861	11	116736721	0.706735	NS	1f	0.55436
rs2668013	8	56017364	0.706744	NS	1f	0.55436
rs1870721	3	152705997	0.706755	NS	1f	0.55436
rs9518638	13	102124375	0.706761	NS	7	0.18412
rs2850377	4	101991002	0.706773	NS	5	0.13454
rs72693891	14	88087009	0.706776	NS	1f	0.22271
rs77519877	12	68050888	0.706783	NS	7	0.51392
rs2818940	9	14851619	0.706798	NS	1f	0.55436
rs4722630	7	26733745	0.706807	NS	7	0.51392
rs10019437	4	26036746	0.706807	NS	1f	0.82
rs62437166	6	126946022	0.706809	NS	4	0.60906
rs3021518	8	11438540	0.706816	NS	7	0.51392
rs9888873	16	10989017	0.706821	NS	1f	0.55436
rs11881471	19	54994933	0.706826	NS	1f	0.0175
rs16891914	8	119051465	0.706841	NS	4	0.70497
rs4597301	16	19668129	0.706848	NS	1f	0.66703
rs4807391	19	3054569	0.706849	NS	4	0.70497
rs12370697	12	21095690	0.706853	NS	7	0.51392
rs11955068	5	582209	0.706895	NS	1f	0.22271
rs9924564	16	83398659	0.706898	NS	1f	0.22271
rs7270636	20	49886924	0.706913	NS	1f	0.55436
rs62376420	5	96827941	0.706915	NS	7	0.51392
rs10496734	2	135350269	0.706947	NS	1d	0.73194
rs12124099	1	206714286	0.706955	NS	3a	0.5497
rs1930127	1	152807801	0.707001	NS	1f	0.22271
rs10520440	4	179877852	0.707001	NS	7	0.18412
rs10159095	1	116945088	0.707006	NS	1d	0.30286
rs55754152	2	233290206	0.707016	NS	1f	0.55436
rs499538	12	9921949	0.707022	NS	7	0.51392
rs11114074	12	108866750	0.707028	NS	1b	0.98042
rs8082844	18	45288802	0.707041	NS	5	0.13454
rs7785711	7	26822021	0.707047	NS	7	0.51392
rs4478387	6	20782662	0.707054	NS	6	0.2677
rs11800273	1	116846301	0.707054	NS	1a	0.59
rs17539176	6	111456016	0.707059	NS	1f	0.55324
rs78574099	8	78387407	0.707066	NS	1f	0.55436
rs2976022	8	56095284	0.70708	NS	1f	0.55436
rs78158714	14	34923334	0.707081	NS	1f	0.22271
rs8016782	14	61083597	0.707087	NS	1d	0.2475
rs17807215	7	135199239	0.707098	NS	1f	0.22271
rs2251301	8	11261528	0.707105	NS	1f	0.55436
rs6940226	6	124520025	0.707109	NS	2b	0.70883
rs76152773	1	2815585	0.707113	NS	5	0.13454
rs7908118	10	55453266	0.70713	NS	6	0.23502
rs9533714	13	43950748	0.707155	NS	7	0.51392
rs16976674	15	56001619	0.707167	NS	1f	0.66703
rs16840125	2	203790874	0.707179	NS	6	0.03429
rs4666994	2	184907018	0.70718	NS	1f	0.55436
rs1600577	2	184721756	0.707189	NS	7	0.18412
rs9825093	3	18758751	0.707196	NS	5	0.58955
rs12031061	1	116511389	0.707198	NS	1f	0.55324
rs9562970	13	50428479	0.707209	NS	4	0.60906
rs78753846	5	102946885	0.707211	NS	1f	0.22271
rs7959337	12	96018050	0.707224	NS	7	0.51392
rs3921	4	76021790	0.707256	NS	1f	0.22271
rs2263656	20	1539219	0.707256	NS	6	0.5939
rs3901290	8	124690520	0.707257	NS	4	0.70497
rs10022435	4	5168822	0.707268	NS	5	0.13454
rs78230410	14	35387371	0.70728	NS	1f	0.55436
rs141404272	5	102888631	0.70728	NS	1f	0.22271
rs74640052	1	198726038	0.707296	NS	5	0.13454
rs9411209	9	136519081	0.707311	NS	1f	0.55324
rs252161	5	150699394	0.707323	NS	5	0.58955
rs11716295	3	50232733	0.707329	NS	1f	0.22271
rs7199649	16	68786150	0.70733	NS	1f	0.55436
rs116988915	8	10975486	0.707338	NS	4	0.60906
rs118154869	16	30467744	0.707386	NS	1f	0.55324
rs28458270	7	50606160	0.707392	NS	4	0.60906
rs10486086	7	10548346	0.707408	NS	7	0.18412
rs6777323	3	189251359	0.707425	NS	5	0.13454
rs2422608	20	1522169	0.70744	NS	7	0.51392
rs73162743	22	29926093	0.707453	NS	1f	0.45483
rs10918859	1	162199478	0.707459	NS	1f	0.55436
rs463543	6	111346349	0.707462	NS	7	0.51392
rs6777779	3	186077157	0.707474	NS	5	0.58955
rs9525878	13	43945597	0.707483	NS	1f	0.22271
rs9920704	15	83751615	0.707514	NS	1f	0.55436
rs2616773	14	97942253	0.707531	NS	6	0.08515
rs4459133	1	101199255	0.707544	NS	1f	0.55436
rs8068122	17	34330517	0.707561	NS	7	0.51392
rs7681057	4	188295635	0.707578	NS	7	0.18412
rs2526421	3	62085416	0.707581	NS	4	0.60906
rs3760396	17	34254422	0.707599	NS	1f	0.55436
rs6704925	2	185323105	0.707604	NS	7	0.51392
rs9520403	13	107362708	0.707604	NS	1f	0.19549
rs10493013	1	22376542	0.707605	NS	1f	0.55436
rs78491726	1	113784847	0.70762	NS	1f	0.55436
rs79269663	2	162255841	0.707628	NS	5	0.58955
rs7853929	9	75387644	0.707629	NS	5	0.58955
rs9533618	13	43798977	0.707635	NS	1f	0.55324
rs201774763	2	206605528	0.707636	NS	NA	NA
rs13987	14	103503572	0.707641	NS	1b	0.86517
rs77019901	14	34890151	0.707645	NS	7	0.51392
rs78879500	14	80744725	0.707647	NS	4	0.60906
rs7102668	11	116319792	0.707649	NS	7	0.18412
rs7556390	1	198969041	0.707656	NS	1f	0.22271
rs12087818	1	233219783	0.707661	NS	5	0.13454
rs2097461	22	28795891	0.707664	NS	1f	0.55436
rs6433850	2	180538382	0.707673	NS	7	0.51392
rs2625210	5	16875581	0.707677	NS	7	0.18412
rs13137023	4	69432174	0.707678	NS	7	0.51392
rs3124593	9	136498723	0.70769	NS	1b	0.82368
rs9585057	13	99431405	0.707704	NS	1f	0.55436
rs7396243	11	2184662	0.707705	NS	6	0.81321
rs79163834	4	122585458	0.707707	NS	5	0.13454
rs3801809	7	26855837	0.707731	NS	1f	0.55436
rs17011395	10	48895645	0.707733	NS	1f	0.22271
rs576627	1	160732685	0.707735	NS	5	0.13454
rs4820273	22	37219642	0.707743	NS	1b	0.92
rs11904379	2	62303653	0.707746	NS	1f	0.55436
rs7598960	2	181153655	0.707752	NS	1f	0.39752
rs4710954	6	20814748	0.70776	NS	4	0.60906
rs3742580	14	57410475	0.707767	NS	1f	0.55324
rs12147434	14	81093900	0.70779	NS	1f	0.55436
rs7557870	2	116009447	0.707796	NS	6	0.58283
rs113146221	10	35413328	0.707799	NS	2a	0.81512
rs73057032	3	32978364	0.707818	NS	2b	0.78855
rs2422605	20	1521402	0.707828	NS	1f	0.22271
rs11239572	10	45592613	0.707845	NS	1f	0.55436
rs7536029	1	198809680	0.707847	NS	1f	0.22271
rs6727201	2	230319872	0.707852	NS	1f	0.55436
rs7554467	1	192316811	0.707871	NS	1b	0.9
rs1025065	16	82417554	0.707887	NS	7	0.18412
rs114245212	6	34881652	0.707916	NS	7	0.51392
rs7763129	6	126129906	0.707917	NS	7	0.18412
rs41295363	10	6112462	0.70792	NS	3a	0.50689
rs2064828	20	19691900	0.707923	NS	4	0.60906
rs12160473	22	29710351	0.707925	NS	1f	0.55436
rs75092723	5	96703111	0.707929	NS	1f	0.55436
rs1938540	10	60535056	0.707932	NS	1f	0.55436
rs724732	21	39101271	0.70794	NS	1f	0.38822
rs12542180	8	72124808	0.707979	NS	7	0.18412
rs170627	1	7860267	0.708007	NS	1f	0.55436
rs2040610	17	61575877	0.708018	NS	1b	0.40021
rs73534344	8	11388053	0.708022	NS	5	0.58955
rs11061080	12	122969185	0.708068	NS	5	0.00143
rs12435486	14	98204512	0.708078	NS	1f	0.55436
rs77524075	1	116852706	0.708083	NS	1f	0.55436
rs75508776	5	96726914	0.708088	NS	1f	0.55436
rs478251	11	127957832	0.708125	NS	7	0.51392
rs1624793	1	206893849	0.70813	NS	6	0.2677
rs291112	1	206894027	0.70813	NS	1f	0.22271
rs6812874	4	101917851	0.708152	NS	6	0.2212
rs56385939	1	172936174	0.708157	NS	4	0.60906
rs11748553	5	150804991	0.708168	NS	1f	0.55324
rs4653466	1	226760277	0.70817	NS	1b	0.88043
rs17350795	1	13779144	0.708178	NS	4	0.60906
rs9462491	6	39209250	0.708182	NS	1f	0.55436
rs112142362	17	42467802	0.708183	NS	1f	0.55436
rs7863127	9	120935752	0.708201	NS	1f	0.55436
rs13018397	2	65186655	0.708213	NS	1f	0.55436
rs2036898	8	55972539	0.708221	NS	4	0.60906
rs59841346	5	151091713	0.708222	NS	1f	0.66703
rs11230573	11	61024708	0.708247	NS	1f	0.22271
rs62187771	2	240657852	0.708249	NS	7	0.51392
rs11250075	8	10786249	0.708292	NS	1f	0.55324
rs3072	2	20678646	0.7083	NS	1f	0.55436
rs11149808	16	75219863	0.708308	NS	1f	0.55436
rs1466164	7	50414070	0.708312	NS	1f	0.55324
rs11241955	5	128291192	0.708356	NS	1f	0.55436
rs2934959	17	39660970	0.708366	NS	1f	0.55436
rs79972266	10	79288523	0.708392	NS	4	0.70497
rs115997263	2	184917093	0.708397	NS	7	0.18412
rs74524593	10	62585291	0.708426	NS	4	0.60906
rs6551240	3	28011629	0.708445	NS	5	0.611
rs10821740	10	60353928	0.708456	NS	1f	0.55436
rs11132263	4	184936899	0.708468	NS	4	0.60906
rs2072008	22	25948058	0.708478	NS	1f	0.55324
rs7146555	14	35383507	0.708488	NS	4	0.60906
rs10995224	10	62594530	0.708509	NS	1b	0.9225
rs6776387	3	119481095	0.708513	NS	1f	0.22271
rs554532	18	11562955	0.708516	NS	7	0.18412
rs9866257	3	18741605	0.708527	NS	4	0.60906
rs6479720	10	60610935	0.708534	NS	1f	0.55436
rs10779488	1	206586643	0.708538	NS	1f	0.55436
rs6993904	8	140470231	0.708544	NS	1f	0.55436
rs2794327	1	3595777	0.708551	NS	1f	0.55436
rs74563193	11	128403925	0.708553	NS	5	0.23589
rs74617600	14	87975530	0.708556	NS	1f	0.22271
rs7156516	14	68813332	0.708556	NS	2b	0.84289
rs76312831	3	50462770	0.708557	NS	1d	0.76
rs11721758	4	154373924	0.708567	NS	5	0.13454
rs11661122	18	10945734	0.708573	NS	7	0.51392
rs9935898	16	27452555	0.70858	NS	1f	0.66703
rs187681540	12	68077847	0.708595	NS	7	0.18412
rs7119502	11	61052122	0.708597	NS	5	0.13454
rs77643000	11	118878854	0.708602	NS	1f	0.55436
rs13010480	2	88160880	0.708607	NS	1f	0.55436
rs1570484	20	14211041	0.708615	NS	1f	0.24144
rs4872427	8	22228651	0.708643	NS	1f	0.55436
rs10891175	11	110828869	0.708646	NS	7	0.51392
rs13083404	3	960344	0.708649	NS	6	0.31452
rs12401931	1	101197341	0.708677	NS	4	0.60906
rs2530673	22	29669824	0.708689	NS	1f	0.22271
rs668966	1	218548568	0.708691	NS	5	0.33982
rs17699932	10	48911104	0.708731	NS	4	0.60906
rs62399349	6	20815249	0.708738	NS	7	0.51392
rs4426778	4	101859567	0.708763	NS	7	0.18412
rs10878302	12	40276024	0.708776	NS	7	0.51392
rs17035420	2	68391596	0.708785	NS	1f	0.66703
rs78225538	17	39568195	0.708789	NS	1f	0.22271
rs4121540	14	88107272	0.708796	NS	1f	0.72917
rs6073491	20	44583768	0.708807	NS	4	0.60906
rs35696140	2	162469314	0.708808	NS	4	0.60906
rs2051750	7	117983664	0.70885	NS	6	0.17864
rs1410780	9	5140115	0.708855	NS	2b	0.59816
rs11209059	1	67375015	0.708859	NS	1f	0.22271
rs1322919	1	198808843	0.708865	NS	7	0.51392
rs12614065	2	101734306	0.70887	NS	1f	0.55324
rs9752570	2	60904894	0.708885	NS	1f	0.4475
rs115850179	1	100870247	0.708892	NS	5	0.13454
rs11064860	12	110051403	0.708901	NS	7	0.51392
rs78835565	3	188353535	0.708929	NS	5	0.23589
rs10761516	10	60531871	0.70894	NS	1f	0.22271
rs11884641	2	112009829	0.708963	NS	1f	0.22271
rs4712552	6	20818247	0.708971	NS	1f	0.55436
rs1477224	7	131834323	0.708975	NS	1f	0.71
rs10206984	2	218202257	0.708977	NS	1f	0.55324
rs565861	1	160741969	0.708981	NS	4	0.60906
rs17026058	2	101781123	0.708981	NS	1f	0.55436
rs9375487	6	127076095	0.709012	NS	7	0.51392
rs224371	20	35487005	0.709037	NS	1f	0.88917
rs806694	10	88415705	0.709041	NS	1f	0.66703
rs11230550	11	60984534	0.709054	NS	1f	0.55436
rs3794240	12	103935763	0.709087	NS	1f	0.55436
rs9662589	1	232141865	0.709096	NS	5	0.992
rs3138345	3	129436119	0.709097	NS	1f	0.02154
rs79769534	7	153677341	0.709105	NS	7	0.18412
rs3745540	19	51031874	0.709124	NS	1f	0.55436
rs56069063	14	88128916	0.709125	NS	1f	0.06689
rs77010471	10	6103671	0.709136	NS	5	0.74944
rs113334800	1	155675867	0.709165	NS	1f	0.22271
rs10419198	19	49534760	0.70918	NS	1d	0.269
rs1881841	15	93046607	0.70919	NS	2b	0.392
rs12474030	2	43585178	0.70919	NS	7	0.51392
rs11066148	12	112075141	0.709191	NS	1f	0.22271
rs80185143	10	6408897	0.709209	NS	4	0.60906
rs7025995	9	34961474	0.70921	NS	1f	0.55436
rs10758658	9	4856877	0.709219	NS	1f	0.22271
rs13392851	2	185255759	0.709229	NS	1d	0.07
rs72894191	2	68385246	0.709232	NS	5	0.58955
rs17100664	1	98118847	0.709245	NS	6	0.41041
rs9332871	11	118523141	0.709261	NS	1f	0.55436
rs2110794	2	65187181	0.709263	NS	1f	0.55436
rs11062137	12	2171506	0.709267	NS	5	0.23589
rs1352851	3	68259072	0.709277	NS	5	0.36567
rs75982812	2	181044408	0.70928	NS	7	0.18412
rs1774971	10	88383058	0.709289	NS	5	0.58955
rs12135714	1	113382650	0.709303	NS	1f	0.05
rs13418809	2	68329068	0.709318	NS	1d	0.94957
rs17726209	8	11164675	0.709338	NS	1f	0.22271
rs2631249	4	101951018	0.70934	NS	5	0.58955
rs11113472	12	107774808	0.709347	NS	1f	0.55436
rs1413426	1	86443899	0.709371	NS	5	0.58955
rs12038830	1	71125194	0.709387	NS	7	0.51392
rs8004659	14	34951533	0.709397	NS	1f	0.55436
rs2054016	15	36590089	0.709416	NS	1f	0.55436
rs302445	19	55873284	0.709423	NS	6	0.41186
rs117838105	11	61010788	0.709431	NS	1b	0.955
rs1445555	13	43965225	0.709433	NS	1f	0.22271
rs12444495	16	11076598	0.709459	NS	1f	0.55436
rs9954874	18	45263408	0.709459	NS	7	0.18412
rs10495658	2	17122021	0.709461	NS	5	0.58955
rs4618337	4	122126704	0.709462	NS	7	0.51392
rs74337439	11	118756116	0.709478	NS	1f	0.81932
rs11856313	15	73568148	0.70948	NS	7	0.51392
rs17703376	7	53627233	0.709481	NS	6	0.78228
rs2819997	6	20758116	0.709488	NS	1f	0.22271
rs10011954	4	122105774	0.709516	NS	1f	0.55324
rs17035120	12	104015016	0.709521	NS	2b	0.86817
rs6660537	1	206830238	0.709526	NS	1f	0.55436
rs4904424	14	88085048	0.709527	NS	7	0.51392
rs11810173	1	235669255	0.709529	NS	1f	0.55436
rs74559375	9	136354726	0.709549	NS	1f	0.55436
rs1518075	2	198780189	0.709556	NS	7	0.18412
rs4868974	5	166325910	0.709565	NS	7	0.18412
rs7194305	16	11005850	0.709581	NS	1f	0.55436
rs843408	2	115443782	0.709602	NS	5	0.13454
rs269987	18	45206397	0.709631	NS	5	0.009
rs7805114	7	107809588	0.709634	NS	5	0.13454
rs3213097	5	159321671	0.709661	NS	1f	0.22271
rs111764671	5	159286664	0.709664	NS	4	0.60906
rs2886069	1	155958451	0.709698	NS	1f	0.78667
rs2513519	11	76517213	0.709704	NS	2b	0.31692
rs3826837	19	48679969	0.709705	NS	5	0.13454
rs10732751	12	40339280	0.709712	NS	5	0.13454
rs10974425	9	4269636	0.709724	NS	6	0.60885
rs201074	10	10955350	0.709741	NS	1f	0.22271
rs34022207	6	35057810	0.709748	NS	1b	0.035
rs11082438	18	45285245	0.709762	NS	6	0.04417
rs16853578	3	143419491	0.709768	NS	7	0.18412
rs7182529	15	78831289	0.709773	NS	1f	0.55436
rs1499772	5	136413179	0.709775	NS	7	0.51392
rs10823062	10	67552912	0.70978	NS	6	0.5939
rs1386585	1	92249650	0.709786	NS	1f	0.55324
rs12318542	12	112117898	0.709807	NS	1f	0.55436
rs11071386	15	58523121	0.709817	NS	4	0.60906
rs12255735	10	58356270	0.709821	NS	7	0.51392
rs6032095	20	45284615	0.709841	NS	1f	0.55436
rs191227	17	73695037	0.709841	NS	1f	0.12417
rs17563556	6	126842230	0.709869	NS	5	0.13454
rs1360338	13	58547668	0.709885	NS	4	0.70497
rs615868	20	49902687	0.709915	NS	1f	0.55436
rs6135782	20	1723468	0.70992	NS	7	0.18412
rs45444697	1	155062156	0.70995	NS	1f	0.55436
rs7788043	7	50997729	0.709971	NS	6	0.30584
rs113698824	14	87976920	0.709979	NS	7	0.51392
rs6964149	7	73988863	0.709989	NS	1f	0.22271
rs8020176	14	59795309	0.710021	NS	7	0.51392
rs72704810	1	152811547	0.710028	NS	1f	0.22271
rs7552212	1	92471140	0.710052	NS	1f	0.55324
rs2276181	18	45180987	0.710058	NS	1f	0.22271
rs76594621	16	10934555	0.710082	NS	1f	0.55436
rs10511621	9	16423166	0.710089	NS	7	0.18412
rs10712	3	129305196	0.710106	NS	1f	0.12
rs17189168	2	53097275	0.710107	NS	7	0.18412
rs7912663	10	60480829	0.710109	NS	1f	0.55436
rs4613164	18	60057956	0.710119	NS	7	0.18412
rs6067236	20	49821440	0.710127	NS	1d	0.3225
rs3801320	7	27124745	0.71014	NS	1b	0.98
rs4774370	15	60601232	0.710143	NS	4	0.60906
rs7310790	12	9660818	0.710146	NS	1f	0.55436
rs17238590	4	60494431	0.710229	NS	5	0.58955
rs2824664	21	18155827	0.710245	NS	4	0.70497
rs11166517	1	100806156	0.71025	NS	1f	0.22271
rs179256	14	80971726	0.71027	NS	1f	0.55436
rs35549117	1	198750089	0.710281	NS	5	0.58955
rs77590973	1	197758469	0.710286	NS	6	0.04329
rs57485365	12	112579255	0.710293	NS	1b	0.99824
rs73374103	21	42457254	0.710303	NS	4	0.60906
rs7974871	12	9664107	0.710328	NS	7	0.51392
rs12464193	2	230316713	0.710334	NS	1f	0.55436
rs982330	8	55385549	0.710356	NS	7	0.51392
rs2705635	2	81764462	0.710369	NS	5	0.13454
rs39061	7	29216648	0.710378	NS	5	0.00875
rs7431354	3	18742455	0.710382	NS	6	0.114
rs4559596	10	126270329	0.710384	NS	1d	0.9
rs2953904	8	56119444	0.710385	NS	1f	0.55436
rs12570830	10	6354833	0.710419	NS	4	0.70497
rs10865039	2	100290889	0.71042	NS	1f	0.55436
rs11640376	16	11168420	0.710452	NS	1f	0.55436
rs12881478	14	67760915	0.71046	NS	1f	0.55436
rs652217	20	49871942	0.71047	NS	1f	0.55436
rs35503918	9	120741609	0.710484	NS	1f	0.22271
rs1518083	2	198767218	0.710488	NS	7	0.18412
rs17573483	1	91752688	0.710495	NS	4	0.60906
rs11806687	1	173181357	0.710504	NS	1f	0.22271
rs12120036	1	92989758	0.710514	NS	1f	0.55436
rs17555802	10	6541660	0.710521	NS	7	0.18412
rs2300533	14	81100131	0.71053	NS	7	0.51392
rs613339	19	18142019	0.710541	NS	1f	0.55436
rs1565366	6	34063906	0.710561	NS	1b	0.3225
rs9348445	6	20809816	0.710571	NS	6	0.14
rs7783840	7	129071645	0.710574	NS	1f	0.08
rs842619	2	60919204	0.71058	NS	6	0.80877
rs13009775	2	140317995	0.710591	NS	7	0.18412
rs11744397	5	13531054	0.710605	NS	7	0.18412
rs629286	17	42527141	0.710607	NS	1d	0.11833
rs314662	19	46667387	0.710621	NS	1f	0.05
rs10486481	7	26840643	0.710633	NS	1f	0.55324
rs11746363	5	139974272	0.710656	NS	1f	0.55436
rs5174	1	53247055	0.710658	NS	1f	0.55436
rs62090793	18	69871111	0.710669	NS	4	0.60906
rs4904426	14	88111184	0.710681	NS	1f	0.22271
rs11018628	11	89473343	0.710684	NS	7	0.51392
rs1731541	12	67605131	0.710688	NS	7	0.18412
rs6586319	21	42465836	0.710695	NS	1f	0.55436
rs9533711	13	43946364	0.710704	NS	1f	0.22271
rs4988336	19	51965025	0.710706	NS	1f	0.55324
rs1991764	7	13448082	0.710724	NS	5	0.13454
rs34600057	2	61099413	0.710731	NS	1f	0.55436
rs11073332	15	38525413	0.710738	NS	1f	0.22271
rs1547430	20	44579911	0.710744	NS	4	0.60906
rs172629	4	54541595	0.710748	NS	4	0.60906
rs7249039	19	46763378	0.710749	NS	1f	0.55436
rs34934597	2	184646850	0.710762	NS	4	0.60906
rs7592389	2	88284067	0.710776	NS	4	0.60906
rs58164864	2	100388902	0.710781	NS	5	0.13454
rs2277291	11	118565041	0.710801	NS	1f	0.66703
rs10878220	12	40215078	0.710835	NS	6	0.78688
rs34516251	11	128440451	0.710868	NS	7	0.51392
rs59735519	15	78877638	0.710875	NS	1d	0.825
rs4851594	2	102484553	0.710887	NS	1f	0.55436
rs17576095	17	34393258	0.710903	NS	2b	0.76166
rs10503716	8	22009151	0.710914	NS	1f	0.55436
rs79817091	17	42382479	0.71093	NS	4	0.60906
rs7761376	6	106041095	0.710947	NS	5	0.13454
rs77238627	8	10929200	0.710957	NS	1b	0.68148
rs526782	2	173664309	0.710978	NS	1f	0.55436
rs12029212	1	201052491	0.71098	NS	1f	0.55436
rs10792778	11	71553080	0.710999	NS	1f	0.22271
rs62258133	3	58412591	0.711015	NS	1f	0.55436
rs7800611	7	50951965	0.711023	NS	5	0.13454
rs7306501	12	112003043	0.711031	NS	7	0.51392
rs662708	20	49867086	0.711034	NS	1f	0.55324
rs6495337	15	78833347	0.711035	NS	1f	0.55436
rs113883318	6	137846214	0.711059	NS	4	0.60906
rs2186775	11	71578043	0.711073	NS	1d	0.268
rs7299689	12	47807534	0.711088	NS	1d	0.94556
rs17035398	2	68386914	0.711095	NS	4	0.60906
rs6705138	2	25364982	0.711097	NS	4	0.60906
rs11129735	3	36828739	0.711115	NS	6	0.2359
rs73177327	13	43983531	0.711121	NS	2b	0.61652
rs7587368	2	153131861	0.711156	NS	7	0.18412
rs13386034	2	145002332	0.711165	NS	7	0.51392
rs2110830	16	52817559	0.711186	NS	5	0.13454
rs17593787	14	34929222	0.71121	NS	1f	0.22271
rs2309825	2	100288639	0.711214	NS	1f	0.55436
rs1442553	10	60704715	0.711244	NS	1f	0.66703
rs986136	1	100811497	0.711248	NS	7	0.51392
rs7765368	6	119357291	0.711258	NS	1f	0.12
rs6910151	6	81003798	0.711259	NS	7	0.18412
rs72676073	1	67203930	0.711278	NS	1f	0.66703
rs77634147	14	87958262	0.711289	NS	1f	0.22271
rs1554245	4	16105502	0.711327	NS	6	0.13933
rs9562406	13	42523423	0.711327	NS	4	0.60906
rs2979109	8	144978026	0.711334	NS	1f	0.55324
rs56710033	3	119448248	0.711367	NS	6	0.84117
rs2383847	8	72092059	0.711374	NS	2b	0.81166
rs10489627	1	67313993	0.711375	NS	1f	0.22271
rs76702309	6	20716554	0.71138	NS	NA	NA
rs74536291	21	39040860	0.711393	NS	4	0.60906
rs67548106	2	185267379	0.711416	NS	1f	0.02937
rs4554533	9	102415450	0.711418	NS	7	0.18412
rs114144551	4	26071500	0.711419	NS	7	0.18412
rs6110838	20	1664856	0.711426	NS	1f	0.55436
rs1570187	6	123619543	0.71143	NS	2b	0.67002
rs12030033	1	100811057	0.711444	NS	1f	0.55436
rs7291756	22	29930113	0.711447	NS	1f	0.08667
rs6894906	5	136019349	0.711451	NS	4	0.60906
rs942826	1	152645305	0.711458	NS	1f	0.19549
rs1566028	19	18147788	0.71149	NS	6	0.07634
rs17709956	10	58178581	0.711491	NS	5	0.13454
rs5743291	16	50723365	0.711494	NS	1f	0.55436
rs4792953	17	42721285	0.711497	NS	1f	0.55436
rs11602954	11	202856	0.711508	NS	4	0.60906
rs3213129	12	55973602	0.711509	NS	2a	0.96817
rs2401399	12	9787346	0.71151	NS	1f	0.22271
rs633010	6	137707015	0.711531	NS	1b	0.7225
rs10742668	11	43114791	0.711542	NS	7	0.18412
rs406195	5	161110018	0.711567	NS	5	0.13454
rs2029331	3	53733662	0.711574	NS	1f	0.22271
rs9367018	6	12173899	0.711579	NS	2b	0.7614
rs761367	20	45284677	0.71159	NS	1b	0.68148
rs13006885	2	134004544	0.711598	NS	4	0.60906
rs3203780	16	84975685	0.711599	NS	1b	0.98333
rs8056929	16	30558690	0.711602	NS	1d	0.94
rs3745764	19	37363678	0.711606	NS	1f	0.66703
rs80067128	1	116896083	0.711609	NS	7	0.18412
rs78564448	7	153674846	0.711611	NS	5	0.13454
rs77279327	6	127913847	0.711615	NS	5	0.13454
rs146097993	6	20662313	0.711627	NS	4	0.70497
rs57735368	2	102585557	0.711633	NS	1f	0.55436
rs3846755	6	73695163	0.711645	NS	1f	0.55436
rs79279007	1	116590929	0.711647	NS	5	0.13454
rs79767238	6	137627410	0.711656	NS	7	0.18412
rs17101911	14	103898973	0.71166	NS	1f	0.55436
rs16970244	15	78908060	0.711687	NS	1b	0.49233
rs17053417	3	53725362	0.711722	NS	1f	0.55436
rs12633693	3	162243614	0.711756	NS	7	0.51392
rs12593142	15	26412453	0.711757	NS	4	0.60906
rs884474	4	15754647	0.711807	NS	1f	0.66703
rs9456701	6	161698925	0.71181	NS	7	0.18412
rs3825057	11	118752276	0.711813	NS	1f	0.55436
rs17227589	16	50939212	0.711818	NS	1f	0.55436
rs6800641	3	53736561	0.711832	NS	1f	0.12
rs74939040	5	102857890	0.711858	NS	1f	0.55324
rs60471810	10	58101154	0.711862	NS	7	0.51392
rs76675978	14	87971424	0.711867	NS	1b	0.72
rs17359468	1	113700084	0.711871	NS	6	0.315
rs11564107	12	40215948	0.711894	NS	1f	0.55436
rs2199368	11	37147348	0.711906	NS	6	0.6945
rs12434503	14	77022915	0.71191	NS	1f	0.66703
rs6555324	5	512713	0.711916	NS	1f	0.07
rs12198986	6	7719826	0.711921	NS	1f	0.22271
rs4618240	3	18735587	0.711931	NS	1f	0.22271
rs62322755	4	122562120	0.711935	NS	5	0.13454
rs12892062	14	103417175	0.711986	NS	1f	0.55436
rs1944545	18	77255468	0.711991	NS	1b	0.37667
rs35344	12	115174660	0.712004	NS	4	0.60906
rs719103	13	50422524	0.71202	NS	1f	0.55436
rs77041200	14	80669527	0.712029	NS	5	0.13454
rs16966598	17	27811096	0.712039	NS	1f	0.66703
rs73123879	20	49842510	0.712042	NS	2a	1
rs903808	11	14977643	0.712069	NS	4	0.60906
rs7326990	13	43956550	0.712074	NS	1f	0.75983
rs56186044	2	62364721	0.712083	NS	5	0.992
rs10892247	11	118619361	0.712099	NS	1f	0.55436
rs1423989	16	64843948	0.712119	NS	5	0.13454
rs870769	8	13586837	0.712124	NS	7	0.18412
rs281401	19	48674791	0.71215	NS	1f	0.55436
rs6676141	1	92473660	0.712151	NS	1f	0.55436
rs12100382	13	43666281	0.712161	NS	1f	0.22271
rs56023037	3	48370756	0.712162	NS	1f	0.55324
rs73200740	8	10769801	0.712179	NS	1f	0.22271
rs249167	12	94936497	0.71218	NS	7	0.51392
rs80026325	6	126827062	0.712194	NS	5	0.13454
rs75677206	3	160083194	0.712209	NS	5	0.58955
rs1041312	1	101204372	0.712211	NS	4	0.70497
rs7507526	19	8488438	0.712238	NS	1f	0.55436
rs55896493	2	25275696	0.712242	NS	1f	0.55436
rs9959280	18	30795029	0.712252	NS	7	0.18412
rs10821709	10	60281833	0.712265	NS	1d	0.21667
rs11060703	12	122912014	0.71227	NS	1f	0.55436
rs642035	9	94572375	0.712275	NS	1f	0.55436
rs1878001	10	77618800	0.712286	NS	1f	0.22271
rs7517412	1	156071363	0.712298	NS	1f	0.55436
rs117666480	12	40139633	0.712307	NS	5	0.13454
rs747527	12	14505407	0.712313	NS	1f	0.22271
rs9975457	21	44246740	0.712313	NS	7	0.18412
rs10743176	11	2204396	0.712334	NS	1f	0.55436
rs61812232	1	100752552	0.712354	NS	1f	0.55436
rs17011371	3	22432238	0.712355	NS	7	0.18412
rs78840108	22	21643758	0.712387	NS	1a	0.63
rs1560971	8	11387555	0.712403	NS	1b	0.99
rs7018850	9	4303517	0.712433	NS	1f	0.55324
rs62378717	5	159206635	0.712438	NS	2b	0.01267
rs74833294	2	60829881	0.712443	NS	1f	0.55324
rs7461503	8	27051082	0.712447	NS	1f	0.22271
rs62259314	3	58298462	0.712456	NS	1f	0.55436
rs11064024	12	6092883	0.712459	NS	1b	0.9845
rs13356913	5	57513673	0.712467	NS	6	0.4986
rs9831512	3	159905286	0.712481	NS	5	0.13454
rs7304461	12	112031351	0.712483	NS	1f	0.55436
rs1860312	19	2573997	0.712494	NS	4	0.60906
rs7601576	2	101824261	0.712496	NS	1f	0.3575
rs59715748	5	150809725	0.712533	NS	1f	0.22271
rs17701158	5	172211161	0.712562	NS	1f	0.55324
rs6726985	2	102432120	0.712568	NS	1f	0.22271
rs2310300	2	102432614	0.712568	NS	1f	0.22271
rs7897863	10	60494719	0.71257	NS	1f	0.55324
rs4673259	2	203717900	0.712571	NS	5	0.53602
rs6919734	6	35344211	0.712578	NS	1f	0.55436
rs2160683	16	50795942	0.712583	NS	1f	0.55324
rs831627	11	33724501	0.712586	NS	1f	0.55436
rs17023791	2	100233466	0.712589	NS	5	0.13454
rs71424730	2	162184894	0.712605	NS	1f	0.55436
rs10059688	5	35893644	0.712615	NS	1f	0.22271
rs2300528	14	81084916	0.712618	NS	7	0.51392
rs79034429	3	188356125	0.712619	NS	7	0.18412
rs62421067	6	105991871	0.712624	NS	4	0.60906
rs3011931	1	7700673	0.712625	NS	1f	0.55436
rs7549276	1	155278784	0.712647	NS	1f	0.55436
rs9850250	3	45171879	0.712673	NS	1f	0.55436
rs7569065	2	68420507	0.71268	NS	1b	0.98
rs11234250	11	71575821	0.712682	NS	1f	0.22271
rs9538094	13	58525649	0.712701	NS	6	0.59486
rs2850378	4	101994810	0.712738	NS	1f	0.21833
rs2431097	5	160463878	0.712739	NS	1f	0.55436
rs17676080	4	147893877	0.712742	NS	7	0.51392
rs12485617	3	60528929	0.71275	NS	1b	0.95092
rs62059822	17	7567242	0.712755	NS	1f	0.22271
rs17151090	10	6148012	0.712757	NS	4	0.70497
rs6102059	20	40600144	0.712763	NS	5	0.58955
rs6074037	20	46141027	0.712776	NS	1f	0.55324
rs17790342	11	47106155	0.712791	NS	1f	0.55436
rs12554795	9	34719399	0.712807	NS	5	0.13454
rs17174870	2	111907624	0.712808	NS	1f	0.66703
rs2736371	8	11248020	0.712818	NS	7	0.51392
rs12942660	17	39825785	0.712823	NS	7	0.51392
rs10189235	2	43518381	0.712839	NS	1f	0.55436
rs7786308	7	26674563	0.712857	NS	7	0.51392
rs115330011	1	100789604	0.712878	NS	6	0.03429
rs2719257	8	56027614	0.712912	NS	1f	0.22271
rs12602930	17	40705533	0.712913	NS	1b	0.50195
rs6736384	2	84200220	0.712913	NS	7	0.51392
rs718772	22	30108218	0.712929	NS	1f	0.55436
rs10912482	1	172859273	0.712955	NS	1f	0.66703
rs169977	6	152432508	0.712957	NS	7	0.18412
rs2862656	10	99549752	0.713006	NS	1f	0.55324
rs11585109	1	8115887	0.713012	NS	1f	0.55436
rs60751127	10	48913919	0.713018	NS	4	0.60906
rs9651752	11	71567869	0.713022	NS	1b	0.98667
rs28703688	10	58107204	0.713032	NS	1f	0.22271
rs10118366	9	28563343	0.713037	NS	1f	0.22271
rs137611	22	39301850	0.713039	NS	1f	0.55436
rs11661715	18	7947186	0.713095	NS	1f	0.55436
rs7555834	1	22384058	0.713103	NS	1b	0.39
rs12121064	1	171894332	0.71311	NS	1f	0.22271
rs1727291	12	123169951	0.713135	NS	1f	0.22271
rs78531959	3	46112070	0.71314	NS	4	0.60906
rs17206048	5	83627227	0.713155	NS	1f	0.22271
rs35748742	1	152686718	0.713156	NS	7	0.51392
rs11661856	18	77941567	0.713157	NS	5	0.58955
rs28409559	5	159296286	0.71317	NS	7	0.51392
rs12446570	16	75216165	0.713177	NS	1f	0.66703
rs4233286	1	22362096	0.713193	NS	7	0.51392
rs17416827	2	103974863	0.713199	NS	6	0.48581
rs17035409	2	68390563	0.713213	NS	1f	0.08
rs1108493	7	75544515	0.713215	NS	1f	0.55324
rs9297998	8	58570747	0.71322	NS	7	0.51392
rs34652036	8	128168570	0.713246	NS	2b	0.62399
rs10784444	12	40239686	0.713246	NS	7	0.51392
rs7162561	15	63373566	0.713252	NS	1f	0.55436
rs1565789	9	583418	0.713258	NS	1f	0.22271
rs13181836	5	86172152	0.713267	NS	5	0.13454
rs6467218	7	128908901	0.713271	NS	1b	0.99824
rs2235621	20	49857194	0.713285	NS	1f	0.55436
rs233100	1	85306326	0.713289	NS	1f	0.55436
rs8049566	16	1552593	0.71329	NS	1f	0.22271
rs11667105	19	54998497	0.713302	NS	1f	0.4715
rs117543984	8	11431368	0.713305	NS	4	0.60906
rs114790709	2	203795513	0.713312	NS	5	0.58955
rs12536560	7	26783257	0.713315	NS	1f	0.61067
rs73055288	19	54939094	0.713326	NS	1f	0.55436
rs61804208	1	161691621	0.713327	NS	7	0.51392
rs549104	18	2114562	0.713347	NS	4	0.60906
rs1780055	9	30106231	0.713377	NS	5	0.13454
rs3093412	16	27450200	0.713387	NS	1f	0.55436
rs248589	5	141704753	0.713403	NS	1f	0.55436
rs221703	14	23665336	0.713403	NS	1f	0.55436
rs2279991	2	38433496	0.713426	NS	1f	0.55436
rs4668626	2	9637100	0.713453	NS	4	0.60906
rs4822875	22	27425695	0.713466	NS	5	0.13454
rs10483988	14	87968213	0.713466	NS	7	0.51392
rs12355138	10	58380949	0.71347	NS	1f	0.22271
rs11230553	11	60993058	0.713475	NS	1f	0.55436
rs1951276	14	35384182	0.713488	NS	1f	0.55436
rs1517525	4	8118210	0.713509	NS	4	0.60906
rs10265628	7	153761772	0.713523	NS	7	0.18412
rs252144	5	142059876	0.713533	NS	1f	0.55436
rs8076347	17	39821288	0.713546	NS	1f	0.55436
rs6068729	20	53931121	0.713579	NS	4	0.60906
rs114173346	3	32894937	0.713582	NS	4	0.60906
rs516847	1	160829570	0.713606	NS	1b	0.57517
rs11967147	6	127787553	0.713608	NS	6	0.23303
rs478371	11	118694627	0.713617	NS	1f	0.55436
rs4837587	9	116522865	0.713624	NS	1f	0.55436
rs9938936	16	75343278	0.71363	NS	1f	0.19549
rs12235038	8	9379893	0.713644	NS	7	0.51392
rs7334991	13	43958155	0.713646	NS	7	0.51392
rs11718593	3	93996186	0.713661	NS	1f	0.55324
rs1000114	21	42460865	0.713689	NS	1f	0.55436
rs4780464	16	12613562	0.713702	NS	1f	0.55436
rs75532120	14	87984979	0.713704	NS	7	0.51392
rs1126177	5	174108041	0.713706	NS	1f	0.22271
rs1465245	19	3136847	0.713729	NS	1f	0.66703
rs2851333	4	101947636	0.713736	NS	6	0.49716
rs1748036	1	17332793	0.713738	NS	4	0.60906
rs6104093	20	45279657	0.713748	NS	1f	0.55436
rs79653503	14	87984061	0.713751	NS	7	0.51392
rs10759433	9	110489027	0.713758	NS	5	0.13454
rs12078899	1	22344171	0.713785	NS	4	0.60906
rs17090837	6	111430650	0.713818	NS	1f	0.55436
rs75062592	19	55004766	0.713854	NS	1f	0.55436
rs2292817	11	114583425	0.713856	NS	7	0.18412
rs113337445	19	10317208	0.713862	NS	1b	0.82587
rs15787	2	238099350	0.713878	NS	1f	0.55436
rs7213460	17	34195594	0.713882	NS	7	0.51392
rs11216666	11	118005320	0.713893	NS	2a	0.17875
rs10509550	10	88459541	0.713911	NS	1f	0.66703
rs114620601	5	132301000	0.713922	NS	4	0.60906
rs74391397	16	10975570	0.713931	NS	1f	0.22271
rs516153	11	118694053	0.713931	NS	1b	1
rs10922314	1	197867970	0.71394	NS	7	0.51392
rs116547862	4	102070215	0.713943	NS	1f	0.55436
rs45611034	9	128170094	0.713958	NS	4	0.60906
rs17510733	6	111389715	0.714004	NS	1f	0.55324
rs116642728	3	49794830	0.714005	NS	1f	0.55436
rs2804456	10	33386125	0.71404	NS	4	0.60906
rs8065120	17	57661288	0.714045	NS	5	0
rs757586	7	41955781	0.714046	NS	4	0.60906
rs17771891	5	132408510	0.714047	NS	1f	0.55436
rs75493353	10	6411431	0.714047	NS	1f	0.55436
rs1370969	5	111632882	0.714056	NS	5	0.13454
rs12972637	19	54886690	0.714061	NS	1b	0.36991
rs1888599	14	97934914	0.714102	NS	1f	0.22271
rs11631047	15	63365538	0.714103	NS	1f	0.55436
rs1429845	14	36808110	0.71411	NS	5	0.58955
rs3181113	2	203737187	0.714111	NS	5	0.86333
rs73594278	8	56170706	0.71412	NS	7	0.51392
rs17365418	2	181308803	0.714129	NS	1f	0.55436
rs114166925	6	34769806	0.71414	NS	7	0.51392
rs2815118	6	39222511	0.714144	NS	4	0.70497
rs231820	2	203807985	0.714149	NS	4	0.60906
rs7331414	13	43953994	0.714151	NS	1f	0.08
rs2820230	6	35045052	0.714157	NS	1f	0.55436
rs79321342	2	43360268	0.714181	NS	1f	0.55436
rs79625660	4	122600404	0.714213	NS	7	0.18412
rs35891494	21	42419293	0.714233	NS	7	0.18412
rs1568705	6	35044683	0.714241	NS	1f	0.55436
rs11662289	18	45288410	0.714242	NS	5	0.13454
rs45626636	11	533037	0.714249	NS	1f	0.55436
rs17703835	15	92562532	0.714253	NS	1f	0.22271
rs28561471	1	92963597	0.714289	NS	1f	0.55436
rs7130	3	45918023	0.714295	NS	1b	0.94984
rs7004362	8	11278465	0.714295	NS	1f	0.55436
rs11578307	1	24126273	0.714297	NS	1a	0.97871
rs4907926	1	100819991	0.714323	NS	1f	0.11
rs749928	12	6311130	0.714323	NS	4	0.60906
rs13388370	2	154781000	0.714346	NS	5	0.13454
rs1017876	8	109903169	0.714356	NS	5	0.13454
rs17155171	5	103236717	0.714371	NS	1f	0.22271
rs708461	5	132751125	0.714373	NS	1f	0.66703
rs72894980	2	185023540	0.714376	NS	7	0.51392
rs2127771	18	67469511	0.714383	NS	1f	0.22271
rs72978783	6	137773166	0.714399	NS	4	0.60906
rs2477293	10	26699881	0.714421	NS	1b	0.8169
rs2912787	10	121566024	0.714422	NS	7	0.18412
rs115806420	2	233239074	0.714429	NS	5	0.13454
rs80115602	3	46068769	0.714431	NS	1d	0.77
rs4760178	12	57977794	0.714432	NS	7	0.51392
rs6846031	4	177097994	0.714449	NS	4	0.60906
rs17151529	10	6182603	0.714454	NS	4	0.60906
rs10225700	7	26830261	0.714461	NS	7	0.51392
rs7251067	19	18489246	0.71447	NS	1b	0.86517
rs11783045	8	11198666	0.714479	NS	1f	0.55436
rs35704242	1	184795690	0.7145	NS	1f	0.55436
rs10803042	1	242409347	0.714511	NS	7	0.18412
rs9291291	4	46876202	0.714512	NS	7	0.51392
rs10410491	19	34682547	0.714522	NS	7	0.51392
rs1384010	11	107725155	0.714522	NS	7	0.51392
rs80041392	4	122187883	0.714525	NS	6	0.69318
rs11509225	7	50885924	0.714526	NS	6	0
rs6717791	2	43594867	0.714532	NS	1f	0.55324
rs10422545	19	18250485	0.714548	NS	1f	0.22271
rs8029765	15	91412685	0.714551	NS	4	0.60906
rs78686014	14	87977632	0.714556	NS	7	0.51392
rs71510207	9	4261222	0.714569	NS	7	0.18412
rs10489873	1	192590516	0.714577	NS	5	0.13454
rs6730122	2	184702724	0.714579	NS	7	0.18412
rs11969369	6	122793752	0.714592	NS	7	0.18412
rs1075567	16	58664913	0.714597	NS	1f	0.55436
rs34414754	1	22370719	0.714612	NS	1b	0.86517
rs62147152	2	33469110	0.714616	NS	7	0.18412
rs7845189	8	84189043	0.714616	NS	7	0.18412
rs12535784	7	26842448	0.714632	NS	7	0.51392
rs10929391	2	15802900	0.714658	NS	3a	0.75409
rs13183026	5	16437529	0.71466	NS	1f	0.19549
rs12656644	5	40387330	0.714674	NS	7	0.51392
rs11203151	21	41705401	0.714676	NS	5	0.58955
rs11885069	2	191005898	0.714682	NS	5	0.58955
rs4961067	8	87762878	0.714685	NS	1f	0.22271
rs6869411	5	159354596	0.714703	NS	5	0.58955
rs268121	2	65377633	0.714707	NS	4	0.60906
rs16855550	3	109329700	0.714709	NS	7	0.18412
rs74863915	1	242763927	0.714727	NS	1f	0.55436
rs79548198	2	60815096	0.714766	NS	1f	0.22271
rs2668019	8	55959748	0.714773	NS	1f	0.55324
rs2233404	7	31339319	0.71478	NS	6	0.35072
rs55801101	2	185263967	0.714825	NS	1f	0.22271
rs73423230	12	112244034	0.714827	NS	1f	0.076
rs7151526	14	94397299	0.714834	NS	1f	0.55436
rs35694819	3	50515725	0.71485	NS	1b	0.14
rs11744119	5	40904890	0.714896	NS	1f	0.70823
rs619811	6	126280379	0.714901	NS	3a	0.24403
rs79003345	6	34641685	0.71492	NS	7	0.18412
rs80304947	2	206627568	0.714922	NS	1f	0.22271
rs1357119	2	164556874	0.714934	NS	1f	0.22271
rs61219050	11	118777915	0.714942	NS	5	0.54974
rs3823934	7	26814315	0.714947	NS	1f	0.55436
rs206235	1	165547503	0.714957	NS	1f	0.22271
rs9833058	3	132493149	0.714964	NS	1f	0.22271
rs76806268	3	48557493	0.714964	NS	1b	0.98882
rs17123408	1	100849715	0.714994	NS	1f	0.22271
rs4812412	20	39839032	0.714995	NS	6	0.01
rs3801815	7	26841673	0.715018	NS	1f	0.55436
rs12638005	3	58301343	0.715053	NS	1f	0.08
rs2700999	7	37324941	0.715072	NS	5	0.13454
rs73025054	11	128384609	0.715077	NS	7	0.18412
rs1931320	9	110443294	0.715099	NS	2b	0.7509
rs62259302	3	58298278	0.715104	NS	1f	0.55436
rs55991005	2	206517320	0.715104	NS	1f	0.19549
rs11072811	15	78839988	0.715105	NS	1b	1
rs10761528	10	60607902	0.71511	NS	1b	0.955
rs143557641	8	78720448	0.715111	NS	1f	0.55436
rs2815003	6	34668032	0.715112	NS	1f	0.55436
rs7818276	8	8886730	0.715113	NS	1f	0.22271
rs35951390	5	159389591	0.715121	NS	6	0.28786
rs11608269	12	73597931	0.715127	NS	5	0.13454
rs4240839	1	206586266	0.715142	NS	1f	0.55436
rs55999935	14	88028930	0.715143	NS	7	0.51392
rs11229030	11	57435536	0.715146	NS	1f	0.55436
rs3887314	11	114393138	0.715147	NS	1f	0.55436
rs7954510	12	40058434	0.715186	NS	1f	0.55436
rs11100463	4	162879944	0.715191	NS	5	0.23589
rs74768394	21	42400563	0.715197	NS	1f	0.55436
rs4934282	10	86972719	0.715211	NS	1b	1
rs1557122	1	173314165	0.715217	NS	7	0.51392
rs114176262	2	185284909	0.715288	NS	5	0.64
rs13080398	3	58314555	0.715295	NS	7	0.51392
rs984409536	12	40054481	0.7153	NS	NA	NA
rs12985107	19	1163597	0.715305	NS	1f	0.55436
rs1463720	12	40149319	0.715306	NS	1f	0.55436
rs1738799	14	34987789	0.715309	NS	1f	0.55324
rs634040	6	137639650	0.715327	NS	4	0.60906
rs12147316	14	97140059	0.715341	NS	7	0.18412
rs7592569	2	62402845	0.715356	NS	1f	0.55324
rs73196898	8	11044024	0.715356	NS	1f	0.22271
rs12465137	2	61581633	0.715365	NS	1b	0.99
rs12945695	17	27629322	0.715373	NS	1f	0.22271
rs2638257	12	40159756	0.715383	NS	7	0.51392
rs17123452	10	107828487	0.715395	NS	7	0.18412
rs2245185	22	29651743	0.715398	NS	1f	0.55436
rs1769016	10	58170232	0.7154	NS	7	0.51392
rs9348964	6	35139468	0.715414	NS	1f	0.55436
rs6670566	1	22375941	0.715426	NS	1f	0.55436
rs4909806	8	138539569	0.715432	NS	5	0.13454
rs7205215	16	75171243	0.715447	NS	1f	0.59917
rs7083336	10	124902202	0.715461	NS	1d	0.01
rs4795067	17	27779649	0.715473	NS	7	0.51392
rs56281423	14	87990533	0.715494	NS	1f	0.55324
rs34894023	2	206697269	0.715499	NS	1f	0.55324
rs10043899	5	36382505	0.715506	NS	6	0.59
rs7122448	11	114418017	0.715526	NS	1f	0.55436
rs77442124	2	100239749	0.715533	NS	4	0.60906
rs2422593	20	1518769	0.715559	NS	1f	0.22271
rs8109394	19	54390985	0.71556	NS	1f	0.55436
rs11650219	17	40583051	0.715565	NS	1f	0.55436
rs929192	7	89405629	0.715565	NS	1f	0.22271
rs1028819	1	100757251	0.715576	NS	5	0.13454
rs9854857	3	97780885	0.715577	NS	7	0.51392
rs710016	14	58699500	0.715582	NS	7	0.18412
rs117993362	11	128501725	0.715585	NS	4	0.60906
rs11972310	7	129096795	0.715591	NS	1f	0.22271
rs2050700	1	183313061	0.715595	NS	1f	0.22271
rs149449095	12	56014801	0.715598	NS	2b	0.61379
rs4941470	13	43732450	0.715614	NS	6	0.12848
rs34251475	14	97953273	0.715617	NS	2b	0.5129
rs17814768	9	100557947	0.715624	NS	1f	0.55324
rs10896027	11	65653289	0.715626	NS	1f	0.55436
rs11807991	1	116878973	0.715631	NS	4	0.60906
rs17425212	7	129081670	0.715656	NS	1f	0.55436
rs7088682	10	112213111	0.71566	NS	1f	0.55436
rs11581227	1	8116134	0.715666	NS	1f	0.55436
rs11877881	18	32402652	0.715667	NS	1f	0.22271
rs10445262	17	5039881	0.715677	NS	1f	0.55436
rs2233688	1	19924237	0.71568	NS	4	0.60906
rs6545842	2	61100407	0.715699	NS	6	0.14466
rs16919986	8	56042519	0.715714	NS	1f	0.58592
rs7588256	2	68365730	0.71572	NS	5	0.58955
rs11826391	11	134806526	0.715722	NS	5	0.03917
rs10896962	11	59333703	0.715768	NS	7	0.18412
rs6428467	1	198541992	0.715774	NS	3a	0.57268
rs802727	6	127960516	0.715805	NS	7	0.18412
rs77053039	7	27103537	0.715815	NS	2b	0.63936
rs17276181	4	174153375	0.715827	NS	4	0.60906
rs1340978	1	161707180	0.715838	NS	1a	0.97871
rs72904715	2	185321046	0.715841	NS	7	0.18412
rs17018405	1	206965241	0.715881	NS	1f	0.22271
rs7552167	1	24192153	0.715881	NS	1f	0.55436
rs10162846	15	36559240	0.715891	NS	5	0.13454
rs75591346	14	87978058	0.715902	NS	7	0.51392
rs56140217	6	34973241	0.715919	NS	1f	0.55324
rs2523177	19	2274579	0.715938	NS	1f	0.55436
rs77577306	17	27879852	0.715945	NS	1f	0.55436
rs6673745	1	100809462	0.715959	NS	7	0.51392
rs72820991	10	60531047	0.715968	NS	5	0.13454
rs12781740	10	62618207	0.715983	NS	4	0.60906
rs12758822	1	67315996	0.716003	NS	7	0.18412
rs30746	5	136002569	0.71601	NS	5	0.13454
rs78477485	1	22352632	0.716013	NS	5	0.13454
rs7559845	2	102429754	0.716067	NS	6	0.12848
rs72762106	9	121348496	0.71607	NS	1f	0.55436
rs112461953	20	46035309	0.71608	NS	7	0.51392
rs822022	1	155785448	0.716088	NS	7	0.18412
rs74878522	4	102008930	0.716099	NS	5	0.13454
rs16941414	12	111341988	0.716107	NS	1f	0.55436
rs2824695	21	18186741	0.716108	NS	4	0.60906
rs10821800	10	60607812	0.716122	NS	1f	0.55436
rs10806925	6	20819745	0.716134	NS	1f	0.55324
rs738791	22	23775338	0.716154	NS	1b	0.895
rs4736558	8	132235541	0.716162	NS	5	0.13454
rs884227	4	16071469	0.716176	NS	1f	0.22271
rs13079920	3	29404440	0.716177	NS	7	0.18412
rs6550177	3	32937596	0.716191	NS	1b	0.35082
rs9881164	3	74016221	0.71621	NS	7	0.18412
rs4765413	12	126582250	0.71621	NS	4	0.70497
rs76574849	3	58562608	0.716245	NS	1f	0.55436
rs27432	5	96783569	0.716266	NS	1f	0.66703
rs35987372	17	27812533	0.716273	NS	1f	0.55436
rs9920715	15	38624705	0.716275	NS	1f	0.55436
rs77781750	2	112010247	0.716276	NS	1f	0.66703
rs826232	3	24266115	0.716281	NS	7	0.18412
rs79193415	1	34761761	0.716286	NS	4	0.60906
rs216811	12	6006108	0.716288	NS	6	0.675
rs16834177	1	192337295	0.716313	NS	5	0.58955
rs8099951	19	1120273	0.716315	NS	1f	0.66703
rs77770153	17	34252330	0.716328	NS	2b	0.86817
rs139508001	1	155097814	0.716334	NS	5	0.13454
rs4149056	12	21178615	0.716337	NS	7	0.18412
rs10939090	4	26028292	0.716352	NS	4	0.60906
rs4843599	16	87350103	0.716362	NS	1f	0.55436
rs8032343	15	96403645	0.716368	NS	4	0.60906
rs17774398	8	10774986	0.716401	NS	1f	0.55324
rs11990117	8	60693209	0.716407	NS	1f	0.55436
rs576245	6	85296316	0.71641	NS	7	0.18412
rs7772251	6	35139392	0.716421	NS	1f	0.55436
rs75261283	6	126268156	0.716435	NS	2b	0.8153
rs3767736	1	198656033	0.716448	NS	2b	0.99513
rs11192967	10	106579574	0.716456	NS	5	0.02831
rs11708895	3	58417315	0.716459	NS	1f	0.55436
rs11599058	10	84783776	0.716459	NS	3a	0.3231
rs12023835	1	198890069	0.716465	NS	1d	0.37333
rs73257068	10	60491038	0.716494	NS	1f	0.22271
rs76590127	10	60457177	0.716505	NS	1f	0.22271
rs2230156	7	107962986	0.716508	NS	1f	0.55436
rs351988	19	815086	0.716509	NS	3a	0.48622
rs1327988	7	26789346	0.716517	NS	7	0.51392
rs74964948	1	156075211	0.716523	NS	1f	0.55436
rs17319036	4	182380940	0.716524	NS	4	0.60906
rs10248051	7	51051656	0.716526	NS	5	0
rs10806923	6	20790246	0.716528	NS	1f	0.55324
rs7166499	15	93106210	0.716529	NS	6	0.25543
rs935746	16	57647942	0.716534	NS	1f	0.55436
rs77116439	20	49893204	0.716537	NS	1f	0.66703
rs6532970	4	101795551	0.716539	NS	6	0.49716
rs6589849	11	99015601	0.716561	NS	4	0.60906
rs10518033	4	169026907	0.716587	NS	4	0.60906
rs73069324	20	1700758	0.716619	NS	2b	0.70377
rs6568591	6	109671681	0.716629	NS	1f	0.22271
rs2961204	3	104525842	0.71664	NS	7	0.18412
rs17430628	2	184631763	0.716646	NS	7	0.51392
rs10201153	2	177575913	0.716656	NS	7	0.51392
rs1420094	2	102399227	0.716677	NS	1f	0.22271
rs10983755	9	117702392	0.716687	NS	7	0.18412
rs11548	5	151028222	0.716833	NS	4	0.60906
rs12402152	1	198464169	0.716857	NS	5	0.13454
rs72768699	5	103259882	0.716858	NS	1f	0.55436
rs78606180	10	99529048	0.716884	NS	1f	0.55436
rs4580915	6	111439561	0.716886	NS	1f	0.55436
rs389077	6	111382183	0.716887	NS	1f	0.71
rs10519772	15	33014541	0.716904	NS	5	0.13454
rs6448430	4	26075811	0.716918	NS	1f	0.66703
rs880115	2	233337724	0.716939	NS	1b	0.95092
rs1100829	2	185330544	0.716939	NS	7	0.18412
rs9567331	13	43964277	0.71695	NS	1b	0.77221
rs7582424	2	100320945	0.716955	NS	1f	0.55436
rs6488025	12	9585122	0.716984	NS	1f	0.22271
rs72819174	2	100111794	0.716997	NS	4	0.60906
rs76746358	14	35356325	0.717003	NS	1f	0.55436
rs7595749	2	68420607	0.717008	NS	2a	0.75277
rs12924003	16	51046303	0.717015	NS	4	0.60906
rs973877	4	137187209	0.717022	NS	7	0.51392
rs2614463	14	99279937	0.717023	NS	4	0.70497
rs117467878	22	30200516	0.717029	NS	6	0.114
rs16843752	1	198708674	0.717039	NS	5	0
rs73193742	7	107892273	0.71706	NS	1f	0.55436
rs556141	12	40030190	0.717064	NS	1f	0.22271
rs73084153	3	49241490	0.717088	NS	5	0.13454
rs11130627	3	58330022	0.717089	NS	1f	0.55324
rs9533060	13	42305668	0.717102	NS	4	0.60906
rs11097761	4	101877578	0.717124	NS	6	0.55602
rs67684445	8	11439818	0.717129	NS	1f	0.66703
rs6598015	11	524701	0.717139	NS	1f	0.22271
rs941965866	1	7811422	0.717145	NS	NA	NA
rs4280440	2	33472507	0.717158	NS	5	0.58955
rs8002490	13	43683887	0.717169	NS	1f	0.22271
rs150474498	9	114828216	0.717173	NS	5	0.13454
rs2530667	22	29648162	0.717181	NS	2b	0.67002
rs12662591	6	36309033	0.717204	NS	4	0.60906
rs9512474	13	26976532	0.717225	NS	2b	0.6424
rs10888510	1	152709359	0.717226	NS	7	0.18412
rs7018425	8	983961	0.717226	NS	1f	0.55436
rs72733000	1	192437787	0.717227	NS	4	0.60906
rs1883025	9	104902020	0.717233	NS	5	0.13454
rs1930959	6	126963460	0.717243	NS	1f	0.55436
rs17770502	15	70433539	0.717296	NS	4	0.60906
rs62420728	6	106046327	0.717301	NS	2b	0.56945
rs112984431	7	129115175	0.717305	NS	1f	0.22271
rs526260	18	79793173	0.717327	NS	1f	0.55436
rs16889155	8	40321951	0.71733	NS	5	0.3675
rs13291973	9	120852595	0.71734	NS	1f	0.55436
rs1869901	15	40303426	0.717384	NS	1f	0.22271
rs1337242	20	55660911	0.717394	NS	5	0.58955
rs6706565	2	181065685	0.717415	NS	1f	0.55324
rs269965	18	45195809	0.717426	NS	4	0.60906
rs73425984	18	45263242	0.717432	NS	5	0.58955
rs10493939	1	100912470	0.717444	NS	1f	0.15
rs693037	11	118682617	0.717444	NS	1f	0.55324
rs1476665	7	41666534	0.717448	NS	7	0.18412
rs2823239	21	15359153	0.717452	NS	6	0
rs6067240	20	49822464	0.717465	NS	1b	0.33
rs11209074	1	67466223	0.717465	NS	7	0.51392
rs7123677	11	688804	0.717466	NS	1f	0.55436
rs11705873	3	75054277	0.717467	NS	6	0.3
rs13258593	8	10766965	0.717472	NS	1f	0.55436
rs2451279	6	159094045	0.717472	NS	1f	0.55436
rs72894979	2	185023299	0.717475	NS	7	0.51392
rs13103373	4	101866087	0.717496	NS	4	0.60906
rs16900924	5	606269	0.717496	NS	1f	0.55436
rs1954602	1	191588892	0.717522	NS	4	0.60906
rs12992837	2	141623708	0.717551	NS	6	0
rs214981	6	152411579	0.717562	NS	7	0.51392
rs7166501	15	78841397	0.717571	NS	1b	0.45933
rs10985095	9	120936805	0.717583	NS	1f	0.55436
rs117891062	16	30964808	0.717587	NS	2b	0.50526
rs73594272	8	56164965	0.717587	NS	7	0.51392
rs708228	11	57818190	0.717598	NS	6	0.28536
rs79288729	2	206628963	0.717606	NS	6	0.1825
rs13217145	6	127869703	0.717608	NS	5	0
rs9284975	5	167953473	0.717608	NS	4	0.60906
rs4705390	5	149863225	0.717626	NS	4	0.60906
rs6025462	20	38405487	0.717627	NS	1f	0.55436
rs61593413	6	137864795	0.717628	NS	1f	0.55324
rs183376	4	14299385	0.717636	NS	5	0.13454
rs35261599	3	49735803	0.717649	NS	1f	0.22271
rs913163	9	26631114	0.717652	NS	7	0.18412
rs2254194	20	1568756	0.717659	NS	1f	0.11
rs71606243	4	121949298	0.717665	NS	5	0.58955
rs195867	16	26842804	0.71768	NS	2b	0.41199
rs7552602	1	240346861	0.717683	NS	7	0.18412
rs77118965	8	10892142	0.717691	NS	1f	0.66703
rs73020662	2	162495284	0.717706	NS	5	0.58955
rs6700241	1	161531185	0.717714	NS	1f	0.55436
rs117784885	14	97943164	0.717723	NS	5	0.13454
rs1325324	13	44407773	0.717734	NS	1f	0.55324
rs7777652	7	68622955	0.717736	NS	4	0.60906
rs9577481	13	113206586	0.717744	NS	4	0.60906
rs4948418	10	60425736	0.717748	NS	1f	0.55436
rs2027871	20	44581194	0.717755	NS	1f	0.55436
rs9423240	10	122990571	0.717763	NS	1f	0.66703
rs909786	6	16658864	0.717779	NS	4	0.60906
rs2638233	12	40200920	0.717787	NS	6	0.268
rs7827910	8	58572340	0.717804	NS	6	0.275
rs2414105	15	51576176	0.717808	NS	5	0.55411
rs11166525	1	100829221	0.717816	NS	1f	0.22271
rs1381339	8	119327253	0.717816	NS	1f	0.55436
rs35982383	1	7889088	0.71782	NS	2b	0.84573
rs34695944	2	60897715	0.717855	NS	1f	0.55436
rs12561118	13	91420092	0.717878	NS	4	0.70497
rs876144	14	34997378	0.717898	NS	6	0.18937
rs74397005	8	78459624	0.71797	NS	7	0.51392
rs61753749	8	119801932	0.717983	NS	7	0.51392
rs77310132	20	49894093	0.718002	NS	1f	0.55436
rs7206780	16	75441806	0.718047	NS	1f	0.55436
rs11149807	16	75196165	0.718053	NS	1f	0.55436
rs7776047	6	111472391	0.718063	NS	1f	0.22271
rs4867084	5	31818841	0.718066	NS	7	0.51392
rs9610689	22	37248110	0.718076	NS	4	0.60906
rs9652028	12	68102660	0.718087	NS	5	0.39299
rs17316337	1	62803318	0.718088	NS	1f	0.22271
rs17057718	3	57102557	0.718097	NS	1f	0.55436
rs62198806	2	185356534	0.718101	NS	7	0.18412
rs10864326	1	8094229	0.718107	NS	1f	0.55436
rs1468251	12	112339629	0.718121	NS	1d	0.3
rs117494255	14	35286847	0.718123	NS	2b	0.7516
rs77143707	1	242790830	0.718144	NS	5	0.13454
rs494091	1	160822102	0.71817	NS	1f	0.55436
rs10946214	6	167102634	0.718192	NS	1f	0.55436
rs2814950	6	34690586	0.718194	NS	6	0.16705
rs79398888	20	44517752	0.718197	NS	1f	0.55436
rs3806144	6	16741887	0.718216	NS	1f	0.55436
rs7832722	8	11107932	0.718258	NS	1f	0.55436
rs7679882	4	101877915	0.718263	NS	7	0.18412
rs4937626	11	131469143	0.718288	NS	5	0
rs2857639	22	29659685	0.718289	NS	7	0.51392
rs34203589	9	136258783	0.718304	NS	1b	0.98786
rs112987325	1	24917469	0.718313	NS	4	0.60906
rs75034777	6	137663064	0.718315	NS	7	0.51392
rs3181077	3	46209161	0.718329	NS	1f	0.55436
rs10272303	7	26788196	0.718362	NS	1d	0.325
rs1935228	1	7700832	0.718365	NS	7	0.51392
rs11202750	10	88454245	0.71838	NS	6	0.21815
rs8069518	17	71981947	0.718387	NS	5	0.13454
rs11826539	11	134810391	0.718391	NS	4	0.60906
rs4533477	2	4904310	0.718405	NS	4	0.60906
rs6542617	2	3647342	0.718414	NS	5	0
rs6427751	1	198822778	0.718455	NS	6	0.85279
rs7830359	8	10976748	0.718455	NS	1f	0.22271
rs799482	14	34989539	0.718464	NS	1b	0.68148
rs10766216	11	15218668	0.718474	NS	7	0.51392
rs56359406	8	11415766	0.718496	NS	1f	0.55436
rs2328548	6	20716727	0.718498	NS	1f	0.55436
rs16922908	9	5270239	0.718505	NS	5	0.13454
rs6593093	7	53622698	0.718522	NS	7	0.18412
rs6120993	20	35597239	0.718547	NS	1b	0.05596
rs10758589	9	4270682	0.718551	NS	5	0.13454
rs36089015	8	11117791	0.718563	NS	1f	0.55324
rs2292550	2	218275565	0.718574	NS	1f	0.55436
rs17017905	4	90990508	0.718585	NS	4	0.60906
rs116705393	3	188360113	0.718596	NS	6	0.335
rs4655466	1	213739658	0.718596	NS	7	0.18412
rs80012713	14	35096667	0.718615	NS	6	0.74429
rs117481764	8	10902283	0.718622	NS	1f	0.55436
rs72658575	1	19875796	0.718623	NS	1f	0.22271
rs35636766	14	80685842	0.718652	NS	6	0.49716
rs79641947	17	39574032	0.718669	NS	1b	0.14
rs6510287	19	32775254	0.71869	NS	7	0.51392
rs1224658	15	47707012	0.71869	NS	7	0.18412
rs10517594	4	154478290	0.7187	NS	1f	0.55436
rs1485167	3	7622647	0.718711	NS	7	0.51392
rs1385600	11	78225120	0.718713	NS	1f	0.22271
rs9561428	13	93688843	0.718724	NS	1f	0.55324
rs12750070	1	173280633	0.718732	NS	5	0.13454
rs4681667	3	58209893	0.718752	NS	1b	0.82368
rs10892306	11	118880617	0.718768	NS	1f	0.09
rs11664870	18	12854430	0.718773	NS	6	0.74429
rs12747137	1	214153036	0.718775	NS	7	0.51392
rs17190797	2	108365709	0.718786	NS	7	0.51392
rs147428832	15	64963704	0.718796	NS	1f	0.55436
rs2050701	1	183312784	0.718818	NS	7	0.51392
rs9488239	6	113695964	0.718846	NS	2b	0.63796
rs17168118	7	134892089	0.71886	NS	1f	0.55436
rs17599816	4	47162539	0.718877	NS	7	0.18412
rs9646285	16	50798843	0.718909	NS	5	0.58955
rs12340212	9	84937049	0.718916	NS	2b	0.81241
rs12048806	1	192441544	0.718931	NS	5	0.58955
rs74061854	1	22404307	0.718961	NS	4	0.60906
rs156372	5	175528791	0.718968	NS	1f	0.22271
rs10942588	5	73202193	0.718971	NS	4	0.60906
rs35756022	8	55876567	0.718973	NS	1f	0.55436
rs921634	7	47833247	0.718976	NS	1f	0.55436
rs17539854	6	111353266	0.718981	NS	6	0.26833
rs2225226	13	50553134	0.718999	NS	7	0.51392
rs10207579	2	102486830	0.719004	NS	1f	0.06787
rs3829108	9	136357961	0.719032	NS	1f	0.55436
rs6545835	2	60885417	0.719047	NS	1f	0.57771
rs61975760	14	88062229	0.719083	NS	7	0.51392
rs11862493	16	85968519	0.719084	NS	1f	0.55436
rs3860595	3	81762633	0.7191	NS	7	0.51392
rs1556031	9	14437595	0.719114	NS	4	0.60906
rs74430398	12	128802954	0.719117	NS	1f	0.55436
rs76572791	14	68755596	0.719125	NS	2b	0.76166
rs1161901	6	946422	0.719138	NS	6	0.08515
rs4430527	11	128520469	0.719175	NS	2b	0.66261
rs7018172	8	11040524	0.719191	NS	1f	0.55324
rs6000632	22	37248075	0.719219	NS	1f	0.22271
rs72653933	8	56019754	0.719222	NS	1f	0.55436
rs11657684	17	42725884	0.719223	NS	1f	0.19549
rs878573	10	111571854	0.719229	NS	6	0.00167
rs9950350	18	75444273	0.719233	NS	5	0.87971
rs10926773	1	242575781	0.719246	NS	7	0.18412
rs1498243	1	29942179	0.719265	NS	4	0.60906
rs883391	21	42433592	0.719289	NS	5	0.13454
rs80275718	14	87961939	0.719315	NS	7	0.51392
rs3906822	14	87963083	0.719315	NS	6	0.2225
rs17760679	14	87969848	0.719315	NS	7	0.51392
rs13090	19	868115	0.71933	NS	1f	0.55436
rs9469801	6	34557596	0.71934	NS	1f	0.55436
rs7716277	5	40318537	0.71934	NS	5	0
rs710013	14	58713573	0.719342	NS	5	0.58955
rs77338386	4	122261637	0.719352	NS	1f	0.22271
rs7543516	1	7811289	0.719373	NS	1f	0.55436
rs741997	22	36862771	0.719405	NS	1b	0.51695
rs9509128	13	20284636	0.719409	NS	7	0.18412
rs75204333	16	67540505	0.719415	NS	1f	0.55436
rs7171539	15	78900561	0.719418	NS	1f	0.55436
rs73065517	7	26790936	0.719451	NS	7	0.51392
rs2923742	5	87367453	0.719456	NS	4	0.60906
rs2736378	8	11262251	0.719462	NS	1f	0.66703
rs62406036	6	52056905	0.719493	NS	5	0.13454
rs28676733	9	136329066	0.719517	NS	1f	0.55436
rs12495722	3	58415868	0.719519	NS	1f	0.55436
rs12377001	9	11946789	0.719538	NS	2b	0.8368
rs173589	16	11195114	0.719539	NS	1b	0.3125
rs2243149	3	159997925	0.719562	NS	5	0.13454
rs2102804	3	152679715	0.719585	NS	6	0.92506
rs12522159	5	174073515	0.719591	NS	1f	0.22271
rs28365224	12	40297142	0.719596	NS	7	0.51392
rs12440515	15	38657962	0.719607	NS	7	0.18412
rs73594296	8	56177422	0.719625	NS	1f	0.08
rs382098	5	63998870	0.719644	NS	1f	0.22271
rs7566254	2	134415346	0.719659	NS	4	0.60906
rs76167224	12	56113918	0.719677	NS	1f	0.55324
rs17687346	14	87967675	0.719681	NS	1f	0.19549
rs10848158	12	130607421	0.719696	NS	5	0.13454
rs820071	6	35071411	0.719731	NS	1b	0.50217
rs72937622	6	105990342	0.719733	NS	4	0.60906
rs117877242	17	27553770	0.719745	NS	5	0.13454
rs10236221	7	26845052	0.719788	NS	1f	0.55436
rs9533067	13	42326676	0.719803	NS	4	0.60906
rs11799744	1	161428624	0.71982	NS	2b	0.99048
rs3800277	6	151444221	0.719821	NS	1f	0.55436
rs57705389	2	60719634	0.719836	NS	1f	0.55436
rs12448377	16	57048454	0.719843	NS	2b	0.59421
rs62193147	2	230251645	0.719851	NS	1f	0.76417
rs12712154	2	102500870	0.719855	NS	1f	0.55324
rs9316649	13	53671633	0.719855	NS	7	0.18412
rs4788892	17	75395196	0.719857	NS	1f	0.55436
rs10869925	9	77448138	0.719858	NS	1f	0.55436
rs1124067	20	50024977	0.719874	NS	1b	1
rs2779800	1	160822869	0.719879	NS	1f	0.22271
rs8054050	16	75699021	0.719887	NS	1f	0.55436
rs12104783	2	60770252	0.719889	NS	7	0.51392
rs2390059	1	86443810	0.719902	NS	6	0.67105
rs3820421	1	201065520	0.719919	NS	6	0.08083
rs73065504	7	26786365	0.71992	NS	1f	0.22271
rs349036	19	43835808	0.71992	NS	6	0.84117
rs12713428	2	60890978	0.719952	NS	1f	0.55436
rs4540923	12	103548936	0.719957	NS	1b	0.66133
rs4681821	3	58211235	0.719974	NS	1f	0.66703
rs6864771	5	7797178	0.719986	NS	1b	0.51695
rs10092793	8	11157988	0.719992	NS	7	0.51392
rs78053582	3	58346228	0.720002	NS	1b	0.05596
rs4969331	17	80993115	0.720005	NS	1f	0.55436
rs8088707	18	59942031	0.720019	NS	1f	0.55324
rs2075626	11	68032459	0.720032	NS	1f	0.39752
rs9400477	6	111469440	0.720039	NS	1f	0.55436
rs7814667	8	11248252	0.720046	NS	4	0.70497
rs3865510	19	54812784	0.720047	NS	NA	NA
rs200743	20	15613309	0.720056	NS	4	0.60906
rs59417728	9	34716191	0.720082	NS	1f	0.22271
rs7947158	11	76560514	0.720101	NS	1f	0.55436
rs2100123	2	61425211	0.720116	NS	1f	0.55436
rs9493540	6	133159040	0.720117	NS	1f	0.22271
rs56949301	2	60719545	0.720155	NS	1b	0.434
rs17338777	5	103973970	0.720163	NS	4	0.70497
rs4918510	10	110404881	0.720175	NS	1f	0.55436
rs10754705	1	240450466	0.720176	NS	7	0.18412
rs73177369	13	44039247	0.720177	NS	1f	0.55436
rs12662057	6	4019518	0.720181	NS	1f	0.55436
rs381118	20	46574387	0.720206	NS	1f	0.55436
rs17470137	5	123195653	0.720211	NS	7	0.51392
rs16905631	8	78361422	0.720216	NS	7	0.18412
rs889312	5	56736057	0.720224	NS	1f	0.66703
rs11125094	2	46833173	0.720226	NS	1f	0.55436
rs114632604	1	206815513	0.720228	NS	5	0.13454
rs983574	15	71287405	0.720242	NS	7	0.18412
rs6764337	3	150227058	0.720257	NS	1f	0.55436
rs2071208	3	50122246	0.720262	NS	1f	0.55436
rs12602424	17	27853845	0.720266	NS	1f	0.55436
rs10164490	2	206549877	0.720269	NS	6	0.315
rs118036389	9	121301036	0.72027	NS	1b	0.32
rs7114458	11	118695466	0.720273	NS	1f	0.55436
rs207460	21	23823179	0.720274	NS	5	0.012
rs2967605	19	8404854	0.720285	NS	1f	0.55436
rs16920974	9	4244218	0.72029	NS	4	0.60906
rs12778814	10	95607360	0.720327	NS	1f	0.55436
rs2287926	5	83519589	0.720358	NS	7	0.18412
rs7632758	3	58297170	0.720381	NS	1f	0.66703
rs799496	14	34993664	0.720388	NS	1a	0.72167
rs75327395	8	10974460	0.720406	NS	1f	0.22271
rs10160431	11	114501161	0.72041	NS	7	0.51392
rs79817605	14	34971590	0.720415	NS	1f	0.55436
rs2249817	7	18856388	0.72043	NS	1d	0.01
rs73586633	6	158917687	0.720435	NS	1f	0.66703
rs3801849	7	26781187	0.720445	NS	1f	0.13817
rs61636979	7	26744397	0.720445	NS	7	0.51392
rs8126575	21	45015695	0.720449	NS	1b	0.94
rs6564223	16	75192001	0.720471	NS	1f	0.55436
rs12781705	10	60282449	0.720484	NS	1f	0.55324
rs1034921	1	116533781	0.720554	NS	7	0.51392
rs2028036	17	34399944	0.720557	NS	1f	0.19549
rs34926016	10	79281655	0.720567	NS	5	0.13454
rs2691034	7	121268902	0.720569	NS	1f	0.55436
rs6534285	4	121529456	0.720585	NS	5	0.15828
rs17436955	2	99983746	0.720592	NS	1f	0.55324
rs3184780	2	85322424	0.720605	NS	1f	0.55436
rs2338796	17	39399374	0.72061	NS	1f	0.78992
rs1959993	14	98287003	0.720611	NS	7	0.18412
rs74780047	18	69860346	0.720626	NS	7	0.18412
rs799964	7	80445841	0.720627	NS	4	0.60906
rs62378677	5	159159974	0.720669	NS	5	0.58955
rs1437459	2	65453354	0.720679	NS	4	0.60906
rs78244840	6	159011020	0.720686	NS	5	0.13454
rs890869	19	55121675	0.720686	NS	1f	0.55436
rs6699474	1	67393932	0.720693	NS	1f	0.19549
rs4490725	7	18132751	0.720702	NS	6	0.34847
rs4472191	4	187192939	0.720708	NS	5	0.13454
rs4478839	1	198747375	0.720721	NS	2b	0.50526
rs11579505	1	242727722	0.72074	NS	5	0.58955
rs6566147	18	64945947	0.720743	NS	7	0.18412
rs193630	16	28575994	0.720767	NS	1b	0.3225
rs34394404	16	68684685	0.72077	NS	1b	0.94984
rs771457	1	93361899	0.720772	NS	1f	0.21056
rs17687109	14	87963346	0.720782	NS	7	0.51392
rs12536669	7	116173624	0.720783	NS	1f	0.55436
rs73594280	8	56172804	0.720787	NS	7	0.51392
rs17760463	14	87965360	0.720802	NS	7	0.51392
rs11072018	15	68393994	0.720803	NS	7	0.18412
rs11496130	7	107940590	0.720821	NS	1f	0.55436
rs838705	2	233364596	0.720828	NS	7	0.51392
rs115208866	2	102469984	0.720839	NS	1f	0.55324
rs6447475	4	45840863	0.720867	NS	7	0.18412
rs10864327	1	8094487	0.720871	NS	1f	0.66703
rs6735369	2	100250635	0.720878	NS	5	0.13454
rs17509339	14	34947371	0.720884	NS	1f	0.55324
rs6103514	20	43926676	0.720887	NS	1f	0.22271
rs31103	16	55339938	0.720902	NS	1f	0.41667
rs7334373	13	43957912	0.720914	NS	1f	0.55324
rs4675354	2	203606750	0.720934	NS	7	0.18412
rs78737248	6	159000930	0.720942	NS	4	0.70497
rs55707434	9	4256804	0.720961	NS	7	0.51392
rs10751254	11	76460374	0.720979	NS	1f	0.08
rs4483792	14	88062707	0.720982	NS	6	0.23502
rs317147	11	89434501	0.720989	NS	7	0.51392
rs72653951	8	56049278	0.720991	NS	1f	0.22271
rs62515386	8	55945715	0.720993	NS	1f	0.55436
rs7007394	8	11237057	0.721003	NS	1f	0.22271
rs6977660	7	19765857	0.721029	NS	7	0.51392
rs79762211	19	54249268	0.721032	NS	6	0.28784
rs7497610	15	78882530	0.721033	NS	1f	0.55324
rs569039336	1	155219311	0.721038	NS	2b	1
rs6862454	5	159106252	0.721065	NS	1f	0.55436
rs13006409	2	60687513	0.721101	NS	1f	0.55324
rs6122536	20	46915037	0.721109	NS	2b	0.65734
rs11817349	10	58133179	0.72113	NS	1f	0.55436
rs11621824	14	89098215	0.721132	NS	5	0.23589
rs6707739	2	180940934	0.72114	NS	7	0.18412
rs2153990	6	126826563	0.72114	NS	5	0.13454
rs999789	21	39054525	0.72115	NS	5	0.13454
rs4361309	3	105305311	0.721152	NS	4	0.60906
rs6519805	22	30129560	0.721154	NS	1f	0.55324
rs2504361	10	35351210	0.721154	NS	1b	0.95833
rs141231363	2	184588633	0.721166	NS	5	0.13454
rs149870217	18	12769588	0.721171	NS	4	0.60906
rs6845047	4	187803652	0.721174	NS	7	0.18412
rs12671927	7	53605191	0.721233	NS	7	0.18412
rs62149356	2	100121253	0.721234	NS	1f	0.22271
rs41281633	22	30093827	0.721238	NS	5	0.23589
rs12797135	11	117603229	0.72125	NS	4	0.60906
rs57741075	3	18743077	0.721251	NS	7	0.18412
rs16907438	12	9809174	0.721259	NS	5	0.13454
rs9808753	21	33415005	0.721283	NS	1f	0.55436
rs56122661	10	60495465	0.721285	NS	1a	0.89
rs10932156	2	206624706	0.721288	NS	1f	0.22271
rs11158098	14	56429428	0.721298	NS	5	0.13454
rs71562296	6	111521444	0.721301	NS	1b	0.57517
rs2110662	2	102403679	0.721313	NS	7	0.51392
rs76017787	15	78793156	0.721329	NS	1f	0.19549
rs16936026	10	35426069	0.721348	NS	1d	0.66835
rs72701686	9	5214363	0.721351	NS	2b	0.42482
rs10262527	7	26784660	0.72136	NS	1f	0.55436
rs9360084	6	64828275	0.721361	NS	7	0.18412
rs10489990	2	70835517	0.721398	NS	1f	0.55436
rs276677	9	34875557	0.721401	NS	1f	0.55436
rs17695075	4	122128596	0.721423	NS	1f	0.55436
rs77430401	10	60491152	0.72143	NS	1f	0.55436
rs4646537	12	57763498	0.721437	NS	5	0.58955
rs6544673	2	43567937	0.721437	NS	1f	0.22271
rs7402877	15	78840472	0.721439	NS	1f	0.22271
rs77408752	4	122314292	0.721441	NS	6	0.49716
rs269970	18	45197007	0.72148	NS	4	0.60906
rs602006	21	39624509	0.721491	NS	1b	0.80136
rs840968	2	65474992	0.721511	NS	1f	0.55436
rs57641109	3	27682395	0.721517	NS	5	0.58955
rs2631246	4	101958164	0.721517	NS	5	0.58955
rs6697457	1	8104343	0.721534	NS	1d	0.2475
rs188118779	1	197907263	0.721537	NS	4	0.70497
rs55933151	12	57817720	0.721538	NS	1b	0.86517
rs7615026	3	155434716	0.721569	NS	5	0.13454
rs4908736	1	8127151	0.721583	NS	1f	0.55436
rs9625921	22	30112286	0.721591	NS	7	0.51392
rs4463386	8	103874261	0.721598	NS	1f	0.71
rs4644683	12	15627829	0.721609	NS	3b	0.61024
rs4633262	1	67461297	0.721615	NS	1f	0.66703
rs117811613	7	50602035	0.72164	NS	1f	0.48917
rs74797108	2	61579943	0.72164	NS	1f	0.55324
rs10878299	12	40273073	0.72166	NS	7	0.51392
rs10276471	7	26798321	0.721674	NS	6	0.27492
rs117760133	8	128175151	0.7217	NS	4	0.60906
rs6878724	5	122679164	0.7217	NS	1f	0.55324
rs76446519	10	60489798	0.721705	NS	6	0.79772
rs6532992	4	102116667	0.721705	NS	1f	0.22271
rs7634813	3	115837362	0.721706	NS	4	0.60906
rs4941478	13	44056672	0.72172	NS	7	0.51392
rs13317306	3	60109041	0.721749	NS	5	0.13454
rs5763640	22	29957263	0.721757	NS	6	0.14837
rs58420862	2	100318445	0.721775	NS	1f	0.55324
rs4078186	8	10976921	0.721807	NS	1d	0.96
rs1940545	14	88226298	0.721813	NS	7	0.18412
rs854285	1	68692507	0.721839	NS	6	0.08912
rs4670574	2	33479056	0.72184	NS	1f	0.55436
rs10957646	8	73195248	0.72189	NS	1f	0.27888
rs17508644	2	184626287	0.721904	NS	1f	0.55436
rs17797969	14	87980634	0.721915	NS	7	0.51392
rs2823304	21	15490776	0.721925	NS	1f	0.68881
rs12586937	14	68861305	0.721928	NS	5	0.1708
rs76657585	8	10972658	0.721941	NS	1b	0.9225
rs2405755	3	162399679	0.721947	NS	7	0.18412
rs7548900	1	17296159	0.721952	NS	1b	0.22533
rs115822479	5	174109949	0.721992	NS	2b	0.40513
rs56289888	14	87974292	0.722008	NS	7	0.51392
rs1597320	14	80744831	0.72202	NS	1f	0.55324
rs2913784	5	178322642	0.722045	NS	1f	0.55436
rs11899823	2	43574573	0.722062	NS	6	0.21138
rs60591364	7	128909275	0.722068	NS	1f	0.55436
rs10821712	10	60288646	0.722076	NS	1b	0.92754
rs2839734	15	94481115	0.722089	NS	1b	0.86517
rs228120	14	80867419	0.722103	NS	1f	0.06
rs2278485	2	24834394	0.722111	NS	1f	0.55436
rs7299872	12	54840039	0.722113	NS	1f	0.22271
rs17777085	6	127029586	0.722134	NS	7	0.18412
rs17056996	18	75408682	0.722152	NS	4	0.60906
rs62253982	3	33042986	0.722162	NS	1f	0.22271
rs8077726	17	6332908	0.722172	NS	5	0.13454
rs164017	19	6820401	0.722189	NS	5	0.58955
rs12144017	1	198818948	0.722189	NS	7	0.51392
rs17245874	5	82231443	0.722206	NS	7	0.51392
rs11103855	9	135387651	0.72221	NS	7	0.18412
rs135551	22	46157126	0.72223	NS	1f	0.22271
rs6456411	6	21322552	0.722252	NS	5	0.13454
rs13319651	3	48562408	0.722253	NS	1b	0.8169
rs80071127	14	80825465	0.722264	NS	5	0.58955
rs918750	16	74870417	0.722274	NS	4	0.60906
rs117197109	8	55905991	0.72229	NS	4	0.60906
rs10997133	10	66449131	0.722291	NS	6	0.15078
rs16101	7	24304704	0.722312	NS	4	0.60906
rs72810974	5	173880502	0.722322	NS	1a	0.97871
rs4238186	13	19116696	0.722359	NS	1f	0.55436
rs11074965	16	11370639	0.722371	NS	1f	0.70823
rs17735284	11	84661469	0.722421	NS	7	0.18412
rs1569454	20	7896769	0.722423	NS	7	0.18412
rs80247693	16	11198624	0.722429	NS	1b	1
rs12943967	17	42716399	0.722438	NS	7	0.51392
rs184199456	3	48549458	0.722454	NS	2b	0.66759
rs7220473	17	27867090	0.722458	NS	1f	0.31
rs114046543	3	188357626	0.722462	NS	6	0.18653
rs75514683	14	35004360	0.722522	NS	7	0.51392
rs28547880	1	160811488	0.722528	NS	4	0.60906
rs1742084	14	90717498	0.722571	NS	7	0.18412
rs3777914	6	111583964	0.722574	NS	7	0.51392
rs6125813	20	49924646	0.722597	NS	1f	0.55436
rs12241298	10	19289526	0.722599	NS	5	0.01733
rs67581023	1	155460710	0.722621	NS	1b	0.95081
rs76999291	2	240672524	0.722629	NS	1f	0.55436
rs2245937	8	11295448	0.722657	NS	1f	0.55436
rs8132091	21	15387504	0.722669	NS	7	0.51392
rs4711404	6	35156703	0.722674	NS	7	0.51392
rs62385261	5	132646431	0.722674	NS	1f	0.55324
rs10967844	9	27274372	0.722688	NS	7	0.51392
rs7323413	13	54789282	0.7227	NS	7	0.18412
rs77127669	6	90310845	0.722701	NS	4	0.60906
rs1320681	11	76623085	0.722738	NS	5	0.00125
rs11685293	2	100360040	0.722758	NS	6	0.04
rs12935530	16	52879254	0.722773	NS	5	0.13454
rs59568225	5	132610053	0.722774	NS	6	0.17585
rs12206382	6	3305220	0.722777	NS	4	0.70497
rs4280420	2	29883276	0.722787	NS	4	0.60906
rs73935352	2	68340420	0.722796	NS	5	0.20233
rs1866717	8	2112758	0.722806	NS	1f	0.66703
rs11153298	6	111568251	0.722816	NS	1f	0.55436
rs35151650	6	111436524	0.722822	NS	1f	0.22271
rs41294671	10	6007834	0.722823	NS	1f	0.55436
rs1923949	1	192578580	0.722829	NS	4	0.60906
rs3770923	2	36404809	0.722835	NS	4	0.60906
rs11740584	5	132711097	0.722853	NS	1f	0.55324
rs435887	4	107099442	0.72286	NS	2b	1
rs592280	11	118682509	0.722866	NS	1f	0.55436
rs8086400	18	69821318	0.72287	NS	5	0.13454
rs117639302	10	103084392	0.722888	NS	1f	0.55436
rs6720571	2	181174874	0.722893	NS	1f	0.23
rs1390950	8	11738320	0.722924	NS	1f	0.55436
rs6032044	20	45190775	0.722927	NS	1f	0.22271
rs2039124	9	117671239	0.722936	NS	1f	0.55324
rs12249398	10	6557434	0.722955	NS	5	0.13454
rs1446527	12	65053257	0.722991	NS	1b	0.68
rs1003985	3	85821153	0.722994	NS	1f	0.66703
rs3108399	4	122091947	0.723001	NS	1f	0.55436
rs2138555	10	62460735	0.723005	NS	4	0.60906
rs2243274	5	132679140	0.72303	NS	1b	0.92754
rs748939	11	43476356	0.723031	NS	6	0.6
rs2814998	6	34657434	0.72304	NS	1f	0.55436
rs9579932	13	20716505	0.723052	NS	1f	0.55436
rs11098661	4	122512518	0.723075	NS	1f	0.55436
rs2820000	6	20758473	0.723076	NS	6	0.2677
rs12646775	4	5212366	0.723099	NS	1b	0.88043
rs7146780	14	46362276	0.723111	NS	7	0.18412
rs9287666	2	15996800	0.723121	NS	1f	0.22271
rs10423928	19	45679046	0.723145	NS	1f	0.1
rs76872831	5	150791997	0.723149	NS	7	0.51392
rs75278910	14	87966086	0.723159	NS	1f	0.22271
rs4090392	1	173178010	0.723161	NS	6	0.282
rs1006678	10	53123183	0.723171	NS	5	0
rs11152368	18	63095879	0.723208	NS	2b	0.7869
rs114619533	9	34718807	0.72322	NS	1f	0.22271
rs716351	18	3253050	0.723223	NS	1f	0.55324
rs55888098	1	116561211	0.723224	NS	4	0.60906
rs9635953	18	49819559	0.723227	NS	1d	0.96769
rs6125825	20	49937166	0.723249	NS	1f	0.66703
rs11676297	2	181184238	0.72325	NS	1f	0.55436
rs2316184	16	80613487	0.72325	NS	5	0.3882
rs17135043	11	76611910	0.723279	NS	5	0.13454
rs11689575	2	144770211	0.72328	NS	5	0.58955
rs4667744	2	164305368	0.723285	NS	7	0.18412
rs17036591	1	116930797	0.723289	NS	4	0.60906
rs11172969	12	59239483	0.7233	NS	7	0.51392
rs12256942	10	60491530	0.723309	NS	1f	0.55436
rs803131	17	40624610	0.723311	NS	1f	0.55436
rs3811047	2	112913833	0.723312	NS	1f	0.11667
rs7638910	3	38679225	0.723327	NS	1f	0.24002
rs9379881	6	10877634	0.723331	NS	1f	0.22271
rs80027914	14	87972898	0.72334	NS	7	0.51392
rs17739364	2	28312835	0.72335	NS	1b	0.99
rs34965564	1	17340252	0.723353	NS	4	0.60906
rs12685344	9	121002713	0.723359	NS	7	0.51392
rs923206	4	101935174	0.723384	NS	6	0.59486
rs56967493	13	42510741	0.723394	NS	7	0.51392
rs10491578	9	116621609	0.723409	NS	1f	0.55324
rs1613742	11	71305119	0.723418	NS	1f	0.07
rs4741717	9	2492466	0.723419	NS	1f	0.55324
rs56296411	8	11231563	0.723425	NS	1f	0.12
rs61780316	1	100940075	0.723462	NS	5	0.13454
rs11167513	5	150802037	0.723466	NS	5	0.40071
rs4545756	15	51585593	0.723472	NS	1f	0.55436
rs6486735	12	128849348	0.723476	NS	1f	0.55324
rs13297389	9	33102411	0.723489	NS	1f	0.22271
rs11673460	19	18080811	0.723495	NS	4	0.60906
rs33983851	2	102226508	0.723509	NS	1f	0.55436
rs6427753	1	198833285	0.723511	NS	7	0.51392
rs9871725	3	58306798	0.723528	NS	1f	0.55436
rs73883367	22	30098330	0.723542	NS	7	0.51392
rs27044	5	96783148	0.723556	NS	1f	0.55436
rs2140418	6	35007638	0.72356	NS	1f	0.22271
rs10494969	1	214207962	0.723565	NS	1f	0.55436
rs4908102	1	100812830	0.723577	NS	7	0.51392
rs4692317	4	26035980	0.7236	NS	1f	0.29395
rs10916782	1	20400063	0.723617	NS	4	0.60906
rs766743	3	181530009	0.723618	NS	1f	0.22271
rs17208015	18	69889798	0.72363	NS	5	0.13454
rs1377210	4	108752960	0.723634	NS	1f	0.076
rs2616763	14	97975881	0.723635	NS	5	0.13454
rs1545334	5	40430016	0.723637	NS	1f	0.55436
rs4045957	8	269868	0.723677	NS	1f	0.55436
rs116950095	14	88035147	0.723678	NS	6	0.37833
rs11681519	2	70911555	0.723681	NS	1f	0.55324
rs75567496	12	57540341	0.723691	NS	1b	0.20359
rs7135620	12	111268865	0.723707	NS	4	0.70497
rs1018941	7	50960625	0.723711	NS	5	0
rs7926038	11	130579297	0.723717	NS	4	0.60906
rs74760421	14	97982193	0.723728	NS	6	0.14
rs238333	13	42338274	0.723732	NS	5	0.38825
rs10503410	8	10794842	0.723736	NS	1f	0.1
rs11087845	20	9424412	0.723778	NS	6	0.69457
rs11581927	1	22404607	0.723794	NS	3a	0.47027
rs12086295	1	116742488	0.723808	NS	4	0.60906
rs6067245	20	49831913	0.723811	NS	1b	0.86517
rs13077965	3	101986919	0.723814	NS	1f	0.22271
rs1167797	7	75546611	0.723817	NS	1f	0.55436
rs6764510	3	58217946	0.723856	NS	1f	0.55436
rs9585681	13	101381714	0.723862	NS	1f	0.22271
rs934780	2	25251465	0.723873	NS	1f	0.70823
rs2169889	8	11539405	0.723873	NS	5	0.2925
rs16935849	11	8105649	0.723879	NS	1f	0.22271
rs73129102	12	56309060	0.723887	NS	1f	0.55324
rs116402122	1	67435188	0.723891	NS	5	0.58955
rs76257146	6	126625246	0.723903	NS	1b	0.63094
rs9533724	13	43961435	0.723925	NS	7	0.51392
rs34830055	2	206570097	0.72393	NS	1f	0.22271
rs4939726	18	48095841	0.723949	NS	4	0.70497
rs17339773	7	129036998	0.723958	NS	4	0.70497
rs9297533	8	114761044	0.723961	NS	6	0.59486
rs7015323	8	144200964	0.723965	NS	7	0.51392
rs4946728	6	106142488	0.723969	NS	3a	0.69529
rs3788718	22	46503118	0.723976	NS	1b	0.49233
rs7510705	22	30097929	0.723977	NS	7	0.51392
rs2412981	22	30204076	0.723992	NS	1f	0.55436
rs184394265	10	79327851	0.72403	NS	4	0.60906
rs35912296	7	28216752	0.724036	NS	1f	0.22271
rs74689143	14	87988593	0.724046	NS	1f	0.125
rs3845461	1	183563065	0.724055	NS	4	0.60906
rs2759646	1	198799627	0.724055	NS	1f	0.55324
rs9827285	3	18754026	0.724075	NS	7	0.18412
rs11681447	2	25249915	0.724077	NS	1f	0.55436
rs2189234	4	105154341	0.724084	NS	7	0.51392
rs1545699	8	104903028	0.724103	NS	6	0.08912
rs7611164	3	49471395	0.724104	NS	1b	0.94984
rs7638427	3	18732163	0.724122	NS	1f	0.22271
rs4982247	14	35217850	0.724142	NS	1f	0.55324
rs7758483	6	111467945	0.72415	NS	1f	0.55324
rs113556095	6	167113037	0.724162	NS	1f	0.66703
rs12519997	5	173924855	0.724179	NS	1f	0.55436
rs74859377	14	87967220	0.724189	NS	7	0.51392
rs1870041	14	97938749	0.724193	NS	7	0.51392
rs2800722	6	127084891	0.724219	NS	1f	0.22271
rs703080	10	70951228	0.724227	NS	5	0
rs8080895	17	77286159	0.724237	NS	4	0.60906
rs2851025	4	99516396	0.724237	NS	7	0.51392
rs353583	11	35102949	0.724238	NS	1f	0.55324
rs4424342	9	115521900	0.724252	NS	1f	0.33583
rs2409719	8	11159379	0.724272	NS	1b	0.04975
rs1566029	19	18147702	0.724278	NS	1f	0.55436
rs12974071	19	41135229	0.724287	NS	1f	0.55436
rs79169774	3	160096397	0.724288	NS	4	0.60906
rs1040893	6	106148212	0.724312	NS	5	0.58955
rs11264337	1	155165974	0.724319	NS	1b	0.68148
rs78873470	20	49939562	0.724327	NS	1f	0.55436
rs6578008	8	139191542	0.724339	NS	5	0.13454
rs11564139	12	39990032	0.724349	NS	1b	0.98042
rs45563638	2	43086862	0.724359	NS	1b	0.955
rs3756645	5	154401669	0.724368	NS	2b	0.7516
rs80146815	10	35582072	0.72437	NS	1f	0.22271
rs17760655	14	87969520	0.724384	NS	7	0.51392
rs17863752	2	233591418	0.724385	NS	6	0.22
rs10743181	11	2208529	0.724435	NS	1f	0.55436
rs3802542	10	45674400	0.724436	NS	1f	0.22271
rs1367413	2	222241299	0.72444	NS	4	0.60906
rs117079286	16	28895345	0.724442	NS	1f	0.22271
rs1591866	1	96711653	0.724445	NS	1b	0.81679
rs2464196	12	120997624	0.724459	NS	1f	0.66703
rs2237441	7	50621665	0.724476	NS	1b	0.50217
rs3917306	2	102172379	0.724477	NS	4	0.60906
rs2827276	21	22201203	0.724491	NS	4	0.60906
rs2056225	1	206825361	0.724496	NS	6	0.20133
rs2764338	19	54678829	0.724547	NS	5	0.58955
rs17462630	2	218421818	0.724557	NS	1f	0.55436
rs6005958	22	29022639	0.724558	NS	1f	0.55436
rs6925442	6	111260606	0.724559	NS	1f	0.55436
rs12133762	1	242779916	0.724567	NS	7	0.18412
rs1599925	1	101481097	0.724568	NS	1f	0.02154
rs4233450	1	116947639	0.724576	NS	1f	0.55436
rs11613421	12	68072677	0.724591	NS	7	0.18412
rs36020963	2	102228181	0.724592	NS	4	0.60906
rs62359774	5	40348116	0.724602	NS	1b	0.63094
rs17134961	11	76546715	0.724609	NS	7	0.51392
rs73172236	13	42356744	0.724614	NS	4	0.60906
rs717027	2	165829904	0.724628	NS	1f	0.55324
rs74156052	10	62589243	0.724634	NS	5	0.64596
rs12932959	16	75180214	0.72464	NS	1f	0.22271
rs2736379	8	11267753	0.724643	NS	1f	0.55436
rs10845039	12	10096499	0.724646	NS	7	0.51392
rs4957288	5	40423738	0.724649	NS	6	0.06
rs1574207	2	99976728	0.724654	NS	6	0.2927
rs6550923	3	24883004	0.724657	NS	5	0.1708
rs116947827	12	2186095	0.724683	NS	4	0.60906
rs11801183	1	172893844	0.724688	NS	4	0.60906
rs12033114	1	100810689	0.724696	NS	1f	0.55436
rs79082584	14	87977392	0.7247	NS	1f	0.22271
rs2254930	20	49910570	0.724702	NS	1f	0.66703
rs1565419	10	104811302	0.724733	NS	5	0.13454
rs527731	13	75771162	0.724757	NS	1f	0.55436
rs773112	12	55982097	0.724759	NS	1f	0.55436
rs7610830	3	50474643	0.72479	NS	1b	0.74
rs7118737	11	32860812	0.724794	NS	7	0.51392
rs7597672	2	43651903	0.724802	NS	1f	0.1925
rs6574625	14	81083189	0.724822	NS	1f	0.22271
rs4958422	5	150807172	0.724832	NS	1f	0.55324
rs35387445	19	53946402	0.724843	NS	5	0.58955
rs74387576	14	87969230	0.724851	NS	7	0.51392
rs7564764	2	101810560	0.724857	NS	7	0.51392
rs35068518	10	60644276	0.72487	NS	1f	0.55436
rs9657998	1	7931076	0.724878	NS	1f	0.55436
rs9394265	6	34982497	0.724882	NS	1a	0.43792
rs12220488	10	62459241	0.724886	NS	1f	0.55436
rs9420328	10	121381147	0.724909	NS	1f	0.1
rs78124218	14	35101400	0.724909	NS	1f	0.55324
rs59987358	13	43725148	0.724941	NS	1f	0.19549
rs17504296	11	110857850	0.724972	NS	4	0.60906
rs17614081	14	80789050	0.724977	NS	6	0.1025
rs7871857	9	109824530	0.724983	NS	4	0.60906
rs12322131	12	40095282	0.724989	NS	1f	0.55436
rs4129134	10	99524588	0.725	NS	1f	0.55436
rs13433154	20	49817540	0.725008	NS	1f	0.55324
rs61016535	1	7855301	0.725023	NS	1f	0.22271
rs60208567	17	27724899	0.725048	NS	1f	0.22271
rs76215861	3	46121175	0.725056	NS	1f	0.55436
rs17080877	18	69349243	0.725066	NS	1f	0.22271
rs697677	1	7779345	0.725069	NS	7	0.51392
rs10512740	5	40553261	0.725074	NS	4	0.60906
rs73129095	12	56302602	0.725093	NS	1f	0.55436
rs7368345	1	155107614	0.72513	NS	1f	0.70823
rs4261672	2	141485028	0.725142	NS	1f	0.22271
rs2243143	3	159997015	0.725176	NS	5	0.00333
rs12340120	9	1465397	0.725177	NS	7	0.18412
rs17104718	14	76660749	0.725184	NS	1f	0.08
rs10255892	7	55266547	0.7252	NS	1f	0.66703
rs117938886	11	114641788	0.725215	NS	5	0.18
rs8060345	16	29011784	0.72522	NS	1f	0.55436
rs139484	22	41231539	0.725222	NS	1f	0.55436
rs17044246	4	163869649	0.725223	NS	6	0.40391
rs117803643	13	43761823	0.725223	NS	1f	0.22271
rs10883361	10	99523211	0.725235	NS	1b	0.68
rs17102902	11	104702876	0.725236	NS	7	0.51392
rs7732739	5	72113556	0.725245	NS	5	0.22625
rs1873000	3	45987966	0.725245	NS	1f	0.55436
rs7294958	12	40348887	0.725251	NS	7	0.18412
rs4606022	8	11497424	0.725289	NS	1f	0.66703
rs73023235	3	161146335	0.725301	NS	1f	0.55436
rs11574044	12	47882051	0.725315	NS	4	0.74401
rs4900601	14	103891739	0.725318	NS	1f	0.55436
rs1871611	10	48806228	0.725334	NS	1f	0.55436
rs117458682	17	27716208	0.725335	NS	1f	0.22271
rs6949344	7	98925340	0.725338	NS	1f	0.55436
rs17826222	2	198693001	0.725354	NS	4	0.60906
rs73342126	14	80878376	0.725385	NS	1f	0.22271
rs7240958	18	45178101	0.725391	NS	7	0.18412
rs12896612	14	103411531	0.72541	NS	1f	0.42333
rs2504360	10	35358139	0.725419	NS	7	0.18412
rs72952888	1	91948449	0.725464	NS	1f	0.55436
rs984450	7	50857499	0.725479	NS	5	0.13454
rs2099611	2	100404628	0.725511	NS	1f	0.55436
rs3013364	10	35435536	0.725522	NS	1f	0.22271
rs76866301	5	173973106	0.725525	NS	4	0.60906
rs7916519	10	23177805	0.725548	NS	1f	0.88
rs73108368	12	40283782	0.725583	NS	7	0.51392
rs675003	11	118806374	0.725601	NS	1f	0.55436
rs77271703	17	27815974	0.725614	NS	1f	0.55324
rs77144276	7	37355112	0.725614	NS	4	0.74401
rs9309369	2	65221763	0.725618	NS	1f	0.55324
rs2053362	2	192810121	0.725624	NS	5	0.58955
rs61962700	13	109790640	0.725652	NS	7	0.18412
rs2869941	20	50021160	0.725665	NS	6	0.0475
rs16990001	22	32204928	0.725666	NS	1f	0.55436
rs114744895	6	34624673	0.725679	NS	5	0.58955
rs13024480	2	204566528	0.725716	NS	5	0.58955
rs72894918	2	184960087	0.725719	NS	6	0.2225
rs1954211	10	16021869	0.725721	NS	6	0.16346
rs10085570	7	27111569	0.72575	NS	1f	0.66703
rs10945576	6	158911793	0.725755	NS	1f	0.55436
rs1571691	21	31071890	0.725756	NS	5	0.13454
rs4416783	7	51120088	0.725772	NS	1f	0.22271
rs79302422	10	88453339	0.725788	NS	1f	0.55324
rs75885764	11	114623772	0.725792	NS	4	0.60906
rs2387585	10	6572095	0.725824	NS	5	0.58955
rs12471820	2	43106854	0.725844	NS	1b	1
rs1262776	13	50494340	0.72585	NS	1f	0.55436
rs9525887	13	43959053	0.72585	NS	7	0.51392
rs2209311	20	1628610	0.725857	NS	5	0.13454
rs10840490	11	2172587	0.725858	NS	1f	0.22271
rs66992708	13	43947189	0.725863	NS	1f	0.22271
rs72790940	2	43541406	0.725873	NS	1f	0.55436
rs11968498	6	90127175	0.72589	NS	4	0.60906
rs7707395	5	40343431	0.7259	NS	6	0.26967
rs7141130	14	80816545	0.725903	NS	1f	0.55436
rs35901851	6	137953053	0.725909	NS	7	0.18412
rs61800501	1	92698454	0.725937	NS	1f	0.55436
rs4625273	1	155103567	0.725942	NS	1f	0.55436
rs4671412	2	61909701	0.725952	NS	6	0.06
rs11209009	1	67169807	0.725955	NS	2b	0.6749
rs1551971	15	85600273	0.725961	NS	1f	0.55436
rs956184	1	116498000	0.725963	NS	1f	0.55436
rs1683591	19	869037	0.725979	NS	1f	0.55436
rs2219207	11	114504697	0.72598	NS	7	0.51392
rs17437369	7	27140195	0.725997	NS	1f	0.66703
rs4446396	4	114408176	0.726017	NS	7	0.51392
rs1938524	10	60543815	0.726026	NS	7	0.51392
rs113455291	2	100255619	0.726036	NS	5	0
rs10803089	1	242833779	0.726036	NS	7	0.18412
rs17616338	4	38721992	0.726094	NS	1f	0.22271
rs4307332	8	78442513	0.726108	NS	7	0.51392
rs4410345	20	46092887	0.726109	NS	1f	0.55436
rs8065212	17	54946879	0.726115	NS	1f	0.55436
rs17571610	4	47362673	0.726116	NS	7	0.18412
rs2292884	2	237534583	0.726121	NS	1b	0.35508
rs12678938	8	10159459	0.726122	NS	1f	0.55436
rs79152632	10	35337807	0.726124	NS	1f	0.55436
rs77450477	13	42292659	0.726136	NS	7	0.51392
rs12693955	2	201976822	0.72615	NS	5	0.13454
rs248831	16	11187361	0.726152	NS	1f	0.55324
rs17126982	14	90721330	0.726154	NS	2b	0.46658
rs114967702	1	67360497	0.726157	NS	5	0
rs1001892	18	4639069	0.726173	NS	3a	0.70496
rs7970815	12	128803821	0.726181	NS	1f	0.55436
rs9332852	11	118510354	0.726184	NS	7	0.51392
rs17714537	2	185351933	0.726194	NS	4	0.60906
rs699214	10	90210816	0.726196	NS	7	0.18412
rs1578624	1	173399532	0.726214	NS	1b	0.99
rs3758716	11	76543485	0.726231	NS	1f	0.55436
rs10898290	11	71553875	0.726266	NS	1f	0.07
rs2927335	16	81473428	0.72628	NS	4	0.60906
rs72977840	6	126251916	0.726282	NS	7	0.18412
rs6067235	20	49818217	0.726295	NS	1b	0.98331
rs62057137	16	31171375	0.726304	NS	1f	0.55436
rs28378119	19	54691277	0.726327	NS	5	0.58955
rs16874216	6	35295464	0.726335	NS	1f	0.22271
rs2759647	1	198799656	0.726348	NS	7	0.51392
rs2719250	8	56034044	0.726358	NS	1f	0.55436
rs79169578	20	44509278	0.726358	NS	1f	0.22271
rs17134073	7	50867373	0.726366	NS	5	0.13454
rs13430576	2	226650059	0.726366	NS	4	0.70497
rs11214983	11	114414022	0.72638	NS	1f	0.55436
rs11647070	16	86892839	0.726387	NS	2a	0.81512
rs7403442	15	78843781	0.7264	NS	1f	0.22271
rs3786705	19	46721350	0.726402	NS	1f	0.55436
rs75923615	22	37213437	0.726403	NS	1f	0.55436
rs60773046	2	100256280	0.726475	NS	5	0.13454
rs9521519	13	109802077	0.726481	NS	7	0.18412
rs12047414	1	242729592	0.726495	NS	1f	0.55324
rs9872578	3	33020700	0.726526	NS	7	0.51392
rs72653953	8	56058236	0.726564	NS	1f	0.55324
rs170628	1	7860489	0.726565	NS	1f	0.55436
rs11946758	4	131130443	0.726585	NS	7	0.18412
rs4841389	8	10594075	0.726587	NS	1b	0.51695
rs62579953	9	136274923	0.726589	NS	1f	0.55436
rs6697345	1	206956972	0.7266	NS	1f	0.39752
rs4802741	19	50798199	0.726625	NS	1f	0.55436
rs17753769	6	126267443	0.726638	NS	5	0.13454
rs11664317	18	7370334	0.72665	NS	4	0.60906
rs16946565	12	116320742	0.726673	NS	4	0.60906
rs9533707	13	43944831	0.726674	NS	1b	0.98667
rs57816813	8	11194719	0.726678	NS	NA	NA
rs13646	7	107924693	0.726678	NS	1f	0.55436
rs57644004	2	206528596	0.726679	NS	1f	0.22271
rs2197159	17	49400273	0.726687	NS	4	0.60906
rs7851366	9	110446301	0.726695	NS	1b	0.9275
rs12416625	10	126202228	0.726704	NS	4	0.60906
rs75978636	3	50716101	0.726714	NS	7	0.51392
rs17813747	10	63406910	0.726714	NS	1f	0.22271
rs9533723	13	43961373	0.726719	NS	6	0.20689
rs28971348	9	136322635	0.72672	NS	1f	0.55436
rs11887292	2	60764721	0.726728	NS	7	0.51392
rs12613680	2	185202519	0.726732	NS	1f	0.55436
rs13188611	5	102926089	0.726745	NS	7	0.51392
rs13034568	2	180763022	0.726757	NS	4	0.60906
rs16920382	8	56118842	0.72681	NS	1f	0.55324
rs2727580	5	11617413	0.726814	NS	5	0.13454
rs62059824	17	7574895	0.726815	NS	1f	0.55436
rs74106750	1	101192325	0.726817	NS	7	0.51392
rs61737543	5	602141	0.726839	NS	1f	0.55436
rs71416844	14	80655043	0.72684	NS	5	0.13454
rs8011465	14	35223020	0.726842	NS	1f	0.22271
rs11216900	11	118565364	0.726843	NS	1f	0.55436
rs2380790	2	140399267	0.726843	NS	7	0.18412
rs4548444	1	206716793	0.726865	NS	1f	0.55436
rs17205838	16	16046184	0.726873	NS	1f	0.66703
rs1355208	2	30222456	0.72688	NS	4	0.60906
rs3093026	6	167119202	0.72689	NS	1f	0.55436
rs11246164	11	488877	0.726894	NS	1f	0.55436
rs9402571	6	134167822	0.72692	NS	4	0.60906
rs4655541	1	67377216	0.726929	NS	1f	0.55436
rs62260128	3	50700025	0.726963	NS	1f	0.66419
rs12134802	1	113379716	0.726963	NS	1f	0.22271
rs17334044	2	43255193	0.726971	NS	1f	0.55436
rs79795434	6	126860245	0.726986	NS	1f	0.22271
rs336605	3	18614858	0.726989	NS	7	0.18412
rs62258104	3	58394257	0.726989	NS	7	0.51392
rs75497224	2	240650891	0.726995	NS	5	0.13454
rs566122	15	53816843	0.727005	NS	6	0.05015
rs34963268	1	22384384	0.727029	NS	1a	0.97
rs4234689	3	65790665	0.727044	NS	6	0
rs642952	9	94572151	0.727052	NS	1f	0.22271
rs1782791	13	40404522	0.727062	NS	5	0.13454
rs9949109	18	45344130	0.727114	NS	7	0.18412
rs3111847	17	11481866	0.72712	NS	5	0.13454
rs80214670	3	119395945	0.727135	NS	1f	0.55436
rs10850046	12	112521725	0.72715	NS	1f	0.55436
rs10878452	12	40372798	0.727151	NS	1f	0.55324
rs77576890	3	159892668	0.727174	NS	1f	0.55436
rs7750803	6	111478910	0.727175	NS	1f	0.55436
rs10834475	11	24752491	0.727177	NS	5	0
rs117828915	8	55870452	0.727177	NS	5	0
rs959260	17	75373341	0.727181	NS	1f	0.55436
rs2961949	5	160413681	0.727184	NS	7	0.51392
rs6013892	20	54107677	0.727248	NS	4	0.60906
rs11925862	3	58432200	0.727262	NS	1f	0.81932
rs73287129	10	58146725	0.727299	NS	6	0.08
rs4878367	9	27233274	0.727299	NS	1f	0.55436
rs35436039	1	152805642	0.727301	NS	1f	0.22271
rs1338451	1	218179107	0.72731	NS	7	0.51392
rs10497821	2	198773173	0.727315	NS	2b	0.33271
rs10435834	9	108878351	0.727342	NS	1f	0.55324
rs10485594	20	19843749	0.727369	NS	5	0.13454
rs13313561	17	39798198	0.727381	NS	7	0.51392
rs3861569	2	53087032	0.727394	NS	7	0.18412
rs555242	11	114513808	0.7274	NS	7	0.51392
rs434503	6	159198558	0.727401	NS	1f	0.5585
rs17798005	14	87982713	0.72741	NS	7	0.51392
rs13022894	2	60832886	0.727412	NS	1f	0.55436
rs76396377	5	102865589	0.727428	NS	1b	1
rs10733764	10	60450587	0.727447	NS	1f	0.07
rs230698	14	64842411	0.727483	NS	1a	0.69
rs6756476	2	43051522	0.727486	NS	4	0.60906
rs116454952	5	651404	0.727499	NS	4	0.60906
rs2504366	10	35396706	0.727526	NS	2a	0.4955
rs4887398	15	88246951	0.72753	NS	1b	0.94346
rs9291762	5	62536910	0.727533	NS	1f	0.55324
rs114777963	10	79275919	0.727536	NS	4	0.60906
rs111802397	1	24926161	0.727546	NS	1f	0.55436
rs74760246	1	197372457	0.727553	NS	7	0.18412
rs4806802	19	54661952	0.727559	NS	1f	0.55436
rs1221220	6	90484430	0.727561	NS	1a	1
rs9932227	16	63539610	0.727563	NS	5	0.7225
rs4758162	11	7097779	0.727568	NS	7	0.18412
rs140639	3	18743595	0.72759	NS	6	0.01091
rs74945268	6	20646681	0.727593	NS	4	0.60906
rs4712447	6	20062547	0.727599	NS	4	0.60906
rs7753751	6	64893744	0.727613	NS	5	0.13454
rs74814163	20	44469994	0.727613	NS	1f	0.53917
rs17196385	11	4059879	0.727615	NS	1f	0.55436
rs3789604	1	113812320	0.727619	NS	1f	0.55436
rs3796347	3	53758863	0.727625	NS	1f	0.07
rs17381406	1	93002622	0.727628	NS	1f	0.55436
rs249166	12	94934697	0.727671	NS	1f	0.55436
rs62382333	5	151039398	0.727696	NS	1f	0.39752
rs12362076	11	115530347	0.727701	NS	7	0.51392
rs12523441	5	154275107	0.727705	NS	1f	0.66703
rs17063245	6	133992035	0.727715	NS	1d	0.67333
rs12996706	2	60728831	0.727716	NS	1f	0.39752
rs7916050	10	88381825	0.727764	NS	7	0.51392
rs6581162	12	57954597	0.727764	NS	1f	0.22271
rs4801768	19	48593054	0.72777	NS	4	0.60906
rs12119745	1	172747357	0.7278	NS	4	0.60906
rs9525883	13	43949173	0.727806	NS	7	0.51392
rs10932769	2	218282522	0.727812	NS	1f	0.55436
rs76174630	1	92065895	0.72783	NS	6	0.21138
rs12879663	14	103407878	0.727849	NS	1f	0.22271
rs2000057	1	206967940	0.727856	NS	1f	0.55436
rs7163368	15	63278922	0.72786	NS	1b	0.17883
rs11591193	1	206969708	0.72787	NS	1f	0.22271
rs745636	15	70165381	0.727876	NS	1f	0.55436
rs17724146	20	49843540	0.727922	NS	1f	0.55324
rs73072475	3	50727411	0.727925	NS	7	0.51392
rs8051256	16	63238983	0.727926	NS	7	0.18412
rs243354	19	4412716	0.727927	NS	1f	0.55436
rs62376391	5	96810745	0.72793	NS	1f	0.66703
rs175127	11	61066241	0.727932	NS	1d	0.2475
rs73932647	2	68379988	0.727948	NS	1f	0.55436
rs9594733	13	42351596	0.727958	NS	1f	0.55436
rs7508461	19	1172778	0.727969	NS	NA	NA
rs11587215	1	100846106	0.727978	NS	1f	0.55324
rs10210591	2	185251898	0.72798	NS	7	0.51392
rs2069013	6	20619885	0.727982	NS	7	0.18412
rs76236158	14	34936968	0.727982	NS	1f	0.22271
rs10264013	7	10812765	0.727984	NS	7	0.18412
rs118149282	11	128480393	0.727994	NS	1f	0.55436
rs2785184	11	35097329	0.728021	NS	1f	0.55436
rs1433904	11	4798560	0.728027	NS	4	0.60906
rs57310779	2	100264155	0.728049	NS	4	0.60906
rs233051	1	85372730	0.728049	NS	1f	0.55436
rs72897793	2	184645207	0.728067	NS	1f	0.55324
rs6729234	2	177038695	0.728083	NS	4	0.60906
rs7264209	20	45990532	0.728084	NS	1f	0.55436
rs35726562	12	57931004	0.728101	NS	7	0.51392
rs71416845	14	80658695	0.728115	NS	4	0.60906
rs35035682	5	40533207	0.72814	NS	7	0.51392
rs62151904	2	102474247	0.728144	NS	1f	0.22271
rs2841994	1	163141816	0.728159	NS	1f	0.70917
rs17692260	9	21094834	0.728192	NS	4	0.60906
rs78375313	5	96745995	0.7282	NS	1d	0.21667
rs1848581	4	125289121	0.728215	NS	7	0.51392
rs7503018	17	39774967	0.728224	NS	1b	0.86517
rs7957672	12	6094508	0.72823	NS	7	0.51392
rs72703072	5	590511	0.728234	NS	1f	0.22271
rs2409693	8	11085958	0.728236	NS	1f	0.55436
rs9368844	6	35010253	0.728237	NS	1f	0.55324
rs67974036	2	180945485	0.72824	NS	7	0.18412
rs2295388	14	100843422	0.728244	NS	4	0.60906
rs12916690	15	60692071	0.728247	NS	4	0.60906
rs1557322	18	25825606	0.728249	NS	4	0.60906
rs77632414	6	35007813	0.728283	NS	1f	0.22271
rs79345693	4	122096828	0.728287	NS	5	0.58955
rs7607033	2	206558921	0.728295	NS	3a	0.6893
rs7577752	2	185015605	0.72831	NS	6	0.15367
rs13018827	2	185197630	0.728317	NS	1f	0.22271
rs10780396	9	80430650	0.728318	NS	6	0.02729
rs73043287	2	184917459	0.728324	NS	7	0.18412
rs73412341	12	111339341	0.728335	NS	1f	0.08667
rs359427	5	173829739	0.728336	NS	4	0.60906
rs359419	5	173919648	0.728346	NS	4	0.74401
rs117388817	14	80895067	0.728368	NS	6	0.18271
rs3124592	9	136498710	0.728408	NS	1f	0.55436
rs12513923	5	173930533	0.728409	NS	7	0.51392
rs17540214	6	111309736	0.728409	NS	1f	0.55324
rs2335704	2	205000109	0.728422	NS	7	0.18412
rs13379960	15	56841159	0.728434	NS	6	0.09
rs13247850	7	107954104	0.728444	NS	1f	0.55436
rs6859490	5	23312950	0.728448	NS	5	0.13454
rs11639721	16	10936978	0.728455	NS	1f	0.55324
rs6596384	5	137466858	0.728466	NS	1f	0.55436
rs28380074	9	136330683	0.728469	NS	1f	0.55436
rs12530948	7	27161639	0.728478	NS	1f	0.66703
rs11905002	20	49791143	0.728513	NS	4	0.60906
rs2214543	7	10757265	0.728514	NS	5	0.13454
rs678962	1	172220749	0.728528	NS	4	0.70497
rs13018166	2	180949558	0.72855	NS	7	0.51392
rs6124768	20	46151525	0.728575	NS	4	0.60906
rs7276630	21	42415560	0.728577	NS	1f	0.55436
rs4730422	7	110217428	0.728578	NS	6	0.42619
rs2056937	6	16144383	0.728587	NS	1f	0.55324
rs56406718	22	30101739	0.728604	NS	6	0.315
rs1941438	11	92476687	0.728617	NS	7	0.51392
rs61802091	1	161419856	0.728624	NS	1b	0.68148
rs2062223	2	110992992	0.728678	NS	5	0.58955
rs8072153	17	68973757	0.728692	NS	1a	0.96
rs11038135	11	44765456	0.728699	NS	4	0.60906
rs11838968	13	29952894	0.728706	NS	1f	0.22271
rs10817748	9	115336059	0.728709	NS	1f	0.55324
rs72649454	1	22373073	0.728712	NS	7	0.18412
rs35668196	16	28286837	0.728717	NS	1f	0.22271
rs78615563	7	28110093	0.728728	NS	7	0.51392
rs17018488	1	206969162	0.728742	NS	1b	0.28167
rs34700794	13	77089003	0.728742	NS	7	0.51392
rs11586173	1	189786644	0.728782	NS	6	0.28784
rs74591621	6	126859042	0.728794	NS	5	0.23589
rs2491110	1	116933360	0.728831	NS	4	0.60906
rs10994432	10	60623831	0.728837	NS	1f	0.22271
rs7966846	12	57259799	0.728841	NS	1b	0.68
rs6696003	1	198718818	0.728851	NS	6	0.23618
rs11250146	8	11553496	0.728854	NS	1f	0.55436
rs76667912	10	60249951	0.728867	NS	5	0.13454
rs12515954	5	40373772	0.72889	NS	6	0.72212
rs2300531	14	81098714	0.728897	NS	7	0.51392
rs17798011	14	87984295	0.728928	NS	7	0.51392
rs9460636	6	21463820	0.728939	NS	5	0.13454
rs2415288	14	35338302	0.728957	NS	1f	0.55436
rs73304187	10	79295958	0.728957	NS	4	0.60906
rs11934758	4	34622051	0.728965	NS	6	0.00889
rs12123261	1	193912194	0.728966	NS	7	0.51392
rs117234411	12	2209770	0.728966	NS	5	0.13454
rs4634480	6	139305965	0.728978	NS	7	0.51392
rs2053263	2	100354945	0.728983	NS	1f	0.22271
rs2280804	8	11505757	0.729017	NS	5	0.13454
rs479193	11	107559574	0.729019	NS	7	0.51392
rs10174088	2	140166367	0.729019	NS	4	0.60906
rs78529957	4	122261554	0.729039	NS	7	0.18412
rs55673407	5	40398972	0.729041	NS	7	0.51392
rs117675241	7	153672768	0.729057	NS	7	0.18412
rs75679764	16	11107823	0.729071	NS	1b	0.98786
rs11239523	10	45416789	0.729074	NS	1f	0.55324
rs6479721	10	60613364	0.729085	NS	1f	0.22271
rs13299260	9	121978790	0.7291	NS	1f	0.22271
rs61989547	14	35222874	0.729102	NS	7	0.51392
rs609658	9	81793893	0.729103	NS	7	0.18412
rs14449	5	142152661	0.729108	NS	1f	0.55436
rs117737694	10	79318357	0.72911	NS	4	0.60906
rs75692009	8	56108946	0.729114	NS	1f	0.55436
rs117635049	17	27935604	0.729122	NS	7	0.51392
rs78819042	20	63582805	0.729139	NS	3a	0.68464
rs4727693	7	107941134	0.729171	NS	1f	0.55436
rs6988390	8	78313097	0.729185	NS	7	0.51392
rs10758202	9	33420010	0.729191	NS	1f	0.55436
rs13256087	8	139638561	0.729192	NS	4	0.60906
rs10892282	11	118757069	0.729202	NS	1f	0.55324
rs3767503	1	201056554	0.729224	NS	1f	0.22271
rs2070889	22	30263577	0.729225	NS	1b	0.192
rs1971389	3	58218526	0.729242	NS	1b	0.36991
rs201413229	1	100810229	0.729248	NS	NA	NA
rs74607082	3	46120544	0.729303	NS	7	0.51392
rs10026172	4	170828090	0.729305	NS	4	0.60906
rs7936503	11	119818542	0.729313	NS	5	0.13454
rs7734456	5	151047611	0.729319	NS	1f	0.55324
rs71562288	6	111256558	0.729328	NS	1f	0.55324
rs12615545	2	181183725	0.729334	NS	1f	0.55324
rs16845879	3	172596889	0.729339	NS	2b	0.7614
rs2305541	2	233445674	0.72935	NS	1f	0.55436
rs4938522	11	118677962	0.729356	NS	1f	0.19549
rs1472671	18	73135784	0.729359	NS	5	0.13454
rs12947999	17	15432262	0.729367	NS	4	0.60906
rs34929307	11	114395032	0.729368	NS	1f	0.55324
rs2148634	1	116930377	0.729381	NS	1f	0.66703
rs9525894	13	43963636	0.72941	NS	1f	0.55436
rs908594	2	168277286	0.729415	NS	1f	0.55324
rs72906836	2	185359705	0.729424	NS	6	0.15852
rs12790383	11	75997477	0.729435	NS	4	0.60906
rs76974844	16	11031666	0.729442	NS	6	0.315
rs7951	19	6681980	0.729464	NS	1f	0.55436
rs34461154	3	58184573	0.729466	NS	1f	0.55324
rs6129088	20	61271476	0.729467	NS	1f	0.55436
rs4015	19	48750132	0.729514	NS	1f	0.55436
rs10510605	3	28082278	0.729516	NS	1b	0.99824
rs1457000	14	97984094	0.729529	NS	7	0.51392
rs9525609	13	42330703	0.729544	NS	7	0.18412
rs10898289	11	71553724	0.729565	NS	1f	0.22271
rs628560	5	4917137	0.729584	NS	7	0.18412
rs11111539	12	103367514	0.729637	NS	7	0.51392
rs12368452	12	128792619	0.729664	NS	1f	0.55436
rs7966741	12	40054407	0.729749	NS	1f	0.55324
rs13260405	8	78398040	0.729767	NS	6	0.2561
rs9533725	13	43961533	0.72977	NS	7	0.51392
rs73078310	3	48578858	0.729776	NS	1f	0.55324
rs36070180	2	162267594	0.729777	NS	5	0.13454
rs4586602	2	184878067	0.729789	NS	4	0.60906
rs11213606	11	110816052	0.729792	NS	5	0.13454
rs2279590	8	27598736	0.729793	NS	1f	0.55436
rs12139491	1	239522423	0.729794	NS	5	0
rs2802363	10	79229080	0.72984	NS	4	0.60906
rs73172260	13	42434084	0.729877	NS	7	0.18412
rs10231751	7	26508802	0.729885	NS	1f	0.55436
rs12136231	1	67462018	0.729886	NS	1b	0.51695
rs55768168	11	61054897	0.729897	NS	4	0.70497
rs56198409	20	1701439	0.7299	NS	4	0.60906
rs12896919	14	103490376	0.729903	NS	1f	0.76
rs1035813	12	40344106	0.729907	NS	5	0.13454
rs4851493	2	101782776	0.729921	NS	4	0.60906
rs4806805	19	54693357	0.729936	NS	5	0.58955
rs1326388	1	100813266	0.729954	NS	7	0.51392
rs1234311	1	173137427	0.729965	NS	1b	1
rs12193165	6	24698272	0.730013	NS	1f	0.55436
rs7763832	6	34726183	0.730015	NS	1f	0.55436
rs4244996	10	35258319	0.730017	NS	1f	0.22271
rs3003982	10	35427905	0.730032	NS	1f	0.55436
rs1556519	1	160948112	0.730032	NS	1f	0.22271
rs11648430	16	29011236	0.730034	NS	1f	0.66703
rs76521220	14	87976302	0.730055	NS	7	0.51392
rs79826068	10	6122274	0.730057	NS	5	0.13454
rs4792827	17	46053939	0.730086	NS	1b	0.45367
rs7264750	20	44605510	0.730096	NS	1f	0.55436
rs388642	14	68758970	0.730099	NS	2b	0.56896
rs12732628	1	67460848	0.730112	NS	1f	0.55436
rs62134785	19	46705858	0.730154	NS	1f	0.39805
rs3735528	7	27143849	0.730161	NS	1f	0.66703
rs8108398	19	18258678	0.730168	NS	1f	0.19549
rs3828193	2	100415099	0.730173	NS	1f	0.55436
rs11164850	1	92965369	0.730185	NS	1f	0.55436
rs56230656	3	32895511	0.730196	NS	5	0.58955
rs11465283	5	157531119	0.730197	NS	1f	0.55436
rs80171612	11	76616096	0.730217	NS	4	0.60906
rs10860441	12	99451539	0.730235	NS	4	0.60906
rs1471247	10	60314522	0.730237	NS	1a	0.96
rs10922249	1	197546851	0.730246	NS	6	0.18674
rs56362145	2	43105803	0.730265	NS	2c	0.71969
rs2431057	10	35460670	0.730284	NS	1f	0.55436
rs79047923	6	111400159	0.730297	NS	1f	0.55436
rs3790562	1	67328740	0.730311	NS	1f	0.22271
rs2809110	14	97931965	0.730326	NS	5	0.84108
rs17521870	13	42333806	0.730327	NS	1b	0.434
rs11683203	2	19836950	0.730335	NS	5	0.18333
rs76659719	20	46105322	0.730346	NS	1f	0.22271
rs7465157	8	128243160	0.730358	NS	4	0.60906
rs4730270	7	107835788	0.730371	NS	3a	1
rs2890930	9	10861806	0.730408	NS	6	0.09881
rs78727833	14	87992806	0.730444	NS	1f	0.55436
rs3735602	7	107923141	0.730447	NS	1b	1
rs7419564	2	151863516	0.730502	NS	7	0.51392
rs6446298	3	49823421	0.730503	NS	1f	0.42858
rs17617267	2	184595670	0.730521	NS	1f	0.22271
rs3917012	1	100730103	0.730522	NS	2b	0.61652
rs72645710	7	50426306	0.730524	NS	5	0.58955
rs1215972	9	130475221	0.730566	NS	4	0.60906
rs35183060	1	92881371	0.73057	NS	7	0.51392
rs116852239	20	1669286	0.730584	NS	4	0.60906
rs1963927	10	58347075	0.730594	NS	1f	0.22271
rs990278	18	45229957	0.730622	NS	7	0.18412
rs10104336	8	11410835	0.730632	NS	1f	0.25738
rs4513082	16	12784735	0.730658	NS	4	0.60906
rs17157528	10	42585834	0.730697	NS	6	0.80877
rs79397286	16	11089759	0.730724	NS	1f	0.66703
rs72658577	1	19876013	0.730744	NS	1f	0.22271
rs1160164	18	40437244	0.730757	NS	7	0.18412
rs61817997	1	201067955	0.73078	NS	5	0.13454
rs117898009	16	28826697	0.730789	NS	1f	0.66703
rs440252	21	39078097	0.73079	NS	1f	0.55436
rs10878344	12	65909955	0.73079	NS	5	0.58955
rs10250794	7	50455855	0.730791	NS	2a	0.87833
rs61975778	14	88069792	0.730792	NS	1f	0.55436
rs6828755	4	53771385	0.730802	NS	1f	0.22271
rs17444609	5	24110244	0.730825	NS	1f	0.55436
rs12993283	2	35367339	0.730828	NS	7	0.18412
rs1596756	2	192828729	0.730831	NS	2b	0.98702
rs8060136	16	30482412	0.730835	NS	1f	0.55436
rs11746373	5	491711	0.730845	NS	1f	0.55436
rs923207	4	101934797	0.730881	NS	4	0.60906
rs7743701	6	127849792	0.730894	NS	4	0.60906
rs10266560	7	71300305	0.730897	NS	4	0.60906
rs7915299	10	6367630	0.730917	NS	7	0.18412
rs12366794	12	57976340	0.730928	NS	7	0.51392
rs4675355	2	203612158	0.73093	NS	5	0.13454
rs73243890	4	26080195	0.730937	NS	1f	0.22271
rs117561237	13	43690295	0.730942	NS	1f	0.22271
rs38911	7	117255109	0.730962	NS	1f	0.22271
rs7421891	2	100285704	0.730966	NS	1b	0.31571
rs7599230	2	203783938	0.731008	NS	2b	0.84289
rs13094970	3	157097491	0.731009	NS	4	0.70497
rs12033235	1	61891288	0.731029	NS	7	0.18412
rs11799474	1	22377698	0.731034	NS	1f	0.55436
rs115748413	2	181173856	0.731101	NS	5	0.13454
rs12212217	6	35004301	0.73111	NS	1b	0.63194
rs7959520	12	106829662	0.731122	NS	7	0.51392
rs2762341	6	35087861	0.731144	NS	1f	0.66703
rs111402070	21	42405896	0.731145	NS	1f	0.55436
rs12940482	17	27753879	0.731155	NS	1b	0.988
rs12454017	18	67271142	0.731161	NS	7	0.18412
rs13411655	2	60766534	0.731162	NS	1f	0.55324
rs1024277	9	131370838	0.731164	NS	2b	0.66261
rs6733385	2	101790948	0.731169	NS	1f	0.55436
rs9645984	13	42267177	0.731202	NS	1f	0.22271
rs12403028	1	240605794	0.731209	NS	7	0.18412
rs2240193	12	112897856	0.731228	NS	5	0.13454
rs12606508	18	45783501	0.73125	NS	1f	0.55436
rs6149798	6	127964913	0.731272	NS	NA	NA
rs34864335	1	101115171	0.731293	NS	1f	0.22271
rs7610297	3	18780311	0.731297	NS	5	0.36936
rs9525889	13	43959708	0.731313	NS	7	0.51392
rs7558969	2	49290250	0.731315	NS	1f	0.22271
rs4073739	3	50984332	0.731331	NS	7	0.51392
rs15413	2	85342256	0.731333	NS	1b	0.77221
rs76762467	10	60491226	0.731347	NS	1f	0.55436
rs10122830	9	4258586	0.731351	NS	4	0.60906
rs338499	15	85627332	0.731353	NS	1b	0.33
rs17635557	3	27773020	0.731357	NS	5	0.74944
rs79129362	21	44210653	0.73137	NS	7	0.18412
rs6886553	5	32635991	0.731375	NS	4	0.70497
rs7032898	9	34911773	0.73139	NS	6	0.17375
rs72810976	5	173882054	0.731391	NS	1a	0.91917
rs4239933	22	30116425	0.731398	NS	1f	0.55436
rs3995090	5	148466252	0.731414	NS	1f	0.66703
rs9525892	13	43962483	0.731419	NS	1f	0.71
rs7820482	8	116418140	0.731433	NS	7	0.18412
rs10136978	14	35319742	0.731435	NS	1d	0.70111
rs16838626	2	206704991	0.731444	NS	1f	0.22271
rs4246943	10	79300248	0.731462	NS	1b	0.82368
rs16988303	22	30109657	0.731488	NS	1f	0.43
rs114142815	3	51154035	0.731492	NS	1f	0.22271
rs13438513	7	26821014	0.731495	NS	7	0.51392
rs933717	16	87381644	0.731497	NS	1f	0.55436
rs1000321	19	54535268	0.731503	NS	1f	0.22271
rs10472264	5	35898317	0.731515	NS	7	0.51392
rs1323271	9	844487	0.731524	NS	5	0.58955
rs2510811	8	106512459	0.731552	NS	1f	0.57
rs190133202	20	1633226	0.731566	NS	5	0.13454
rs7512147	1	85475736	0.731567	NS	7	0.18412
rs112900104	8	10851632	0.731568	NS	4	0.60906
rs9856587	3	38614152	0.731569	NS	5	0.35991
rs2930290	15	46297567	0.731579	NS	5	0.13454
rs4868333	5	173844946	0.73158	NS	7	0.51392
rs76913730	12	68072482	0.731596	NS	5	0.83183
rs12932319	16	81367843	0.731606	NS	1b	0.776
rs2158816	2	101851161	0.731628	NS	1f	0.55324
rs7752468	6	34919971	0.731638	NS	1f	0.55436
rs3917478	7	95322257	0.731665	NS	7	0.18412
rs78630936	14	81078375	0.731667	NS	7	0.18412
rs10922308	1	197860490	0.731694	NS	1f	0.22271
rs1890864	1	206969951	0.731716	NS	1b	0.98331
rs34089926	6	111439043	0.731722	NS	1f	0.55324
rs61953394	12	123268825	0.731724	NS	1f	0.55436
rs700967	9	95745231	0.731739	NS	7	0.18412
rs11701483	21	37427806	0.731759	NS	7	0.51392
rs1106693	5	173925760	0.73176	NS	1f	0.55436
rs4328688	20	38723915	0.731766	NS	1f	0.55436
rs6935739	6	121398295	0.731769	NS	1f	0.66703
rs11234632	11	86398984	0.731784	NS	7	0.51392
rs79108059	1	161420933	0.731793	NS	4	0.60906
rs12661704	6	111239687	0.731817	NS	1f	0.55436
rs56294010	14	87973353	0.731819	NS	7	0.51392
rs12076395	1	51102452	0.731846	NS	1f	0.46225
rs10220770	15	49629638	0.731848	NS	1f	0.55324
rs12075908	1	172857891	0.731887	NS	6	0.28784
rs8005940	14	29721627	0.731891	NS	5	0
rs117127895	17	27932234	0.731908	NS	1f	0.55324
rs2982282	1	22177779	0.731928	NS	1f	0.55436
rs9366320	6	19859666	0.731929	NS	7	0.18412
rs1399381	5	589738	0.731935	NS	1f	0.55436
rs6964608	7	50284441	0.731948	NS	1f	0.55436
rs67087057	1	101192736	0.731987	NS	1f	0.55324
rs13256	3	161078717	0.73199	NS	7	0.51392
rs2719248	8	56000968	0.732023	NS	1b	0.86517
rs1403247	11	14611024	0.732025	NS	1f	0.22271
rs77449294	2	203929460	0.732048	NS	4	0.60906
rs7266662	20	46059663	0.732068	NS	1f	0.55436
rs2223622	6	20602168	0.732071	NS	1f	0.55324
rs484200	12	123066415	0.732087	NS	1b	0.49233
rs1031193	5	104266674	0.73209	NS	5	0.13454
rs2111049	12	11674695	0.73209	NS	4	0.60906
rs7781784	7	26741795	0.732097	NS	6	0.92506
rs2586098	17	57802707	0.732114	NS	1f	0.22271
rs10891681	11	114473397	0.732119	NS	7	0.51392
rs4594834	5	73191914	0.732135	NS	2b	0.58763
rs115595826	11	128410413	0.732175	NS	4	0.60906
rs9311929	3	65009882	0.732181	NS	6	0.26
rs17687364	14	87968549	0.732186	NS	7	0.51392
rs116677131	1	183484203	0.73219	NS	4	0.60906
rs458017	6	111374888	0.732203	NS	1f	0.22271
rs1754432	9	94575553	0.732209	NS	1f	0.07
rs16835950	4	4613137	0.732222	NS	4	0.60906
rs1176487	10	130627121	0.732226	NS	7	0.18412
rs6977428	7	53618125	0.732227	NS	5	0.15676
rs34372695	1	156060246	0.732253	NS	1f	0.55324
rs1126722	3	58427791	0.732269	NS	1f	0.66703
rs4100073	17	34309752	0.732274	NS	4	0.60906
rs320628	17	33326576	0.732295	NS	6	0.49716
rs1169302	12	120994499	0.7323	NS	1f	0.55436
rs3884528	10	124235482	0.732303	NS	1b	0.68
rs1571583	9	4267209	0.732325	NS	5	0.00825
rs62376392	5	96813910	0.73233	NS	1f	0.55324
rs9350281	6	20771729	0.732335	NS	1f	0.55436
rs7305863	12	39959627	0.732335	NS	1f	0.55436
rs4149517	2	100397785	0.732352	NS	1f	0.55436
rs11743888	5	140974322	0.732361	NS	7	0.51392
rs9898576	17	76605194	0.732369	NS	1f	0.55436
rs1171842	10	59954424	0.73237	NS	4	0.60906
rs12515813	5	671711	0.732375	NS	1f	0.66703
rs12025807	1	21950144	0.73238	NS	1f	0.08583
rs9368239	6	20812782	0.732397	NS	1e	0.84
rs10201111	2	60743003	0.732399	NS	1f	0.1
rs3800439	6	34993629	0.732403	NS	1f	0.22271
rs73231218	21	44279594	0.732418	NS	1f	0.66703
rs2708463	12	40149652	0.732445	NS	7	0.51392
rs73228794	7	129130567	0.73245	NS	1f	0.55324
rs10189746	2	198763051	0.732466	NS	7	0.18412
rs6738532	2	61772437	0.732481	NS	1b	0.20359
rs247451	16	75456511	0.732482	NS	1f	0.55436
rs12563828	1	97365165	0.732484	NS	1f	0.22271
rs10814910	9	4275493	0.732486	NS	5	0.58955
rs13397886	2	100116547	0.732489	NS	1f	0.55324
rs17760451	14	87964660	0.732498	NS	6	0.17297
rs12032602	1	84877886	0.732527	NS	1f	0.55436
rs1759355	10	58107708	0.732536	NS	4	0.60906
rs61975782	14	88080381	0.732536	NS	7	0.51392
rs11221328	11	128492438	0.732569	NS	4	0.60906
rs1798	1	206842780	0.732583	NS	1f	0.55436
rs72897775	2	184640078	0.732639	NS	7	0.51392
rs6664162	1	192493444	0.732644	NS	6	0.2325
rs8059427	16	75449325	0.732656	NS	1f	0.19549
rs775899	19	54977536	0.732657	NS	1b	0.49967
rs1427273	12	40338928	0.732659	NS	1f	0.22271
rs2179368	6	149485416	0.732664	NS	1f	0.55436
rs10994383	10	60491795	0.732672	NS	1f	0.22271
rs72678509	1	67272769	0.732681	NS	4	0.60906
rs4228	3	58427942	0.732697	NS	1f	0.55436
rs2393638	10	60499466	0.732712	NS	1f	0.55436
rs2275075	1	156070519	0.732718	NS	1f	0.55436
rs72999499	11	118672880	0.732739	NS	1f	0.55436
rs62215581	20	46066857	0.73274	NS	1f	0.19549
rs16836748	1	155224888	0.732749	NS	1d	0.95405
rs925393	6	164873388	0.732758	NS	7	0.18412
rs7164479	15	78830712	0.732781	NS	1f	0.55436
rs9628662	1	155236550	0.732785	NS	1f	0.55436
rs7524102	1	22371954	0.732801	NS	1f	0.55436
rs10509093	10	58764009	0.732803	NS	5	0.01
rs472366	18	11562174	0.732806	NS	5	0.13454
rs34963758	1	7854718	0.732818	NS	7	0.18412
rs6030014	20	42157955	0.732844	NS	5	0.13454
rs987595677	5	96823330	0.732858	NS	NA	NA
rs78259668	8	11292601	0.732877	NS	4	0.60906
rs2460842	15	35886261	0.73289	NS	2b	0.79882
rs34494444	11	128436125	0.732892	NS	5	0.13454
rs17420654	4	16413187	0.732897	NS	5	0.13454
rs10515841	5	162659801	0.732897	NS	7	0.18412
rs17444223	12	40365793	0.732922	NS	7	0.51392
rs112110624	5	40599828	0.732924	NS	1f	0.22271
rs1021797	12	26413499	0.732925	NS	7	0.18412
rs7561051	2	184965053	0.732929	NS	7	0.18412
rs12193103	6	154976487	0.732938	NS	7	0.18412
rs750071	18	23244745	0.732945	NS	1f	0.55436
rs12184983	14	80996212	0.732952	NS	1b	0.46817
rs11653290	17	7080210	0.732963	NS	4	0.60906
rs877226	2	181252898	0.732964	NS	1f	0.55436
rs73227507	21	42428893	0.732982	NS	5	0.13454
rs9927264	16	75226343	0.732987	NS	1b	0.46817
rs10275818	7	26740152	0.733016	NS	5	0.2714
rs73125660	20	49863650	0.733022	NS	7	0.18412
rs9312277	4	181428589	0.73303	NS	1f	0.22271
rs4800773	18	26865017	0.733033	NS	1f	0.66703
rs11709680	3	49707755	0.733034	NS	1f	0.55436
rs116191550	1	92146822	0.733047	NS	7	0.18412
rs3803800	17	7559652	0.733048	NS	1f	0.55436
rs2031070	14	21952662	0.733073	NS	5	0.13454
rs11727167	4	1291733	0.733073	NS	1f	0.22271
rs13384965	2	157469248	0.733105	NS	1f	0.55436
rs791094	12	92334398	0.733107	NS	5	0.58955
rs6754176	2	100379229	0.733141	NS	1f	0.55436
rs4561346	13	44043063	0.733149	NS	7	0.51392
rs112651654	12	6382114	0.733175	NS	7	0.51392
rs6033014	20	11034811	0.733218	NS	7	0.18412
rs985340	7	50927479	0.733231	NS	7	0.18412
rs1386173	4	101975180	0.733234	NS	7	0.18412
rs73189985	13	43772387	0.733237	NS	7	0.51392
rs3771155	2	102421366	0.733238	NS	1f	0.55436
rs12066841	1	197741116	0.733257	NS	1b	0.9175
rs6700488	1	118732964	0.733268	NS	1f	0.066
rs4813192	20	1647409	0.7333	NS	1f	0.66703
rs16838459	2	206671595	0.733303	NS	5	0.13454
rs6934463	6	126859728	0.733314	NS	1f	0.22271
rs7150996	14	97935132	0.733324	NS	1f	0.55436
rs80223137	16	10998531	0.733328	NS	1f	0.55436
rs6581163	12	57954642	0.733339	NS	1f	0.19549
rs56242862	2	233292353	0.733352	NS	1f	0.55436
rs12990519	2	184633242	0.733364	NS	7	0.18412
rs3773377	3	377460	0.733378	NS	4	0.60906
rs73257077	10	60492351	0.733401	NS	7	0.51392
rs17326852	8	3729710	0.733404	NS	6	0.09618
rs175154	22	16845778	0.733418	NS	1f	0.55436
rs246607	5	143134121	0.733418	NS	4	0.60906
rs2422976	20	4782438	0.733447	NS	1f	0.55436
rs803130	17	40621820	0.733448	NS	1b	0.92754
rs225313	21	42392245	0.733476	NS	1f	0.66703
rs10194053	2	189464414	0.733528	NS	1f	0.22271
rs2604977	14	97926875	0.733535	NS	2b	0.93883
rs11913246	22	42797597	0.733538	NS	1f	0.55436
rs116357547	3	27684057	0.733558	NS	5	0.23589
rs12778662	10	6107074	0.733561	NS	6	0.52
rs9358366	6	20773329	0.733565	NS	7	0.51392
rs17643558	3	43376300	0.733577	NS	1f	0.55436
rs17687486	14	87970061	0.733589	NS	1f	0.55324
rs17786057	20	49840533	0.733592	NS	7	0.51392
rs114976095	1	161680670	0.733621	NS	5	0.18333
rs2162361	10	88287952	0.733623	NS	7	0.51392
rs314663	19	46698293	0.733652	NS	1f	0.55436
rs10508515	10	16868301	0.733656	NS	5	0.00125
rs7772956	6	20529311	0.733694	NS	1b	0.45
rs4841511	8	11221750	0.733698	NS	1f	0.55436
rs10824615	10	78464972	0.733715	NS	4	0.60906
rs1549671	16	57054232	0.733717	NS	5	0.58955
rs844645	1	173240951	0.733727	NS	1f	0.55324
rs12139044	1	172746925	0.733752	NS	4	0.60906
rs2527337	22	29653595	0.733779	NS	7	0.51392
rs3801840	7	26793367	0.73379	NS	7	0.51392
rs2869745	7	69074990	0.733793	NS	4	0.60906
rs17134356	11	75815145	0.733799	NS	1a	0.82
rs1545074	4	132672904	0.733806	NS	7	0.18412
rs115935959	3	58172123	0.73381	NS	1b	0.9175
rs16907219	12	9798445	0.733846	NS	4	0.60906
rs137595	22	39295444	0.733849	NS	1f	0.55324
rs603183	6	137572756	0.73386	NS	5	0.13454
rs72802092	2	33458520	0.733865	NS	5	0.13454
rs13059657	3	29858076	0.733869	NS	5	0.65237
rs1035126	2	102403521	0.733889	NS	7	0.51392
rs71508848	9	136332296	0.733893	NS	1f	0.55436
rs11140090	9	83442198	0.733931	NS	1f	0.22271
rs1607527	4	137874118	0.733959	NS	6	0.31452
rs7289095	22	30262733	0.73396	NS	1f	0.55436
rs55904678	5	40397298	0.733961	NS	1b	0.31571
rs17281809	5	55305624	0.733979	NS	1d	0.66835
rs8043341	15	38653993	0.733983	NS	4	0.60906
rs13011436	2	68412247	0.733995	NS	1b	0.18917
rs327990	9	105296355	0.733996	NS	1f	0.22271
rs7127817	11	112755963	0.733996	NS	1f	0.22271
rs999775	7	149256720	0.734019	NS	1f	0.58493
rs13138121	4	114408230	0.734022	NS	1f	0.22271
rs59967381	9	34758394	0.73404	NS	1f	0.22271
rs225133	1	8038402	0.734051	NS	7	0.51392
rs12711512	1	206968397	0.734075	NS	1f	0.39752
rs7975711	12	58086802	0.734094	NS	1f	0.22271
rs7747126	6	126148060	0.734099	NS	6	0.22339
rs2918398	5	10693784	0.734126	NS	1f	0.56375
rs62192955	2	233281315	0.734132	NS	6	0.26967
rs2259816	12	120997784	0.734134	NS	1f	0.55436
rs4150119	16	84186042	0.734137	NS	1f	0.55436
rs73073755	3	46586049	0.734138	NS	1f	0.55436
rs6770169	3	58218647	0.734139	NS	1f	0.55436
rs79628722	4	122577686	0.734151	NS	2b	0.9975
rs280520	19	10362462	0.734151	NS	1f	0.55436
rs4309500	18	22591785	0.734153	NS	5	0.30338
rs13310888	7	50970087	0.734159	NS	3a	0.44535
rs16838604	3	132072731	0.734161	NS	7	0.18412
rs931913	3	36801658	0.73417	NS	7	0.51392
rs4421419	9	110451446	0.734194	NS	5	0.13454
rs10836063	11	33454285	0.734293	NS	1f	0.55436
rs11693044	2	100305851	0.734304	NS	6	0.14
rs985652	7	27158464	0.734309	NS	1f	0.55436
rs3936370	8	102793307	0.734326	NS	1f	0.55324
rs6968970	7	50939286	0.734341	NS	4	0.60906
rs76058025	2	206587241	0.73437	NS	6	0.27455
rs798645	7	23578407	0.734399	NS	7	0.51392
rs9465900	6	20811389	0.734401	NS	1a	0.99
rs2249455	10	7421338	0.734421	NS	1d	0.91508
rs314659	19	46670370	0.734424	NS	6	0.21583
rs1884480	6	161251411	0.734431	NS	3a	0.9865
rs73257067	10	60490727	0.734436	NS	1f	0.19481
rs77397067	1	172700408	0.734461	NS	5	0.13454
rs1897177	2	67789544	0.734468	NS	6	0.51723
rs2068330	2	162380880	0.734476	NS	7	0.18412
rs9562057	13	96245602	0.73448	NS	1f	0.22271
rs11859710	16	11333747	0.734524	NS	1f	0.55436
rs116887315	7	26656162	0.734524	NS	4	0.70497
rs1234315	1	173209324	0.734538	NS	4	0.60906
rs919115	10	88337482	0.734546	NS	5	0.13454
rs6434569	2	192777500	0.734548	NS	7	0.18412
rs117062007	10	35576031	0.734552	NS	2b	0.67002
rs79820682	10	79299892	0.734589	NS	4	0.60906
rs60730012	5	40630243	0.734598	NS	1f	0.55436
rs947725	6	51301688	0.734604	NS	7	0.18412
rs481134	15	78585221	0.734609	NS	1f	0.55436
rs9572079	13	69020156	0.734622	NS	5	0
rs75176374	6	158984574	0.734658	NS	6	0.64
rs2214495	7	50987857	0.734686	NS	6	0.74742
rs7591757	2	184635419	0.734715	NS	5	0.58955
rs62515365	8	55918184	0.734716	NS	1f	0.55436
rs3771609	2	158565727	0.734728	NS	7	0.51392
rs7072256	10	29298594	0.734741	NS	5	0.13454
rs2772551	9	34675157	0.734767	NS	1f	0.55436
rs2508754	11	76539861	0.734796	NS	6	0.20829
rs2246123	20	1665336	0.7348	NS	1b	0.68
rs75072664	14	34989126	0.734808	NS	1f	0.55436
rs17310907	7	26720373	0.734826	NS	1f	0.22271
rs6239	6	22287516	0.734827	NS	5	0.13454
rs13419763	2	218270227	0.734831	NS	1f	0.55436
rs6578252	11	2249011	0.734844	NS	1f	0.55436
rs12219831	10	88363687	0.734845	NS	7	0.18412
rs17759	5	178210881	0.734847	NS	4	0.70497
rs60759987	22	30094765	0.734848	NS	1f	0.55324
rs29183	18	9970959	0.734854	NS	7	0.18412
rs78060889	14	80926544	0.734867	NS	1b	0.31571
rs10945592	6	159066274	0.734873	NS	1f	0.55436
rs13003349	2	60729582	0.734873	NS	1f	0.19549
rs1940037	11	117565380	0.734882	NS	5	0.612
rs11125856	2	60805046	0.734886	NS	1f	0.55436
rs73123253	12	56011512	0.734889	NS	6	0.28784
rs76987309	14	87983460	0.734891	NS	7	0.51392
rs7839837	8	11137429	0.734902	NS	1f	0.22271
rs16880170	6	93142560	0.734905	NS	5	0.13454
rs4847226	1	92999212	0.734907	NS	1f	0.55436
rs12565777	1	101020238	0.734912	NS	7	0.51392
rs1150154	5	150891097	0.734935	NS	6	0.27853
rs11032460	11	33946090	0.734972	NS	4	0.60906
rs11586030	1	66246762	0.734978	NS	4	0.60906
rs75154251	11	76458864	0.734981	NS	4	0.60906
rs7581766	2	68608082	0.734998	NS	1b	0.35082
rs10424062	19	54412560	0.735	NS	1f	0.22271
rs11075691	16	68631352	0.735002	NS	1f	0.22271
rs1339131	1	192320836	0.735013	NS	6	0.351
rs8177036	10	30461715	0.735016	NS	5	0.26833
rs12897433	14	21821441	0.735022	NS	1f	0.55436
rs362128	22	18091949	0.735024	NS	4	0.74401
rs72802347	16	75203165	0.735026	NS	1f	0.55436
rs1466540	16	89278069	0.735036	NS	1f	0.66703
rs2246082	1	116936571	0.735046	NS	2b	0.72333
rs10266759	7	26815663	0.735047	NS	1f	0.55436
rs500221	12	9890750	0.735052	NS	1f	0.55324
rs117752382	8	51372000	0.735052	NS	1f	0.22271
rs11736568	4	101877035	0.73507	NS	5	0.13454
rs59230153	8	11399617	0.73508	NS	1f	0.23138
rs7634153	3	58251774	0.735095	NS	1b	0.05596
rs61628060	16	68663677	0.7351	NS	7	0.51392
rs114257744	5	596823	0.735105	NS	1f	0.22271
rs1160119	2	134018384	0.735117	NS	4	0.60906
rs10513468	3	155107470	0.735124	NS	7	0.18412
rs28404279	21	42463995	0.735126	NS	1f	0.66703
rs77674240	2	185301246	0.735135	NS	7	0.18412
rs2309826	2	100288812	0.735142	NS	1d	0.96583
rs10878466	12	40377629	0.735152	NS	1f	0.55324
rs11072810	15	78839864	0.735154	NS	1f	0.55436
rs12110520	6	35080728	0.735166	NS	1f	0.22271
rs7677890	4	47369572	0.735186	NS	5	0.13454
rs73078349	3	48650681	0.735213	NS	1f	0.55436
rs10761581	10	46027444	0.735228	NS	1f	0.55324
rs201877470	10	6375779	0.735239	NS	NA	NA
rs4965278	15	100102842	0.735244	NS	4	0.60906
rs79431015	10	99522847	0.735249	NS	NA	NA
rs113868864	5	640617	0.735295	NS	1f	0.22271
rs9614024	22	29640280	0.735303	NS	7	0.51392
rs75106972	16	11332041	0.73535	NS	1f	0.55436
rs56150647	14	87990830	0.735352	NS	1f	0.55436
rs10931156	2	184932960	0.735354	NS	7	0.18412
rs9411205	9	136366011	0.735357	NS	1b	0.81508
rs10506147	12	40205596	0.73536	NS	7	0.51392
rs73117559	2	233451128	0.735365	NS	1f	0.66703
rs10521	9	136503255	0.73538	NS	1f	0.55436
rs116468290	3	27772919	0.735389	NS	5	0.13454
rs13175446	5	150993091	0.73539	NS	1f	0.22271
rs2393640	10	60520018	0.735394	NS	1f	0.55324
rs11119925	1	206962646	0.735403	NS	1f	0.70823
rs2973354	5	173810122	0.735414	NS	7	0.18412
rs1399754	3	58233690	0.735425	NS	1f	0.22271
rs847845	6	34956087	0.735431	NS	7	0.51392
rs8106615	19	55017061	0.735464	NS	1f	0.55436
rs12750721	1	22362780	0.735467	NS	1f	0.55436
rs12236950	9	4276564	0.735481	NS	NA	NA
rs2335705	2	204999809	0.735481	NS	7	0.18412
rs1322223	9	5264425	0.735501	NS	1f	0.29395
rs35655122	16	85968511	0.735507	NS	1f	0.55436
rs11690316	2	218152739	0.73552	NS	1f	0.55436
rs60522022	5	151007997	0.735579	NS	1f	0.55436
rs16907190	12	9796545	0.735584	NS	1f	0.22271
rs2269181	2	206531105	0.735589	NS	1f	0.66703
rs79510127	10	79321919	0.735594	NS	4	0.70497
rs114667952	5	150904865	0.735652	NS	4	0.60906
rs10745975	12	103581987	0.735675	NS	5	0.13454
rs114407857	5	102921944	0.735675	NS	1f	0.55436
rs78222996	21	42435205	0.735676	NS	4	0.60906
rs10916662	1	19877141	0.735678	NS	7	0.51392
rs392606	7	102242534	0.735682	NS	7	0.18412
rs12965947	18	52353712	0.735685	NS	4	0.60906
rs4889393	16	81810408	0.735694	NS	4	0.60906
rs72736234	1	101060542	0.735756	NS	1f	0.55436
rs34602288	21	42415512	0.735766	NS	1b	0.54708
rs1440546	18	64819450	0.735799	NS	4	0.60906
rs10146931	14	30204793	0.735818	NS	1f	0.22271
rs4967957	16	23494671	0.735818	NS	1f	0.55436
rs7648466	3	46146030	0.735827	NS	1f	0.22271
rs12646137	4	38608029	0.735829	NS	1f	0.19549
rs4964586	12	107511714	0.73585	NS	1f	0.55436
rs9912773	17	42358516	0.735866	NS	1f	0.55436
rs2244012	5	132565533	0.735879	NS	1f	0.55436
rs2297513	17	27765958	0.73588	NS	1d	0.4175
rs6767505	3	50411347	0.735894	NS	1f	0.22271
rs55734382	1	201049931	0.735897	NS	1f	0.55324
rs7117151	11	79847334	0.735914	NS	7	0.18412
rs3777768	6	12147381	0.735917	NS	5	0.58955
rs2293767	7	100764052	0.735919	NS	1f	0.55436
rs17407510	1	100832083	0.735922	NS	1f	0.08
rs13417124	2	65207835	0.735965	NS	1f	0.13442
rs10808714	8	60878209	0.735972	NS	1f	0.55436
rs1427626	4	167066353	0.735978	NS	7	0.51392
rs746447	13	42267040	0.736023	NS	1f	0.22271
rs35207329	14	97945404	0.736038	NS	7	0.51392
rs62217844	20	63762843	0.736045	NS	6	0.315
rs269984	18	45205999	0.736053	NS	5	0.13454
rs45544631	14	80916694	0.736077	NS	7	0.18412
rs4727088	7	149567062	0.736083	NS	1f	0.55436
rs58057770	2	181039744	0.73609	NS	7	0.51392
rs1891643	20	36941608	0.736095	NS	1f	0.55436
rs2643468	5	97321626	0.736096	NS	5	0
rs13109260	4	101894209	0.736105	NS	5	0.13454
rs1759687	1	112409197	0.736107	NS	7	0.51392
rs115103722	2	184837958	0.736118	NS	2b	0.392
rs17422893	13	105303291	0.736129	NS	5	0.20233
rs7098906	10	48819725	0.736129	NS	1f	0.55436
rs2889390	3	160991223	0.736171	NS	6	0.2677
rs7586612	2	46831387	0.736181	NS	4	0.60906
rs11764319	7	53522557	0.736182	NS	7	0.18412
rs424876	5	61655297	0.736196	NS	7	0.51392
rs273269	19	18168828	0.736207	NS	1f	0.66703
rs823118	1	205754444	0.736208	NS	1f	0.55324
rs334042	2	178232756	0.736248	NS	7	0.51392
rs111923222	10	34903510	0.736254	NS	1f	0.55324
rs73001486	11	118758655	0.736261	NS	1d	0.91245
rs771785	3	101986965	0.736267	NS	5	0
rs17545722	14	81031658	0.736278	NS	1f	0.55436
rs764851	10	6005981	0.736282	NS	1b	0.68148
rs12137258	1	242847860	0.736284	NS	5	0.58955
rs4242709	9	136443070	0.736291	NS	1f	0.55436
rs17120057	12	57955734	0.736297	NS	1f	0.22271
rs4823839	22	46517877	0.736307	NS	1f	0.07
rs72747942	5	40667154	0.736332	NS	1f	0.22271
rs17422967	9	77277048	0.736364	NS	1f	0.55436
rs17722216	20	5447909	0.736366	NS	5	0.13454
rs10760059	9	119752571	0.736382	NS	7	0.18412
rs12999779	2	100307859	0.736393	NS	7	0.51392
rs1900573	2	61369777	0.736415	NS	5	0.58527
rs251037	3	61986948	0.736419	NS	5	0.77333
rs10895510	11	103681232	0.736424	NS	4	0.60906
rs56034073	2	206705390	0.736453	NS	7	0.51392
rs17056855	4	171417597	0.736459	NS	1f	0.22271
rs1076352	17	56624581	0.736478	NS	2b	0.8368
rs340892	9	6098662	0.736488	NS	1f	0.55436
rs917072	7	50953111	0.736508	NS	4	0.60906
rs2384000	12	112527338	0.736524	NS	1f	0.55436
rs4812335	20	38908969	0.736531	NS	1f	0.02154
rs12593880	15	58487442	0.73655	NS	1f	0.55436
rs4952992	2	43585577	0.736554	NS	5	0.58955
rs74860834	11	61011041	0.736568	NS	1b	0.99522
rs35856111	6	111452265	0.736572	NS	1d	0.6625
rs10514235	18	77198522	0.736579	NS	7	0.18412
rs3762998	5	151089990	0.736593	NS	1f	0.19549
rs77131807	12	9806362	0.736594	NS	5	0.58955
rs10845202	12	10682266	0.736599	NS	1f	0.55436
rs292258	6	89933181	0.736604	NS	1f	0.09
rs2046046	5	77349137	0.736604	NS	1f	0.88
rs1859477	7	50955869	0.736653	NS	4	0.60906
rs12201582	6	52239891	0.736684	NS	1f	0.55324
rs11077983	17	82227312	0.736693	NS	1f	0.55436
rs77629729	5	102910385	0.736707	NS	1f	0.55436
rs6704311	1	248916508	0.736713	NS	1b	0.63094
rs76847790	12	111267378	0.73672	NS	1f	0.55436
rs12604492	18	45940248	0.736725	NS	6	0.28784
rs13022474	2	175882075	0.736748	NS	5	0.51084
rs855398	6	10047681	0.736753	NS	1f	0.55436
rs4235295	4	22222530	0.736753	NS	5	0.29483
rs13423881	2	65239609	0.736754	NS	1f	0.55436
rs1805153	9	95506483	0.736779	NS	1f	0.55436
rs27852	5	96710335	0.736789	NS	1f	0.55324
rs79045062	15	78833122	0.736791	NS	1f	0.55436
rs4801871	19	51499063	0.736801	NS	1d	0.42
rs73279652	20	44475164	0.736812	NS	1f	0.55436
rs7078584	10	53091564	0.736818	NS	6	0.01091
rs6763716	3	119481022	0.736834	NS	1f	0.22271
rs11845640	14	32822288	0.736841	NS	4	0.70497
rs11616376	13	26085618	0.736841	NS	6	0
rs10857651	10	48822685	0.736847	NS	1f	0.55436
rs4554058	4	26081057	0.736857	NS	1b	0.92767
rs62581709	9	120848119	0.736887	NS	1f	0.55436
rs4752692	10	122397336	0.736892	NS	1f	0.55324
rs11066257	12	112322670	0.736893	NS	1f	0.19549
rs117438509	16	68774798	0.736905	NS	1f	0.55436
rs55666210	2	62276336	0.736913	NS	7	0.51392
rs2461471	1	155791932	0.736922	NS	5	0.4918
rs17031088	2	43579951	0.736932	NS	1f	0.55436
rs1548804	12	10848807	0.736937	NS	7	0.51392
rs11685401	2	100360223	0.736949	NS	1f	0.22271
rs56069917	8	11414670	0.73695	NS	1f	0.55436
rs4144941	15	51504609	0.736968	NS	7	0.51392
rs11701874	21	37432279	0.736973	NS	1f	0.55324
rs10490507	2	53235184	0.736998	NS	7	0.18412
rs1966271	16	68451511	0.737002	NS	1f	0.55436
rs76693166	9	114788323	0.737004	NS	5	0.13454
rs849334	7	28184223	0.737004	NS	1f	0.08
rs2074705	22	29738030	0.737014	NS	1b	0.82104
rs4415760	11	24644694	0.737021	NS	5	0.3997
rs12480597	20	46018243	0.737035	NS	4	0.60906
rs11217016	11	118756440	0.737087	NS	1f	0.55324
rs16828176	3	118281630	0.737097	NS	5	0.13454
rs988574	5	52944980	0.737103	NS	1f	0.55436
rs9300473	13	98300346	0.73711	NS	4	0.60906
rs10402506	19	54563023	0.737114	NS	7	0.51392
rs1201486	14	29508258	0.737133	NS	6	0.298
rs72814728	5	174001564	0.737142	NS	7	0.18412
rs1405490	2	61332945	0.737161	NS	6	0.21138
rs401549	15	90813274	0.737171	NS	1f	0.19549
rs7768480	6	131882292	0.737185	NS	7	0.51392
rs75151247	20	49813329	0.737187	NS	1f	0.70823
rs16920986	9	4245526	0.737205	NS	7	0.18412
rs16934745	9	16490830	0.73722	NS	5	0.3469
rs118165615	6	126912462	0.737221	NS	7	0.18412
rs76629330	5	173825576	0.737221	NS	1f	0.55436
rs3851228	6	111526988	0.737235	NS	7	0.51392
rs183461	1	7860156	0.737248	NS	1f	0.55436
rs1813293	13	43820452	0.737277	NS	7	0.51392
rs61736632	11	65021750	0.737278	NS	1f	0.55436
rs12246745	10	60493927	0.737293	NS	7	0.51392
rs17606896	3	50411516	0.7373	NS	1f	0.22271
rs4667117	2	181175135	0.737303	NS	1f	0.55436
rs17687144	14	87963825	0.73732	NS	6	0.2677
rs7733007	5	91128077	0.737323	NS	4	0.60906
rs4961282	8	140473429	0.737342	NS	1f	0.55436
rs688302	20	49799200	0.737363	NS	5	1
rs4397955	12	103544904	0.737366	NS	1f	0.22271
rs11259425	10	6535711	0.73737	NS	4	0.60906
rs9366360	6	20817757	0.737391	NS	1f	0.22271
rs16897180	5	67924368	0.737396	NS	5	0.13454
rs55796634	5	150412774	0.7374	NS	1f	0.66703
rs10864316	1	7812016	0.737427	NS	1f	0.55436
rs7968265	12	57926317	0.737439	NS	6	0.05015
rs719218	20	49818444	0.737439	NS	1f	0.55324
rs28453790	9	136332422	0.73744	NS	1b	0.35082
rs118149555	17	39649568	0.73744	NS	1f	0.55324
rs423484	21	39057334	0.737457	NS	1b	0.95444
rs2238135	12	47884407	0.737475	NS	1f	0.55436
rs11175793	12	40268237	0.737505	NS	1f	0.22271
rs6738793	2	184657429	0.737537	NS	6	0.48581
rs132828	22	45153151	0.737543	NS	1f	0.22271
rs231794	2	203838132	0.737548	NS	7	0.51392
rs2823234	21	15328358	0.737577	NS	6	0.78026
rs3755266	2	102426252	0.737586	NS	1f	0.22271
rs7013663	8	55742280	0.737601	NS	1f	0.55436
rs73087274	3	51125361	0.737611	NS	6	0.80877
rs74577205	14	87989144	0.737611	NS	1f	0.55324
rs34119476	2	198719455	0.737648	NS	7	0.18412
rs2138556	10	62454523	0.737678	NS	4	0.60906
rs7077572	10	60495697	0.737684	NS	1f	0.55436
rs118190892	10	6446662	0.737688	NS	4	0.60906
rs78160224	20	44473593	0.737691	NS	1f	0.55324
rs12138545	1	8110594	0.737701	NS	1b	0.36991
rs13020554	2	235305363	0.737727	NS	4	0.60906
rs6876713	5	168480757	0.737738	NS	1d	0.3225
rs2241258	16	49499885	0.73779	NS	5	0.13454
rs116938985	6	106036552	0.737805	NS	7	0.18412
rs10411262	19	46702503	0.737808	NS	7	0.51392
rs12735195	1	117702017	0.73781	NS	6	0.17585
rs13008613	2	98133427	0.737816	NS	5	0.13454
rs2042226	5	170529197	0.737822	NS	5	0.58955
rs927542	13	42265647	0.737831	NS	1f	0.22271
rs17137421	10	6514530	0.737843	NS	5	0.13454
rs11859224	16	75263880	0.737846	NS	1f	0.55436
rs2569114	5	169112235	0.737869	NS	4	0.60906
rs9857482	3	160920668	0.737896	NS	2b	0.8153
rs7833387	8	10152023	0.737899	NS	1f	0.55436
rs2358996	1	113973095	0.737902	NS	1b	0.955
rs116144986	4	102134464	0.737902	NS	7	0.18412
rs17461964	12	40343273	0.737904	NS	2b	0.82852
rs202069	6	13267009	0.737906	NS	1f	0.12
rs4816610	21	39018935	0.737918	NS	1f	0.55436
rs1536799	9	5055015	0.737918	NS	7	0.18412
rs67899380	7	107858451	0.737923	NS	4	0.60906
rs12498921	4	101848536	0.737938	NS	7	0.18412
rs3856776	3	189580619	0.737955	NS	4	0.60906
rs7895043	10	69586980	0.737959	NS	6	0.22
rs9451818	6	91773123	0.737964	NS	5	1
rs273276	19	18154130	0.737969	NS	1f	0.55436
rs9997710	4	47277505	0.737981	NS	7	0.51392
rs76679904	14	87979684	0.737983	NS	7	0.51392
rs74078213	14	98034949	0.737991	NS	1f	0.22271
rs17067718	13	77433213	0.737993	NS	7	0.18412
rs7227145	18	63493365	0.737997	NS	1f	0.22271
rs10754235	1	197893468	0.738	NS	1f	0.55324
rs3812589	9	136441427	0.738004	NS	1f	0.55436
rs4807269	19	2447989	0.738005	NS	1f	0.55436
rs9594854	13	43019628	0.738005	NS	6	0.64
rs72853956	11	2201041	0.738008	NS	1f	0.55324
rs4971083	1	155502655	0.738023	NS	1f	0.64343
rs10180263	2	167731436	0.73807	NS	5	0.13454
rs7924647	11	118857770	0.738087	NS	1b	0.9275
rs7427615	3	50983882	0.738093	NS	1f	0.55436
rs17035388	2	68380139	0.738096	NS	1f	0.55436
rs4833824	4	122404028	0.738096	NS	1f	0.55436
rs10485438	20	46079999	0.738105	NS	6	0.15
rs4692348	4	26071045	0.738106	NS	1f	0.22271
rs76257900	6	111537286	0.738111	NS	1f	0.55436
rs13021034	2	60807880	0.738111	NS	1f	0.55436
rs62364749	5	96784498	0.738119	NS	NA	NA
rs12712185	2	104211533	0.738159	NS	5	0.13454
rs2158291	12	112517971	0.738186	NS	1b	0.35
rs11890540	2	196153554	0.738198	NS	1f	0.55436
rs6996255	8	95290145	0.738198	NS	1f	0.22271
rs34542788	2	102218370	0.738245	NS	5	0.58955
rs150110	6	167098278	0.738252	NS	1f	0.55324
rs117690416	11	114567074	0.73828	NS	4	0.60906
rs7496758	15	61590678	0.738281	NS	7	0.18412
rs112649012	14	87959342	0.738326	NS	1f	0.12
rs13238996	7	74655318	0.738346	NS	1f	0.55436
rs117361200	11	128529464	0.738377	NS	4	0.60906
rs34553872	1	22375694	0.738379	NS	1f	0.55436
rs270327	6	153489668	0.738382	NS	4	0.60906
rs9460559	6	20805774	0.738417	NS	6	0.03306
rs292180	5	36950157	0.73842	NS	7	0.51392
rs7081222	10	9879580	0.738465	NS	5	0.13454
rs12566781	1	5475279	0.738469	NS	4	0.60906
rs2898261	8	11101029	0.738471	NS	1f	0.22271
rs2223725	6	127962985	0.738483	NS	7	0.18412
rs4802495	19	48592910	0.738488	NS	4	0.60906
rs7846114	8	2493256	0.738501	NS	1f	0.55324
rs9387010	6	111384741	0.738511	NS	1f	0.55324
rs9332695	1	169542347	0.738518	NS	5	0.58955
rs10225904	7	26830269	0.738527	NS	7	0.51392
rs2426814	20	59687786	0.73857	NS	4	0.70497
rs12784166	10	60675564	0.738575	NS	5	0.64596
rs339866	18	24628637	0.738598	NS	4	0.60906
rs2806879	1	116936749	0.738599	NS	5	0.58955
rs9790770	4	101901758	0.738608	NS	6	0.26465
rs61975779	14	88070056	0.738627	NS	1f	0.55324
rs11631237	15	77729745	0.738649	NS	1f	0.55436
rs17111471	14	81099418	0.73865	NS	6	0.92506
rs13425009	2	185280255	0.738653	NS	1b	1
rs13220692	6	111455836	0.73866	NS	6	0.17585
rs60949197	14	80773679	0.73866	NS	7	0.51392
rs533348	11	96140854	0.73866	NS	1f	0.22271
rs1268524	1	160500468	0.738669	NS	5	0.13454
rs2908532	5	142242319	0.738713	NS	4	0.60906
rs8046665	16	75193697	0.738747	NS	1f	0.22271
rs17315334	7	26813241	0.738764	NS	1f	0.55436
rs12822306	12	57945827	0.738767	NS	1f	0.10262
rs116967628	10	35384133	0.738767	NS	5	0.58955
rs72704194	1	155548827	0.73877	NS	1f	0.22271
rs6736449	2	152013410	0.738772	NS	1f	0.55436
rs2313982	4	137866906	0.738778	NS	5	0.13454
rs917415	19	2514375	0.738781	NS	1f	0.22271
rs9898954	17	70218629	0.738834	NS	5	0.13454
rs75176094	6	126801854	0.738842	NS	7	0.18412
rs6583972	10	81329908	0.738857	NS	5	0.13454
rs2238464	16	2282576	0.73886	NS	1f	0.19549
rs12563939	1	22375584	0.738878	NS	1f	0.55436
rs9525893	13	43962799	0.738881	NS	7	0.51392
rs77013900	5	151049568	0.738883	NS	4	0.60906
rs290263	9	90776258	0.738939	NS	1f	0.22271
rs2168704	2	218277769	0.738966	NS	7	0.51392
rs74530709	1	116699750	0.738974	NS	1f	0.55436
rs76010578	7	107834868	0.739021	NS	4	0.60906
rs2208432	14	25662253	0.739028	NS	7	0.18412
rs1322055	9	114907305	0.739034	NS	1f	0.55436
rs11575575	7	50456510	0.739041	NS	4	0.60906
rs4750491	10	6457266	0.739067	NS	5	0.13454
rs644711	1	183337350	0.739069	NS	7	0.51392
rs10857650	10	48821978	0.739073	NS	1f	0.55436
rs117270076	15	38671623	0.739076	NS	1f	0.55436
rs2329673	7	51025751	0.739085	NS	4	0.60906
rs7705700	5	173989034	0.739092	NS	1f	0.55436
rs17795704	8	11242934	0.739093	NS	2b	0.79558
rs2115176	3	159998320	0.739107	NS	4	0.60906
rs4908147	1	101440725	0.739111	NS	4	0.60906
rs72634212	1	7972167	0.739123	NS	5	0.58955
rs12992601	2	141623603	0.739124	NS	7	0.18412
rs13121106	4	121976999	0.739131	NS	5	0.53602
rs12332402	5	173904690	0.739158	NS	1f	0.22271
rs2385511	1	236848497	0.739198	NS	1f	0.22271
rs497915	1	182437519	0.739223	NS	1f	0.55436
rs6779831	3	7753672	0.739236	NS	7	0.18412
rs74488156	10	62685265	0.739256	NS	1f	0.22271
rs9819087	3	143672516	0.73926	NS	5	0.78987
rs165890	22	16847737	0.739262	NS	7	0.51392
rs4618656	8	11111725	0.739282	NS	7	0.51392
rs1441093	2	233363838	0.739284	NS	1b	0.93
rs117816348	6	126871407	0.739286	NS	5	0.13454
rs7804356	7	26852046	0.739288	NS	6	0.21138
rs7738754	6	126885787	0.739309	NS	6	0.28536
rs6657012	1	116892084	0.739311	NS	4	0.60906
rs7994821	13	43724963	0.739322	NS	1f	0.22271
rs1950501	14	24337594	0.739324	NS	1b	0.7915
rs2289057	7	44572630	0.739347	NS	1f	0.55436
rs4947549	7	51014070	0.739348	NS	4	0.60906
rs3812609	9	136514440	0.739363	NS	1b	0.9925
rs1939469	11	76525176	0.739377	NS	1f	0.55436
rs17114915	21	42432527	0.739378	NS	5	0.2769
rs6769216	3	58253150	0.739383	NS	1f	0.55436
rs213368	3	60282299	0.739406	NS	5	0.13454
rs17741830	18	45282162	0.739419	NS	1f	0.55436
rs17130467	11	98091369	0.739439	NS	1f	0.55436
rs1469366	2	19575912	0.739441	NS	4	0.60906
rs117587443	6	127054767	0.739464	NS	7	0.51392
rs4444235	14	53944201	0.73947	NS	1f	0.55436
rs12041331	1	156899922	0.739477	NS	2b	0.38606
rs4789187	17	75398703	0.739479	NS	1f	0.55436
rs11813586	10	15532693	0.739482	NS	1f	0.22271
rs7806674	7	50356265	0.739492	NS	1f	0.55436
rs11667812	19	54402390	0.739496	NS	1f	0.22271
rs11645475	16	71789214	0.739507	NS	1f	0.55436
rs78508589	14	87963781	0.739513	NS	7	0.51392
rs337637	4	38602849	0.739522	NS	1f	0.22271
rs2510905	11	76457540	0.739527	NS	6	0.25649
rs73407117	11	691090	0.739529	NS	1f	0.55436
rs2107204	12	112518968	0.739537	NS	1f	0.22271
rs3804043	22	20064958	0.739544	NS	1f	0.55436
rs174375	6	111587063	0.739547	NS	1f	0.55436
rs78785149	14	87867374	0.739562	NS	7	0.18412
rs73209241	8	11454157	0.739567	NS	1f	0.55436
rs7827026	8	11137675	0.739598	NS	1f	0.55324
rs55650709	14	87990641	0.7396	NS	1f	0.55436
rs1790188	11	118790346	0.739616	NS	1f	0.66703
rs1400637	2	168279979	0.739634	NS	6	0.29833
rs1784298	11	118677956	0.739638	NS	1f	0.19549
rs6660116	1	206575854	0.739672	NS	4	0.60906
rs4326835	11	118561689	0.739673	NS	1f	0.51333
rs17120714	14	85051039	0.739686	NS	7	0.18412
rs17092540	14	95484163	0.739697	NS	5	0
rs4535028	2	61620400	0.739698	NS	1f	0.55436
rs6067330	20	50042806	0.739699	NS	1f	0.55436
rs13359853	5	497162	0.739724	NS	1b	0.94075
rs116667277	8	11551873	0.739734	NS	4	0.60906
rs240744	16	23595574	0.739741	NS	1b	0.94
rs11582379	1	92474421	0.739769	NS	1f	0.55436
rs74875570	12	57486194	0.739781	NS	7	0.51392
rs31563	5	135899917	0.739796	NS	1f	0.55436
rs137608	22	39300882	0.739829	NS	1f	0.55436
rs16970223	15	78901944	0.739868	NS	1f	0.55436
rs17031095	2	43592000	0.739893	NS	6	0.78688
rs7322264	13	43956200	0.739895	NS	7	0.51392
rs7790824	7	129097220	0.739896	NS	1f	0.22271
rs2236168	2	31384262	0.739897	NS	1f	0.55436
rs1533535	2	198757984	0.739925	NS	5	0.13454
rs2714068	11	123528833	0.739931	NS	5	0.58955
rs6498220	16	11546682	0.739948	NS	1f	0.55436
rs17455486	12	57697256	0.739962	NS	1f	0.55436
rs12042283	1	206801434	0.739966	NS	1f	0.55436
rs4712554	6	20825165	0.739989	NS	1f	0.64733
rs2631251	4	101943453	0.740027	NS	1f	0.08
rs6891041	5	40406136	0.740028	NS	1f	0.55436
rs1946713	18	75448875	0.740039	NS	7	0.18412
rs3774816	4	5463567	0.740039	NS	1f	0.55436
rs6943543	7	82511232	0.740055	NS	7	0.51392
rs1384614	1	92204569	0.740068	NS	1f	0.22271
rs7518994	1	19885115	0.740077	NS	1f	0.095
rs12367832	12	59191138	0.740078	NS	1f	0.28601
rs4795902	17	34291682	0.740113	NS	1f	0.55436
rs55926002	10	6564175	0.740122	NS	4	0.60906
rs7311850	12	40389920	0.740149	NS	1f	0.22271
rs4586936	4	101864279	0.740163	NS	6	0
rs511104	1	200904042	0.74018	NS	1f	0.66703
rs6764393	3	58217787	0.740187	NS	1f	0.55436
rs4613271	2	234363489	0.74019	NS	4	0.70497
rs116204316	2	101771661	0.740201	NS	4	0.60906
rs73082618	20	1658282	0.740205	NS	1f	0.55436
rs10846152	12	15149272	0.740213	NS	6	0.28784
rs10460070	18	45231017	0.740222	NS	7	0.18412
rs171144	4	102102981	0.740224	NS	7	0.18412
rs78879009	2	60816786	0.740245	NS	1f	0.22271
rs11635107	15	80122376	0.740275	NS	1f	0.22271
rs9594731	13	42337819	0.740282	NS	1f	0.55436
rs6489841	12	112372047	0.740287	NS	1f	0.55324
rs11715290	3	58312686	0.740288	NS	1f	0.22271
rs6727328	2	236223832	0.740295	NS	1f	0.62848
rs12086431	1	214371819	0.740299	NS	1f	0.19549
rs2274368	1	198708291	0.740305	NS	6	0.49716
rs2239157	12	6070301	0.740334	NS	1b	0.82368
rs3801844	7	26790140	0.740361	NS	1b	0.98838
rs114527259	5	150784902	0.740378	NS	1f	0.4715
rs113865862	13	44053396	0.74046	NS	1f	0.55436
rs73248011	8	78625814	0.740462	NS	6	0.27433
rs11029654	11	26628564	0.740473	NS	1f	0.22271
rs4919346	10	99554185	0.740495	NS	1b	0.45
rs77219198	8	78717351	0.740497	NS	7	0.18412
rs10908455	1	155094807	0.740503	NS	1f	0.55436
rs7654215	4	182316019	0.740516	NS	7	0.18412
rs17461863	4	47365147	0.740525	NS	7	0.18412
rs505922	9	136149229	0.740538	NS	1f	0.66703
rs7550055	1	158808974	0.740567	NS	1f	0.22271
rs2078224	1	210662078	0.740571	NS	5	0.58955
rs11696357	20	44605008	0.740579	NS	2b	1
rs535529	18	11562632	0.740632	NS	7	0.18412
rs76512946	6	167089664	0.740633	NS	1f	0.55436
rs115032373	4	101963573	0.740633	NS	6	0.31452
rs17155929	5	103881122	0.740639	NS	7	0.18412
rs2014525	14	97955088	0.740647	NS	5	0.58527
rs1799852	3	133756878	0.740671	NS	1f	0.55436
rs3747878	10	48822197	0.740679	NS	1f	0.22271
rs10749591	10	88454522	0.740679	NS	7	0.51392
rs9902027	17	7537667	0.740681	NS	7	0.51392
rs12518811	5	40291495	0.740695	NS	4	0.60906
rs11129541	3	32977090	0.740703	NS	4	0.70497
rs1345156	3	160931484	0.740704	NS	1f	0.22271
rs9521314	13	109326850	0.740717	NS	5	0.13454
rs221697	14	23670448	0.740719	NS	1d	0.95405
rs73282209	5	150795397	0.740734	NS	1f	0.22271
rs17701958	14	98179273	0.740739	NS	1f	0.14257
rs4237696	11	13028265	0.740748	NS	1f	0.55436
rs77006940	2	43644640	0.740755	NS	5	0
rs17000106	4	75029040	0.740759	NS	1f	0.22271
rs28478356	14	81034034	0.740768	NS	1f	0.55436
rs7913135	10	99558882	0.74078	NS	1f	0.55436
rs1326389	1	100813100	0.740811	NS	7	0.51392
rs269974	18	45199144	0.740814	NS	7	0.18412
rs2300526	14	81031123	0.740831	NS	1f	0.1
rs1862335	19	46781146	0.740835	NS	1a	0.89167
rs12451141	17	35448215	0.740845	NS	2b	0.9975
rs6588258	1	67366085	0.74087	NS	7	0.18412
rs7325565	13	74200118	0.74087	NS	1f	0.70294
rs2300687	22	17538915	0.740885	NS	4	0.60906
rs79024934	2	101853016	0.740889	NS	1f	0.55436
rs1422970	5	148346067	0.740899	NS	1f	0.22271
rs1862736	16	75194642	0.7409	NS	1f	0.66703
rs77676921	14	87971533	0.740911	NS	1b	0.53267
rs41366148	14	87971850	0.740911	NS	7	0.51392
rs34362748	14	87976368	0.740911	NS	7	0.51392
rs77151798	14	87977140	0.740911	NS	7	0.51392
rs74887974	14	87977305	0.740911	NS	1f	0.02154
rs79273253	14	87977980	0.740911	NS	7	0.51392
rs17203391	14	87982866	0.740911	NS	7	0.51392
rs9321060	6	126128506	0.740912	NS	7	0.18412
rs17043304	12	77308159	0.740915	NS	5	0.13454
rs17763452	16	11152515	0.740925	NS	1f	0.66703
rs12972105	19	54519416	0.740938	NS	1f	0.55436
rs7897838	10	60494579	0.740943	NS	1f	0.55324
rs6544683	2	43652243	0.740945	NS	1f	0.55324
rs2240485	11	17516906	0.740976	NS	1f	0.55436
rs17510381	6	111473455	0.740979	NS	1f	0.20917
rs77593588	14	87925148	0.74098	NS	6	0.0375
rs794361	7	75562298	0.740999	NS	6	0.31452
rs34043159	2	101796654	0.741005	NS	1f	0.39216
rs114561213	3	49332514	0.741041	NS	6	0.2359
rs7949169	11	71552332	0.741043	NS	1f	0.55436
rs10994257	10	60222290	0.741046	NS	4	0.60906
rs1460914	11	115535524	0.741053	NS	6	0.355
rs3120798	1	183404530	0.74106	NS	1b	0.63094
rs10246300	7	26780757	0.741065	NS	7	0.51392
rs117358900	12	111782610	0.741076	NS	1f	0.55324
rs12978323	19	41250133	0.741079	NS	1f	0.66703
rs16967039	15	38588219	0.741096	NS	5	0.35991
rs9533632	13	43822295	0.74111	NS	1f	0.13817
rs4505988	5	160514295	0.741114	NS	1b	0.68148
rs4899259	14	68811152	0.741134	NS	1f	0.55436
rs34425543	2	102196890	0.741145	NS	7	0.18412
rs75827784	10	60491386	0.741174	NS	1f	0.55436
rs2241811	2	100395262	0.741174	NS	1c	0.7
rs3800719	7	134833431	0.741179	NS	7	0.18412
rs6488868	12	123315427	0.741181	NS	7	0.51392
rs28666972	16	11121547	0.741182	NS	4	0.70497
rs72805937	5	150367590	0.741187	NS	5	0
rs116428454	3	32978451	0.741188	NS	4	0.60906
rs626748	10	6474129	0.741201	NS	1f	0.70823
rs9783783	16	30067171	0.741205	NS	1f	0.55436
rs6905732	6	35206853	0.741213	NS	1f	0.19549
rs28370628	12	39984982	0.741251	NS	1f	0.55436
rs13020451	2	100310669	0.741254	NS	1f	0.70294
rs2201956	1	197843749	0.741263	NS	1b	0.57517
rs17344810	20	46051854	0.741273	NS	1f	0.55436
rs74374636	17	42393980	0.741274	NS	1f	0.55436
rs11904846	2	192816699	0.741275	NS	7	0.18412
rs7463092	8	29744565	0.741287	NS	1f	0.55436
rs556810	1	160824666	0.741336	NS	1f	0.22271
rs6949550	7	14175001	0.741351	NS	7	0.18412
rs78104031	3	50660110	0.741356	NS	1f	0.19549
rs6510000	19	56488228	0.741358	NS	6	0.09348
rs6908372	6	36062471	0.741359	NS	1f	0.55436
rs8020370	14	35112226	0.741362	NS	1f	0.22271
rs55681266	19	45788414	0.741374	NS	1f	0.55324
rs114389319	6	35286780	0.741379	NS	1f	0.55436
rs11676582	2	104841544	0.741388	NS	1f	0.55436
rs61817966	1	201022624	0.74139	NS	1f	0.55436
rs72731523	14	68749594	0.741401	NS	4	0.60906
rs1701494	18	4488698	0.741413	NS	7	0.18412
rs4083872	1	108103935	0.74142	NS	1f	0.55436
rs12946792	17	39829069	0.741437	NS	1f	0.55324
rs61804400	1	160795858	0.741473	NS	1f	0.55436
rs186267712	9	34730635	0.74149	NS	7	0.18412
rs6773193	3	58400233	0.741491	NS	1f	0.87917
rs6872437	5	67944058	0.741493	NS	4	0.60906
rs12494114	3	119472443	0.741493	NS	1f	0.55324
rs17607816	17	39800982	0.741499	NS	1f	0.55436
rs7553007	1	159728759	0.741505	NS	5	0
rs4938110	11	114502212	0.741508	NS	1f	0.55436
rs7815495	8	11046465	0.74151	NS	7	0.51392
rs73080990	3	50175525	0.741523	NS	1f	0.66703
rs3891584	11	114398544	0.741556	NS	1f	0.55436
rs12788589	11	133506555	0.741591	NS	1b	1
rs115161696	14	80897672	0.741632	NS	7	0.51392
rs7198865	16	57249818	0.741639	NS	3a	0.1879
rs60266879	1	7737036	0.741667	NS	1f	0.55436
rs10231080	7	26671056	0.741669	NS	1f	0.55436
rs74687283	10	79264049	0.741672	NS	4	0.60906
rs454088	21	39063564	0.741673	NS	1f	0.55436
rs1544621	5	57769290	0.74168	NS	1d	0.97049
rs3124604	9	136516651	0.741709	NS	1f	0.55436
rs11639295	15	67168419	0.741745	NS	1f	0.55436
rs12662702	6	19741721	0.741752	NS	1f	0.55324
rs1006956	10	60608218	0.741764	NS	7	0.51392
rs12098582	10	14725231	0.741764	NS	1f	0.66951
rs17043289	12	77302412	0.741768	NS	7	0.18412
rs9877608	3	109494244	0.741777	NS	5	0.58955
rs117106892	16	11018426	0.741844	NS	5	0.13454
rs62421046	6	105963332	0.741866	NS	7	0.18412
rs114803175	2	43704904	0.74187	NS	7	0.18412
rs143820692	19	50823694	0.741893	NS	1f	0.55436
rs10076619	5	174098869	0.741894	NS	1f	0.55436
rs2908835	12	11495484	0.741907	NS	7	0.51392
rs12631656	3	58423336	0.741914	NS	1f	0.55436
rs71628688	1	155809240	0.741933	NS	1f	0.08
rs74563284	14	87982531	0.74195	NS	6	0.80877
rs4527771	7	68419300	0.741962	NS	5	0.13454
rs603424	10	100315722	0.741968	NS	1f	0.55436
rs2296916	6	41927412	0.741996	NS	1f	0.55436
rs4740762	9	4272041	0.742005	NS	5	0.13454
rs2671697	10	48917961	0.742005	NS	6	0.26331
rs17475665	7	128768259	0.742013	NS	1f	0.55436
rs2998186	1	116932839	0.742029	NS	7	0.18412
rs6988900	8	55956319	0.742035	NS	6	0.324
rs3111453	7	112529118	0.742047	NS	7	0.18412
rs7233103	18	6374727	0.742052	NS	1b	0.98333
rs78920797	14	87989261	0.742102	NS	1b	0.64002
rs7707488	5	160533195	0.742108	NS	5	0.13454
rs79019671	6	158924112	0.742133	NS	1d	0.36
rs6930028	6	126855593	0.742177	NS	1f	0.22271
rs947949	11	126573291	0.742188	NS	4	0.60906
rs4656959	1	160889171	0.742188	NS	1f	0.66703
rs4303414	14	88062456	0.742192	NS	7	0.51392
rs1014054	6	126990502	0.742256	NS	1f	0.22271
rs1431968	3	146860313	0.742266	NS	7	0.51392
rs2326938	6	130325191	0.742268	NS	1f	0.55436
rs57735433	8	55896748	0.742269	NS	1f	0.13817
rs2023305	6	167111410	0.742283	NS	1f	0.22271
rs80092658	1	7747853	0.742293	NS	1f	0.55436
rs8078340	17	27802186	0.742305	NS	1f	0.55324
rs4795904	17	34291962	0.742321	NS	1f	0.70823
rs657497	10	114140213	0.742324	NS	5	0.58955
rs1887866	9	7263702	0.742334	NS	6	0.11093
rs4913393	12	68051191	0.742352	NS	1f	0.22271
rs2451243	6	159106343	0.742355	NS	1f	0.02154
rs2583760	8	78792165	0.742358	NS	7	0.51392
rs16823036	2	143790576	0.742369	NS	6	0.14466
rs35343613	17	2324361	0.742376	NS	1f	0.55436
rs62579899	9	136260651	0.742383	NS	1f	0.55436
rs6987134	8	10947396	0.742414	NS	1f	0.55436
rs5997507	22	29729607	0.742421	NS	1f	0.55436
rs11154761	6	134278688	0.742434	NS	7	0.18412
rs17594503	4	118282066	0.742457	NS	1f	0.55436
rs3799262	6	53631204	0.742462	NS	1b	1
rs7928902	11	609068	0.742463	NS	1f	0.55436
rs12144591	1	7695419	0.742469	NS	1f	0.55436
rs2031811	7	26851053	0.742471	NS	1f	0.42858
rs2300751	2	162181915	0.742484	NS	4	0.60906
rs118170113	16	75196529	0.742491	NS	1f	0.55436
rs6893265	5	73178072	0.742492	NS	4	0.60906
rs56144959	2	181385041	0.742503	NS	5	0.58955
rs12053399	2	43681623	0.74251	NS	1f	0.55436
rs4921281	5	160424047	0.742524	NS	1f	0.55436
rs1437606	18	31185567	0.74253	NS	1f	0.55436
rs11042984	11	2179282	0.742538	NS	1d	0.29222
rs11217022	11	118770897	0.742541	NS	2b	0.79882
rs7629880	3	33017319	0.742563	NS	1f	0.22271
rs6791077	3	140457357	0.742597	NS	2b	0.84289
rs6706778	2	43090115	0.742602	NS	1f	0.22271
rs1492685	9	91643802	0.742615	NS	4	0.60906
rs2744948	6	34667176	0.742618	NS	1f	0.55436
rs1531925	20	3452642	0.742627	NS	1f	0.55436
rs12522460	5	96836126	0.742664	NS	1b	0.17883
rs11600936	11	128450564	0.742702	NS	1b	0.49967
rs6562694	13	72101463	0.742711	NS	4	0.60906
rs59457695	1	200889842	0.742712	NS	1f	0.55436
rs1998697	13	35725908	0.742714	NS	5	0.13454
rs3124598	9	136509102	0.742728	NS	1f	0.55436
rs57858238	6	90110529	0.742748	NS	7	0.18412
rs10887816	10	88419063	0.742751	NS	5	0.00454
rs11557123	20	46089588	0.742767	NS	1f	0.55436
rs4407172	19	54514267	0.742767	NS	1f	0.08
rs4328824	3	18757782	0.742789	NS	4	0.60906
rs74337989	14	87988125	0.742798	NS	7	0.51392
rs4292747	9	4313617	0.742822	NS	1f	0.55436
rs79222157	12	56086690	0.742845	NS	1f	0.55436
rs7198453	16	54412356	0.742846	NS	1f	0.22271
rs116793157	6	35073087	0.74286	NS	1f	0.22271
rs229549	22	37198304	0.74292	NS	1f	0.55436
rs6569667	6	130227925	0.742942	NS	7	0.18412
rs12142086	1	206484465	0.742953	NS	1f	0.465
rs11693424	2	100308977	0.742973	NS	6	0.63
rs113444107	2	240648488	0.74299	NS	4	0.60906
rs12520537	5	96828202	0.742994	NS	6	0.63
rs11642029	16	86331226	0.743004	NS	4	0.60906
rs844988	21	32681651	0.743008	NS	6	0.05015
rs2448738	18	67704013	0.743042	NS	5	0.13454
rs1972635	19	4265945	0.743048	NS	1f	0.22271
rs16838630	2	206705079	0.743057	NS	1f	0.22271
rs1477038	2	64619902	0.743057	NS	6	0.79772
rs7512726	1	206659616	0.743066	NS	1f	0.55436
rs72637310	17	13491169	0.743076	NS	4	0.60906
rs7189677	16	11230044	0.743079	NS	1f	0.55436
rs7970446	12	77323149	0.743099	NS	7	0.18412
rs11762667	7	135286658	0.743105	NS	5	0.20536
rs117413168	6	126438327	0.743108	NS	7	0.18412
rs13438972	8	78444900	0.743111	NS	1a	0.95667
rs4234604	3	188157764	0.743136	NS	4	0.60906
rs112445971	17	39653172	0.743142	NS	1f	0.55436
rs597598	19	54803985	0.743155	NS	1f	0.07333
rs72805798	2	65413517	0.743158	NS	1f	0.55436
rs4553990	3	58395453	0.743164	NS	7	0.51392
rs204609	20	14340275	0.743186	NS	1f	0.55436
rs77698779	13	43669356	0.743194	NS	1f	0.55436
rs9999069	4	153410038	0.743206	NS	1f	0.55436
rs205281	6	34567512	0.74321	NS	1f	0.55436
rs206686	6	164117575	0.743213	NS	4	0.60906
rs7800411	7	50350927	0.743223	NS	1b	0.58733
rs877064	1	19923017	0.743236	NS	1f	0.11667
rs116235398	1	7714525	0.743249	NS	2b	0.77783
rs747078	2	85195870	0.743256	NS	1f	0.55436
rs1691185	8	115203087	0.743266	NS	2b	0.97
rs621199	6	126280673	0.743279	NS	7	0.18412
rs75253829	5	160436065	0.743281	NS	1f	0.55436
rs12124726	1	19882976	0.743297	NS	1b	0.64686
rs9457511	6	158904430	0.743307	NS	7	0.18412
rs2243135	3	159995206	0.743335	NS	5	0.13454
rs34014315	22	35659359	0.743338	NS	5	0.13454
rs7220372	17	42504025	0.743345	NS	1f	0.55324
rs9807677	18	45248156	0.743377	NS	2b	0.7509
rs10502614	18	33462149	0.743377	NS	1f	0.437
rs11259403	10	6530263	0.74338	NS	4	0.70497
rs11584741	1	101138659	0.743384	NS	5	0.13454
rs117609237	7	153745305	0.743402	NS	5	0.13454
rs13070797	3	115394930	0.743406	NS	7	0.18412
rs12684483	9	136457285	0.74341	NS	1f	0.55436
rs74647026	3	159937726	0.743445	NS	1f	0.55436
rs13054355	22	21642781	0.743448	NS	1b	0.99571
rs17006285	2	70753754	0.743485	NS	1f	0.55436
rs4971085	1	155165746	0.743496	NS	1f	0.66703
rs4759700	12	130489010	0.743509	NS	4	0.60906
rs10457240	6	111527671	0.743513	NS	1f	0.55436
rs6581164	12	57965215	0.743535	NS	7	0.18412
rs3858557	12	57987683	0.74354	NS	6	0.13
rs540254	1	160797947	0.74355	NS	4	0.60906
rs1156061	6	6367195	0.743552	NS	4	0.60906
rs7585702	2	218281884	0.743576	NS	1f	0.55436
rs619054	11	116790097	0.743584	NS	1f	0.55436
rs1343747	1	242564181	0.743638	NS	7	0.18412
rs79611543	4	26111553	0.743643	NS	5	0.13454
rs7591985	2	65209988	0.74365	NS	6	0
rs114833428	1	19872011	0.743683	NS	4	0.60906
rs10041822	5	84560008	0.743741	NS	5	0.13454
rs1613662	19	55025227	0.743745	NS	1f	0.55436
rs2274976	1	11790870	0.743748	NS	1f	0.55436
rs7294952	12	40349074	0.743749	NS	7	0.18412
rs7651756	3	31484059	0.74375	NS	5	0.36033
rs11141013	9	85530029	0.743768	NS	7	0.51392
rs8118581	20	61315530	0.743789	NS	2b	0.66759
rs888989	5	151051469	0.743801	NS	1b	0.94
rs5028636	8	2158870	0.743808	NS	7	0.51392
rs73594274	8	56165018	0.743813	NS	1f	0.55324
rs117908931	14	80717766	0.743823	NS	7	0.51392
rs7898847	10	33393625	0.74384	NS	4	0.70497
rs8032771	15	78833717	0.743845	NS	7	0.51392
rs12992815	2	135805678	0.743846	NS	1f	0.22271
rs474131	1	160823652	0.743847	NS	1f	0.55436
rs12996739	2	230139064	0.743862	NS	5	0.13454
rs10929823	2	12675414	0.743868	NS	1f	0.55436
rs4851307	2	100355316	0.743873	NS	1f	0.22271
rs3800435	6	35021174	0.74388	NS	1b	0.33
rs119244	21	39061304	0.743894	NS	1b	0.92754
rs17056715	8	27050172	0.743899	NS	1f	0.55436
rs115740572	3	188352815	0.743903	NS	4	0.60906
rs527290	11	118644898	0.743911	NS	1f	0.22271
rs73407114	11	691018	0.743916	NS	1f	0.55436
rs645182	20	49862117	0.743916	NS	1f	0.55436
rs12290416	11	569251	0.743923	NS	1f	0.55436
rs62130308	19	48595522	0.743926	NS	1f	0.55436
rs797055	5	13866968	0.74393	NS	1f	0.55436
rs10493949	1	101474942	0.74393	NS	7	0.18412
rs804846	6	37579486	0.743932	NS	4	0.60906
rs28445596	1	155216938	0.743942	NS	1f	0.55436
rs78768996	11	128423505	0.743946	NS	5	0.58955
rs11677953	2	218256940	0.743949	NS	1f	0.55436
rs11096482	2	17668400	0.743952	NS	1f	0.02154
rs184738255	1	197556843	0.743964	NS	1f	0.22271
rs10994444	10	60635826	0.743982	NS	6	0.351
rs10506895	12	83656074	0.743994	NS	1f	0.22271
rs61804211	1	161701516	0.744011	NS	7	0.51392
rs17177078	16	24799360	0.744013	NS	1f	0.55324
rs17508671	2	184627120	0.744018	NS	6	0.15348
rs114607	22	39980379	0.744052	NS	4	0.60906
rs12683801	9	5272381	0.744053	NS	7	0.18412
rs72702707	5	491544	0.744084	NS	1f	0.55436
rs72932868	1	67402943	0.744104	NS	5	0.58955
rs12101029	14	80871978	0.744107	NS	5	0.13454
rs1547721	13	20293921	0.744117	NS	1f	0.22271
rs5014612	14	88014010	0.744127	NS	1f	0.55436
rs114463080	6	34972567	0.744156	NS	1f	0.41583
rs2189019	7	26758962	0.744173	NS	7	0.51392
rs7365992	1	155093549	0.744189	NS	2b	0.8153
rs7984030	13	44056284	0.744197	NS	1f	0.2
rs648310	1	85449451	0.744226	NS	1f	0.55436
rs9734266	11	684056	0.744226	NS	1f	0.55324
rs12769626	10	78329090	0.744241	NS	5	0.13454
rs11059916	12	128803064	0.744242	NS	1f	0.55436
rs8096522	18	4661208	0.744262	NS	7	0.18412
rs7132743	12	44456479	0.744262	NS	7	0.18412
rs718773	22	30108122	0.744293	NS	1f	0.55324
rs1983739	6	91750325	0.744293	NS	7	0.18412
rs17462313	13	43940286	0.74431	NS	5	0.58955
rs16823888	1	37233583	0.744338	NS	4	0.60906
rs12261552	10	35270639	0.744364	NS	1f	0.55436
rs11685226	2	61169992	0.744405	NS	7	0.51392
rs147118406	3	49178862	0.744406	NS	1f	0.30639
rs17062448	6	101749444	0.744412	NS	7	0.51392
rs1340232	1	206970205	0.744414	NS	1f	0.22271
rs72978741	6	137723159	0.744414	NS	1f	0.55436
rs2006253	22	32134269	0.744419	NS	1f	0.55436
rs10754331	1	116953847	0.744421	NS	5	0.13454
rs73964397	2	99997206	0.74444	NS	7	0.18412
rs289802	15	63430716	0.74445	NS	1f	0.55436
rs905834	5	59817475	0.744458	NS	5	0.13454
rs2425463	20	41609171	0.744459	NS	1f	0.55436
rs73534961	9	121077496	0.744473	NS	5	0.13454
rs12143942	1	179897470	0.744479	NS	1f	0.55436
rs55884313	17	27559679	0.744493	NS	4	0.60906
rs4908100	1	100797739	0.744502	NS	1f	0.22271
rs17072683	6	111410007	0.744505	NS	1f	0.55436
rs6908100	6	126941793	0.744549	NS	7	0.51392
rs9513355	13	98111979	0.744567	NS	4	0.60906
rs34086582	3	58434217	0.744568	NS	1f	0.55436
rs10012093	4	7046096	0.744584	NS	1f	0.55436
rs2117984	18	69818103	0.744592	NS	5	0.13454
rs2305538	2	233467531	0.744628	NS	1f	0.66703
rs4097544	9	4303264	0.744649	NS	4	0.60906
rs737231	2	102488041	0.744669	NS	1d	0.73
rs1326916	9	75825523	0.744682	NS	4	0.60906
rs4897198	6	126967944	0.744691	NS	1f	0.22271
rs78122011	10	62618946	0.744725	NS	4	0.60906
rs6921960	6	126961721	0.744726	NS	5	0.58955
rs12072063	1	116727764	0.744731	NS	1f	0.22271
rs2589266	12	106862208	0.744744	NS	1f	0.55436
rs802726	6	127960716	0.744777	NS	7	0.18412
rs74078212	14	98034621	0.744785	NS	1f	0.19549
rs77147528	7	50369910	0.744871	NS	1f	0.55324
rs3745263	19	10328825	0.74488	NS	1f	0.55436
rs917440	7	15684128	0.744889	NS	1f	0.55436
rs35678179	12	48694116	0.744901	NS	1f	0.55436
rs12040106	1	223434047	0.744905	NS	7	0.51392
rs588492	1	183285932	0.744909	NS	1f	0.55436
rs4672429	2	61268334	0.744918	NS	1f	0.55436
rs11781511	8	9334913	0.744922	NS	1f	0.19549
rs62384157	5	132371845	0.744931	NS	1f	0.55436
rs62420712	6	106031898	0.744939	NS	6	0.04797
rs2077783	2	181287050	0.744991	NS	7	0.51392
rs111477177	19	35907552	0.744991	NS	1f	0.55436
rs3792798	5	151022204	0.745005	NS	5	0.58955
rs56053677	5	40482019	0.745011	NS	6	0.1574
rs114601387	1	8100595	0.745035	NS	5	0.58955
rs12247439	10	132282701	0.745074	NS	1f	0.55436
rs2990245	1	155227671	0.745079	NS	1f	0.55436
rs77252776	6	20704516	0.745082	NS	3a	0.66203
rs11864509	16	77138106	0.745098	NS	1f	0.3575
rs11809572	1	100884750	0.745111	NS	1f	0.55436
rs7560570	2	60956390	0.745119	NS	1f	0.22271
rs1555794	1	117059455	0.745131	NS	1f	0.55436
rs35759359	17	83022234	0.745133	NS	2b	0.45272
rs71415097	14	97945295	0.745138	NS	7	0.51392
rs67865425	8	56036162	0.745143	NS	1d	0.37333
rs2391710	1	95841231	0.745168	NS	5	0.13454
rs2814944	6	34585020	0.745177	NS	1f	0.55436
rs10262414	7	26814647	0.745192	NS	1f	0.22271
rs6810749	4	63478494	0.745197	NS	1f	0.55436
rs2896978	12	40361614	0.745208	NS	6	0.17931
rs227157	1	7898027	0.745213	NS	7	0.51392
rs996694	8	91330037	0.745213	NS	1f	0.22271
rs13019066	2	101819657	0.745214	NS	1f	0.55436
rs2830663	21	27077907	0.745217	NS	4	0.70497
rs11015008	10	26238661	0.745218	NS	5	0.13454
rs1618606	1	112422234	0.74522	NS	7	0.51392
rs17140038	5	116532915	0.74523	NS	1f	0.55436
rs316598	5	2364512	0.745239	NS	4	0.60906
rs10512257	9	98502420	0.74524	NS	4	0.60906
rs73196901	8	11047288	0.74525	NS	7	0.51392
rs8045276	16	29014657	0.745252	NS	1f	0.55436
rs7720370	5	51817881	0.74526	NS	7	0.18412
rs1061179	20	1628368	0.745261	NS	1f	0.22271
rs4770010	13	20367898	0.745279	NS	7	0.18412
rs17103042	14	35106222	0.745296	NS	1f	0.55324
rs3110609	17	48676181	0.745299	NS	1f	0.22271
rs17040103	2	127815421	0.745313	NS	1d	0.69889
rs630539	17	42541326	0.745316	NS	1f	0.55436
rs7547011	1	60277440	0.745319	NS	1f	0.66703
rs56085338	2	181203313	0.745331	NS	4	0.60906
rs55891909	8	55967224	0.745332	NS	6	0.49716
rs1326815	9	116855888	0.745336	NS	7	0.18412
rs78225849	14	87979692	0.745338	NS	6	0.28784
rs4845840	1	10672321	0.745345	NS	2b	0.80226
rs11564708	11	2185096	0.745358	NS	1f	0.55436
rs8105903	19	46784893	0.745364	NS	1f	0.70823
rs117467096	10	60432223	0.745366	NS	5	0.38796
rs11744322	5	92211848	0.745379	NS	6	0.78228
rs2859410	22	25850020	0.745379	NS	4	0.60906
rs17598437	14	35363699	0.7454	NS	1b	0.955
rs16838318	2	206535183	0.745402	NS	1b	0.64348
rs4143096	10	60614275	0.745407	NS	1f	0.395
rs16957864	16	10982419	0.745409	NS	4	0.60906
rs11844273	14	97953319	0.745419	NS	4	0.60906
rs73775106	6	106135111	0.745443	NS	4	0.60906
rs4850931	2	100388683	0.745472	NS	1f	0.08
rs2237059	5	132697920	0.745488	NS	1f	0.24072
rs2012180	20	46144972	0.745499	NS	1f	0.55436
rs768310	18	45239625	0.745523	NS	4	0.60906
rs36078109	9	120744284	0.745528	NS	6	0.81321
rs2765881	1	91675449	0.745548	NS	6	0.62527
rs269973	18	45198673	0.745548	NS	5	0.13454
rs113667790	4	122486051	0.74555	NS	7	0.51392
rs9820324	3	53128429	0.745557	NS	1f	0.55436
rs12768	19	55000769	0.745559	NS	6	0.907
rs2079647	22	29617820	0.745564	NS	1f	0.55436
rs7295450	12	112315517	0.745597	NS	7	0.51392
rs9828829	3	50409864	0.745617	NS	1f	0.22271
rs78989192	3	46103671	0.74562	NS	5	0.005
rs7699654	4	10711145	0.745624	NS	5	0.13454
rs77265540	14	87867221	0.745625	NS	7	0.18412
rs213514	7	26892275	0.745648	NS	1f	0.55436
rs4707601	6	90146439	0.745716	NS	4	0.60906
rs9820718	3	67220346	0.745716	NS	7	0.18412
rs6876176	5	80199636	0.745721	NS	7	0.51392
rs4957291	5	40431847	0.745725	NS	1f	0.55436
rs77316122	22	29699041	0.745733	NS	5	0.191
rs1011320	19	18162237	0.745795	NS	1f	0.55436
rs1792218	11	71351621	0.745801	NS	1f	0.66703
rs11165690	1	96648175	0.745806	NS	5	0.23589
rs10092290	8	55911813	0.745818	NS	1f	0.22271
rs10834744	11	3660620	0.745822	NS	1f	0.22271
rs2941516	17	39656495	0.745841	NS	1f	0.55436
rs74528454	8	10973194	0.745851	NS	1f	0.22271
rs6054304	20	6483087	0.745895	NS	5	0.13454
rs546786	1	76223257	0.745897	NS	1f	0.55324
rs7632714	3	70651528	0.745908	NS	4	0.60906
rs35814593	7	107940670	0.745914	NS	1f	0.55436
rs9941865	21	39083441	0.745918	NS	4	0.60906
rs10003811	4	188785650	0.745931	NS	7	0.51392
rs16978299	18	45206708	0.745947	NS	7	0.18412
rs62420711	6	106031877	0.74595	NS	7	0.18412
rs6704473	1	192329228	0.745981	NS	7	0.51392
rs276678	9	34875734	0.746019	NS	1f	0.55436
rs34382476	6	111423551	0.746027	NS	1b	1
rs12255119	10	16981351	0.746027	NS	1f	0.55436
rs59449379	1	116937694	0.746031	NS	1f	0.22271
rs13176964	5	175407619	0.74604	NS	7	0.18412
rs28450935	1	206038933	0.746048	NS	1f	0.55436
rs62090785	18	69861594	0.74605	NS	7	0.18412
rs11818028	10	79319783	0.746067	NS	5	0.58955
rs72968958	6	127645720	0.746077	NS	7	0.51392
rs4295390	5	15604886	0.746082	NS	1b	0.8169
rs1960425	5	168245100	0.746083	NS	1f	0.55436
rs2054191	19	51538631	0.746105	NS	1d	0.89
rs1327751	13	74707562	0.746109	NS	2b	0.57802
rs7464130	8	71643237	0.746114	NS	7	0.51392
rs7036705	9	13854411	0.746116	NS	5	0.13454
rs35794	10	77421566	0.746135	NS	2b	0.55835
rs940651	1	204146458	0.746139	NS	1f	0.55436
rs768953	10	7430120	0.746169	NS	1f	0.39752
rs4283399	2	34431384	0.746176	NS	6	0.17448
rs799489	14	34983096	0.746181	NS	1f	0.55436
rs78514264	6	34634731	0.746198	NS	1f	0.74667
rs115708144	5	102946567	0.746219	NS	1f	0.22271
rs551827	1	160822451	0.746223	NS	1f	0.55436
rs114414096	1	161521553	0.746293	NS	7	0.51392
rs12906835	15	78754647	0.746296	NS	1d	0.32
rs61937687	12	56333458	0.746308	NS	2a	0.39
rs10837924	11	42768402	0.746319	NS	5	0.13454
rs3897611	11	114413924	0.746322	NS	1f	0.22271
rs10417536	19	18253990	0.746325	NS	1b	0.90882
rs2864817	3	116563345	0.746328	NS	1d	0.68982
rs75954997	14	87989531	0.746371	NS	1b	0.04975
rs76872250	14	87989856	0.746371	NS	1f	0.55436
rs77567740	14	87989937	0.746371	NS	1f	0.55436
rs75702133	14	87990084	0.746371	NS	1f	0.55436
rs16915258	10	60630758	0.74639	NS	3a	0.60177
rs2270403	19	46160911	0.746397	NS	1f	0.22271
rs73883312	22	29778574	0.746398	NS	1f	0.22271
rs66488545	3	58262420	0.7464	NS	1b	0.98838
rs560526	12	128852341	0.746412	NS	1f	0.55436
rs1903926	10	53184296	0.746436	NS	5	0.58955
rs117910989	6	126265473	0.746457	NS	7	0.18412
rs34098396	10	60316225	0.746471	NS	4	0.60906
rs2299101	7	26707422	0.746481	NS	7	0.51392
rs175700	14	75500633	0.746486	NS	1f	0.22271
rs4757299	11	15215695	0.746491	NS	1f	0.22271
rs17023754	2	100219003	0.74651	NS	5	0.13454
rs17769552	17	45849924	0.746511	NS	1f	0.66703
rs2018998	6	89520756	0.746522	NS	1f	0.12
rs842649	2	60887804	0.746579	NS	1f	0.62748
rs2704412	4	48241422	0.746583	NS	1f	0.66703
rs34532954	3	58257867	0.746623	NS	7	0.51392
rs283753	5	132202567	0.746626	NS	1f	0.55436
rs10489391	1	210285516	0.746654	NS	1f	0.55324
rs6669194	1	22380476	0.746658	NS	1f	0.66703
rs177465	7	28262453	0.746673	NS	1f	0.55324
rs1351033	15	66065087	0.746689	NS	1f	0.22271
rs2291052	8	11552629	0.746693	NS	5	0.13454
rs56376009	5	159342405	0.746703	NS	2b	0.45272
rs2668007	8	56031552	0.746721	NS	7	0.51392
rs2278610	2	233282884	0.746735	NS	6	0.78337
rs10821717	10	60312272	0.746741	NS	1f	0.55324
rs9315923	13	42496758	0.74676	NS	1f	0.55436
rs116540964	6	34745495	0.746773	NS	1f	0.55436
rs6095673	20	49816704	0.74683	NS	1f	0.42333
rs11175913	12	40293233	0.746856	NS	1f	0.55436
rs9465886	6	20768232	0.746892	NS	1f	0.22271
rs80119968	9	124029628	0.746895	NS	4	0.60906
rs1080241	14	57713966	0.746922	NS	1f	0.55324
rs62095762	18	12899541	0.746923	NS	1f	0.22271
rs11582489	1	155162443	0.746932	NS	1f	0.55436
rs115391487	5	133312780	0.746961	NS	1d	0.31
rs2133310	3	159998565	0.746987	NS	4	0.60906
rs77589906	5	35832674	0.746993	NS	5	0
rs4111491	9	4264425	0.746999	NS	2a	0.92793
rs61810305	1	100793823	0.747003	NS	1f	0.55436
rs117722077	16	75250650	0.747023	NS	4	0.60906
rs2427258	20	62149852	0.747026	NS	1f	0.66703
rs1268594	14	59377119	0.747029	NS	1f	0.66703
rs2554297	1	59974513	0.74703	NS	7	0.18412
rs8034804	15	78837258	0.74704	NS	1f	0.55436
rs114496662	1	91960859	0.747043	NS	7	0.18412
rs745031	2	196233059	0.747047	NS	1b	0.46583
rs1457006	14	97989369	0.747056	NS	7	0.18412
rs34790403	7	26793664	0.747057	NS	1f	0.55324
rs3124999	9	136501021	0.747061	NS	1f	0.55324
rs7201	16	55505702	0.747074	NS	1b	0.9125
rs17222814	13	30725416	0.747082	NS	4	0.60906
rs358803	3	55284681	0.747106	NS	7	0.18412
rs72790984	2	43708734	0.747113	NS	1f	0.134
rs17056706	5	159343747	0.747122	NS	1f	0.55436
rs750766	15	67146248	0.747125	NS	1f	0.55436
rs9986	3	58294679	0.747127	NS	1f	0.08
rs12228228	12	128820252	0.74713	NS	1f	0.55436
rs118151011	20	46095344	0.747143	NS	2b	0.7614
rs7867375	9	124066361	0.747146	NS	4	0.60906
rs6804567	3	58380185	0.747156	NS	1f	0.22271
rs9814874	3	50497204	0.747157	NS	1f	0.55324
rs17656599	7	51029519	0.747164	NS	4	0.60906
rs62148113	2	100263494	0.747177	NS	1f	0.55436
rs9844024	3	132548495	0.747196	NS	1f	0.55324
rs117099457	18	45248167	0.747267	NS	2b	0.93104
rs7200175	16	5752061	0.747268	NS	7	0.18412
rs9625926	22	30143438	0.74727	NS	1f	0.55436
rs61937595	12	57289173	0.747301	NS	1f	0.22271
rs6742894	2	62402180	0.747336	NS	1f	0.55324
rs4511149	1	198444212	0.74734	NS	7	0.18412
rs2309800	2	100375624	0.747342	NS	7	0.51392
rs479343	6	111369701	0.747365	NS	1f	0.55324
rs547389	12	9939574	0.747365	NS	1f	0.7925
rs76332568	6	126861440	0.747403	NS	7	0.51392
rs12756978	1	22358262	0.747404	NS	1b	0.776
rs11987488	8	73192562	0.747406	NS	7	0.51392
rs10821801	10	60612017	0.747419	NS	1f	0.55436
rs316852	1	242212017	0.747433	NS	1f	0.55436
rs12668766	7	107876264	0.747437	NS	1f	0.55324
rs4260103	17	27617531	0.747439	NS	5	0.13454
rs2028682	12	73566085	0.747445	NS	7	0.18412
rs7106681	11	35107547	0.747452	NS	7	0.51392
rs62527135	8	128255639	0.747476	NS	5	0.13454
rs17031162	2	43643833	0.74748	NS	1f	0.55436
rs9356743	6	20667457	0.747519	NS	5	0.58955
rs9679654	2	61609638	0.747534	NS	7	0.51392
rs4817966	21	38865838	0.747542	NS	7	0.51392
rs6720711	2	237039908	0.747547	NS	2b	0.66261
rs745338	15	63306231	0.747562	NS	1f	0.66703
rs13027438	2	133580419	0.747574	NS	6	0.24967
rs78643937	16	75186904	0.747576	NS	7	0.51392
rs10119601	9	4258433	0.747585	NS	4	0.74401
rs78121022	20	46109986	0.747612	NS	7	0.51392
rs112705200	4	101829216	0.747613	NS	7	0.18412
rs17614684	6	38554854	0.747615	NS	1f	0.55436
rs2227010	3	46370051	0.747659	NS	1f	0.55436
rs10792770	11	71549802	0.747692	NS	1f	0.55436
rs847861	6	34971032	0.747694	NS	1d	0.86333
rs11883351	19	45801142	0.747696	NS	1f	0.55436
rs9927624	16	80890356	0.747697	NS	5	0.3005
rs34973229	18	45284578	0.747705	NS	4	0.60906
rs13080709	3	33011790	0.747707	NS	6	0.08
rs4767376	12	112091268	0.747711	NS	3a	0.44535
rs10195579	2	219805725	0.747712	NS	7	0.18412
rs17751948	11	60988012	0.747713	NS	1f	0.55436
rs16917584	10	62656759	0.747716	NS	7	0.18412
rs751378	3	65282710	0.747725	NS	7	0.51392
rs6883340	5	107059011	0.747736	NS	5	0
rs1032946	12	58082282	0.747772	NS	7	0.51392
rs3884541	6	155980592	0.747795	NS	5	0.23589
rs7035	5	52956361	0.747806	NS	1d	0.91607
rs12918452	16	75201536	0.747819	NS	1a	0.69833
rs791072	5	127680564	0.747831	NS	1f	0.22271
rs10227605	7	107891645	0.747836	NS	1b	0.43117
rs188271457	1	155160622	0.747869	NS	NA	NA
rs67350204	8	11442784	0.74788	NS	1f	0.19549
rs78774467	12	40317832	0.747887	NS	1f	0.55436
rs2792743	10	112143752	0.747889	NS	1f	0.66703
rs10406794	19	28737149	0.747898	NS	1f	0.66703
rs13374155	1	206968642	0.747902	NS	1f	0.55436
rs2036417	11	13596061	0.747903	NS	1f	0.55436
rs860270	7	28229729	0.747907	NS	5	0
rs1879328	3	46526667	0.747926	NS	1f	0.19549
rs12067964	1	198459046	0.747928	NS	5	0.00833
rs842639	2	60868110	0.747951	NS	1f	0.55436
rs6965721	7	50430200	0.747963	NS	1f	0.55324
rs3763756	10	121742300	0.747964	NS	7	0.18412
rs6561147	13	43848946	0.747983	NS	7	0.51392
rs17114918	21	42432708	0.748033	NS	4	0.60906
rs13247953	7	37357658	0.748041	NS	4	0.60906
rs17120201	12	57951211	0.748073	NS	7	0.51392
rs74270394	2	218363142	0.748103	NS	1f	0.55436
rs3755285	2	102227560	0.748108	NS	1f	0.55436
rs4890120	17	40694772	0.748109	NS	1d	0.278
rs9322311	6	151284743	0.748112	NS	1f	0.66703
rs73082857	5	40357844	0.748113	NS	5	0.89167
rs7810039	7	50615175	0.74813	NS	1f	0.55436
rs79516694	9	121004248	0.748161	NS	6	0.27
rs13280142	8	25011287	0.748163	NS	7	0.51392
rs4354731	12	58084815	0.748182	NS	7	0.51392
rs10256092	7	158051695	0.748182	NS	2b	0.42482
rs7135815	12	40135083	0.748187	NS	7	0.51392
rs6536948	4	166161405	0.748192	NS	7	0.18412
rs12441625	15	37866102	0.748195	NS	3a	0.8507
rs2216075	7	78465924	0.748197	NS	5	0.00125
rs1955337	2	168272635	0.748202	NS	1f	0.55436
rs11702573	21	37441420	0.748206	NS	1f	0.55324
rs13176380	5	81012243	0.74821	NS	7	0.51392
rs3213575	6	111598068	0.748238	NS	1f	0.55436
rs889192	5	62200449	0.748242	NS	1f	0.55436
rs1758780	1	182647690	0.748249	NS	1f	0.22271
rs77181159	7	28132505	0.748258	NS	1f	0.22271
rs6862226	5	160540080	0.748259	NS	5	0.13454
rs61829426	1	197385298	0.748268	NS	6	0.08912
rs12300530	12	112380855	0.748293	NS	1f	0.55436
rs74947357	14	88004739	0.748307	NS	1f	0.55436
rs72771827	16	11171344	0.74834	NS	2b	0.8658
rs35352112	5	700445	0.748361	NS	1f	0.19549
rs9321061	6	126133187	0.74837	NS	7	0.18412
rs35506518	17	39781841	0.748372	NS	1f	0.66703
rs6930998	6	167113452	0.748392	NS	1f	0.55436
rs10815796	9	8227693	0.748442	NS	7	0.18412
rs74422190	10	62584969	0.748445	NS	2b	0.64083
rs4934367	10	87725538	0.748492	NS	1f	0.55324
rs1812310	4	5219851	0.748519	NS	4	0.60906
rs73191659	7	107835346	0.748523	NS	1f	0.55436
rs2177381	6	35009598	0.748524	NS	1f	0.22271
rs10898201	11	71490481	0.748527	NS	1f	0.55436
rs76555746	11	71280100	0.748535	NS	1f	0.55436
rs34944385	14	64122119	0.748567	NS	7	0.18412
rs730882	22	21635036	0.74858	NS	4	0.60906
rs77974847	16	50804109	0.748588	NS	4	0.60906
rs11763073	7	53609353	0.748595	NS	4	0.60906
rs7135281	12	16585186	0.748595	NS	7	0.18412
rs12469922	2	101821051	0.748612	NS	1b	0.95833
rs10520828	5	15915895	0.748615	NS	5	0.13454
rs1604643	3	158935845	0.748615	NS	1f	0.55436
rs10481278	8	82554222	0.748618	NS	1f	0.55436
rs3844576	16	11263759	0.748668	NS	1f	0.55436
rs2570054	17	67584155	0.74867	NS	1f	0.66703
rs1388597	12	40224295	0.748681	NS	1b	0.20359
rs17711717	10	102739089	0.748692	NS	1f	0.55436
rs6474036	8	55995391	0.748694	NS	1f	0.55436
rs57474088	14	97938984	0.748712	NS	1f	0.55324
rs58219886	14	97939233	0.748712	NS	7	0.51392
rs79421802	3	58293402	0.74872	NS	1f	0.55436
rs10484106	14	86467415	0.748725	NS	5	0
rs76406857	10	62585041	0.748727	NS	2a	0.61
rs73411747	6	35344891	0.748736	NS	1f	0.22271
rs7760902	6	127846183	0.748748	NS	7	0.18412
rs6416847	17	75472353	0.74876	NS	1f	0.55436
rs335519	18	32210926	0.74881	NS	5	0.58955
rs4307397	9	4315837	0.74881	NS	1f	0.55436
rs2237813	8	28727935	0.748817	NS	1f	0.55436
rs77476298	14	87952385	0.748825	NS	1f	0.55436
rs117742057	8	78680736	0.74883	NS	1f	0.22271
rs4851494	2	101798790	0.748866	NS	6	0.1825
rs11772673	7	26735350	0.748873	NS	7	0.51392
rs483283	11	118635684	0.748895	NS	1a	0.965
rs13143575	4	47062427	0.748904	NS	7	0.18412
rs1323657	10	6030464	0.74891	NS	1b	0.49233
rs3776751	5	172154720	0.748931	NS	1f	0.55436
rs113612928	2	100078142	0.74896	NS	1f	0.19549
rs116857550	20	44525203	0.748969	NS	NA	NA
rs11624130	14	97960776	0.748969	NS	6	0.79772
rs28391057	5	173946329	0.748975	NS	1b	0.95833
rs2184064	1	160917685	0.74903	NS	7	0.51392
rs563814	18	57487297	0.749033	NS	7	0.18412
rs2546739	5	173807230	0.749047	NS	2a	0.78586
rs12305497	12	9854764	0.749052	NS	7	0.18412
rs56987113	6	34664614	0.749083	NS	1f	0.55436
rs10096381	8	10956394	0.749085	NS	1f	0.55436
rs62321694	4	122341318	0.749086	NS	5	0.13454
rs836141	11	34515769	0.749088	NS	7	0.51392
rs7781788	7	109205205	0.749094	NS	6	0.31452
rs12568338	1	101035066	0.749095	NS	7	0.51392
rs7585582	2	100381568	0.749136	NS	1f	0.55436
rs55692656	3	58397447	0.749139	NS	1f	0.55324
rs1572808	1	206962201	0.749149	NS	1f	0.55436
rs7573893	2	137158755	0.749154	NS	6	0.298
rs7541507	1	206587362	0.749159	NS	1f	0.55436
rs55934033	20	49974236	0.749169	NS	1f	0.55436
rs17154763	5	102845357	0.749187	NS	1f	0.55436
rs77040839	3	12253430	0.749202	NS	1f	0.55436
rs9909184	17	34342596	0.749219	NS	7	0.51392
rs4876968	9	89111962	0.749244	NS	1f	0.22271
rs2118616	15	67175590	0.749256	NS	1b	0.9275
rs618819	12	9891715	0.749279	NS	7	0.51392
rs11635853	15	92280005	0.749281	NS	7	0.18412
rs72768573	1	242721817	0.749308	NS	5	0.13454
rs11879773	19	33063761	0.749335	NS	NA	NA
rs80178004	5	142080924	0.749339	NS	1d	0.31143
rs1405209	9	99823263	0.749343	NS	1f	0.55436
rs9842759	3	58259021	0.749356	NS	1d	0.2475
rs10223020	4	76626786	0.749378	NS	1f	0.55436
rs11813678	10	60493155	0.749381	NS	1f	0.22271
rs6538524	12	94635505	0.749387	NS	5	0.13454
rs10496974	2	145111075	0.749389	NS	4	0.60906
rs11570190	11	57792980	0.749394	NS	1f	0.55436
rs17502694	13	29794661	0.74941	NS	7	0.18412
rs11605893	11	114700129	0.749415	NS	7	0.18412
rs10464865	8	126506123	0.749422	NS	1f	0.55436
rs17593484	2	115912163	0.749425	NS	7	0.18412
rs17817382	17	54984819	0.749431	NS	7	0.51392
rs76705199	2	206649512	0.749441	NS	6	0.17271
rs115459128	5	174087898	0.749475	NS	4	0.60906
rs2270210	7	157006387	0.74948	NS	1f	0.55436
rs296528	1	200901626	0.749504	NS	1f	0.22271
rs1568046	12	61395217	0.749528	NS	1f	0.55436
rs55943410	20	45984915	0.749529	NS	1f	0.19549
rs6920432	6	35330885	0.749536	NS	1b	0.05596
rs79393352	3	45929526	0.749537	NS	4	0.60906
rs73065521	7	26791790	0.749537	NS	7	0.51392
rs7554543	1	15011470	0.749551	NS	5	0.58955
rs17796745	18	30526915	0.749551	NS	5	0
rs11680384	2	206429383	0.749585	NS	7	0.18412
rs112886433	1	92933780	0.749595	NS	1d	0.705
rs17033662	12	103282847	0.749612	NS	7	0.51392
rs6681981	1	162361831	0.74962	NS	1f	0.66703
rs12780624	10	60282402	0.749622	NS	1f	0.55324
rs10143394	14	97941542	0.749628	NS	1a	0.95182
rs7905321	10	79298076	0.749629	NS	4	0.60906
rs75944455	14	87868521	0.749635	NS	7	0.18412
rs10869735	9	76215620	0.749636	NS	4	0.60906
rs3823936	7	26814211	0.749637	NS	1b	0.31889
rs73067443	7	26811455	0.749645	NS	1f	0.55324
rs4654897	1	19864943	0.749654	NS	1b	0.98
rs4712551	6	20804899	0.749693	NS	4	0.60906
rs823116	1	205751355	0.749698	NS	1f	0.55436
rs11066285	12	112405589	0.749704	NS	1f	0.55436
rs10877069	12	58083122	0.749715	NS	1f	0.22271
rs2300530	14	81098650	0.749729	NS	7	0.51392
rs2239186	12	47875627	0.749744	NS	1f	0.22271
rs56313970	13	101373078	0.749751	NS	6	0.11848
rs78865465	12	56040362	0.749759	NS	1b	0.9225
rs75197044	1	17272080	0.749766	NS	4	0.60906
rs9332426	2	198786880	0.749781	NS	5	0.23589
rs12934193	16	11009868	0.749783	NS	1f	0.66703
rs16947945	15	64413511	0.749801	NS	1f	0.73
rs9525901	13	44010833	0.749812	NS	7	0.51392
rs135706	22	38229398	0.749814	NS	4	0.60906
rs1545255	2	24516541	0.749858	NS	1f	0.55436
rs112165915	5	579703	0.749871	NS	1b	0.72857
rs255609	5	174928874	0.749887	NS	7	0.18412
rs113732653	8	55973433	0.74995	NS	1f	0.55436
rs6841841	4	181869473	0.74995	NS	7	0.18412
rs4722657	7	27118137	0.749959	NS	1f	0.55436
rs1344819	3	70707948	0.749969	NS	7	0.18412
rs11701469	21	37427518	0.750002	NS	1d	0.31583
rs269978	18	45202538	0.750011	NS	7	0.51392
rs17507679	5	89349154	0.750015	NS	7	0.18412
rs4957083	5	659228	0.750023	NS	1f	0.142
rs117187345	10	88320851	0.750025	NS	NA	NA
rs1294875	7	45211844	0.750038	NS	1f	0.22271
rs6710034	2	102407218	0.750039	NS	1f	0.22271
rs76553643	14	98045475	0.750043	NS	1f	0.22271
rs1864869	2	240704758	0.75005	NS	1f	0.66703
rs57441319	11	76625788	0.750051	NS	1f	0.66703
rs113571531	8	78531021	0.750077	NS	4	0.60906
rs56668723	5	132571498	0.750108	NS	7	0.51392
rs1446559	6	149272426	0.750112	NS	5	0.13454
rs2046784	4	26502361	0.750117	NS	1f	0.55436
rs2616493	8	88066795	0.750126	NS	1f	0.22271
rs6711820	2	22135126	0.750131	NS	6	0.67385
rs7193343	16	72995261	0.750132	NS	2b	0.76026
rs3212218	5	159327588	0.750135	NS	1f	0.19549
rs268706	5	33405491	0.75014	NS	1f	0.22271
rs76674403	14	87974752	0.750149	NS	7	0.51392
rs2906077	5	142191759	0.750194	NS	1f	0.07783
rs10127728	1	173182017	0.750217	NS	1f	0.22271
rs7513605	1	175320200	0.750223	NS	1d	0.2025
rs77136873	8	11391609	0.75023	NS	1f	0.55436
rs4807895	19	6711947	0.750232	NS	4	0.60906
rs6571704	14	35211065	0.750244	NS	1f	0.55324
rs1753430	14	22634064	0.750249	NS	5	0.00333
rs2232073	20	6085084	0.750261	NS	1f	0.55324
rs1866207	2	60745651	0.750267	NS	1f	0.22271
rs77668150	14	81034256	0.750297	NS	4	0.60906
rs11215025	11	114504467	0.75032	NS	1f	0.22271
rs3808507	8	11306077	0.750339	NS	1f	0.55324
rs11596541	10	95557583	0.750361	NS	1d	0.70111
rs76419500	6	34689592	0.750378	NS	1f	0.55324
rs34087880	10	99555276	0.750384	NS	1f	0.39752
rs1320596	1	22363311	0.750401	NS	1f	0.55436
rs78523647	14	87975915	0.750406	NS	1f	0.55436
rs12431105	13	43674232	0.750407	NS	7	0.51392
rs73390944	22	29696706	0.750419	NS	1f	0.55436
rs9812406	3	159695948	0.750422	NS	5	0.13454
rs59699063	6	137864744	0.750441	NS	1f	0.55324
rs7785832	7	26813141	0.750447	NS	1f	0.55324
rs76748738	1	197443242	0.750453	NS	5	0.58955
rs6746292	2	185319320	0.750465	NS	7	0.18412
rs2031085	7	101963045	0.750507	NS	4	0.70497
rs6714518	2	129057368	0.750516	NS	5	0.13454
rs10889664	1	67169792	0.750542	NS	1f	0.55436
rs150341343	1	197386406	0.75055	NS	5	0.58955
rs10517403	4	37226709	0.75056	NS	7	0.18412
rs10503762	8	24278265	0.75057	NS	7	0.51392
rs17652343	17	34245836	0.750595	NS	1f	0.19549
rs1799845	3	49810190	0.750598	NS	1f	0.55436
rs6765751	3	32908353	0.750606	NS	4	0.60906
rs4303823	3	72326832	0.750623	NS	5	0.78274
rs7597828	2	192813184	0.750636	NS	7	0.18412
rs74485156	8	11143224	0.750643	NS	7	0.51392
rs495838	13	50511971	0.750669	NS	1f	0.55436
rs4073768	1	153755156	0.750676	NS	7	0.51392
rs4462451	13	99384619	0.750701	NS	1f	0.55436
rs6680239	1	22364565	0.750703	NS	1f	0.55436
rs7531944	1	81354908	0.750703	NS	7	0.18412
rs3848464	17	34312350	0.750714	NS	4	0.60906
rs10790077	11	115471174	0.750728	NS	1f	0.55436
rs6961567	7	44686470	0.750743	NS	7	0.51392
rs4977520	9	18655963	0.750743	NS	7	0.51392
rs35430306	21	44185389	0.750749	NS	5	0.71
rs10870202	9	136362959	0.750774	NS	1f	0.55436
rs6877753	5	40641173	0.75078	NS	1b	0.5985
rs1045115	3	58319472	0.750783	NS	1f	0.55436
rs6436809	2	228626828	0.750811	NS	7	0.18412
rs56937289	7	75567259	0.750815	NS	7	0.18412
rs17029538	2	64869666	0.750816	NS	1f	0.55436
rs13034974	2	60867352	0.750835	NS	4	0.60906
rs7785024	7	36072948	0.750836	NS	4	0.60906
rs77414417	3	27778717	0.750841	NS	7	0.18412
rs1215610	12	106134183	0.750852	NS	4	0.60906
rs304429	10	89466952	0.750853	NS	1f	0.55436
rs11676358	2	240622357	0.750873	NS	4	0.60906
rs1627716	14	34970363	0.750902	NS	1f	0.55324
rs12083950	1	205409336	0.750904	NS	5	0.58955
rs3815611	17	1852918	0.750907	NS	1f	0.55436
rs4850929	2	100374245	0.750951	NS	7	0.51392
rs2307145	1	67367844	0.750954	NS	1a	0.955
rs61873953	10	58332935	0.750954	NS	7	0.51392
rs111796461	8	56163598	0.750959	NS	1f	0.22271
rs3751972	17	27879388	0.750974	NS	1f	0.66703
rs4150116	16	84186243	0.750986	NS	1f	0.55436
rs77713586	10	30422414	0.750995	NS	4	0.70497
rs164016	19	6820940	0.750998	NS	4	0.60906
rs1496116	1	96687003	0.751011	NS	5	0.13454
rs17056704	5	159340658	0.751015	NS	4	0.60906
rs12912045	15	67174959	0.751029	NS	1f	0.66703
rs13189866	5	27671218	0.751037	NS	7	0.18412
rs2239038	12	2264964	0.751039	NS	1f	0.55436
rs7153819	14	100845429	0.75104	NS	1f	0.66703
rs10774037	12	2311360	0.751056	NS	1b	0.92429
rs1888966	1	152676661	0.751074	NS	1f	0.22271
rs7822757	8	77695473	0.751115	NS	7	0.51392
rs56066153	22	29531254	0.751124	NS	1f	0.07
rs13149231	4	38714862	0.751132	NS	1f	0.05
rs17510761	6	111387380	0.751137	NS	7	0.51392
rs9913540	17	40068178	0.751144	NS	1f	0.55436
rs4845671	1	154782650	0.751193	NS	5	0.13454
rs4750148	10	11996036	0.751196	NS	5	0.13454
rs10142531	14	72572804	0.751226	NS	7	0.18412
rs10945764	6	161647400	0.751283	NS	5	0.13454
rs1727198	2	19279239	0.751286	NS	7	0.18412
rs12693993	2	203730874	0.751292	NS	2b	0.73904
rs7098097	10	60605233	0.751314	NS	1f	0.22271
rs5760382	22	24379676	0.751329	NS	1f	0.55436
rs11980831	7	50996414	0.751334	NS	5	0.13454
rs10919582	1	198800833	0.751342	NS	7	0.18412
rs7534785	1	214929079	0.751371	NS	7	0.51392
rs17491036	4	123833393	0.751379	NS	2b	0.8658
rs9533575	13	43664919	0.751385	NS	1d	0.93167
rs240923	8	28679119	0.751388	NS	1f	0.22271
rs12883143	14	97126290	0.751397	NS	5	0.012
rs4644492	1	112478596	0.7514	NS	1f	0.39752
rs10919604	1	198929028	0.751408	NS	1b	0.99571
rs72821188	2	100372443	0.751409	NS	1f	0.55324
rs77327237	7	128969158	0.751416	NS	5	0.03026
rs13012785	2	190987720	0.751431	NS	1f	0.55324
rs61989492	14	35079867	0.751446	NS	1d	0.25714
rs4904411	14	88043911	0.751456	NS	1f	0.55436
rs979219	11	115567907	0.751463	NS	1f	0.0275
rs17081708	18	69840075	0.751473	NS	4	0.70497
rs71632955	1	161531837	0.751475	NS	2b	0.60537
rs3801829	7	26815377	0.751488	NS	1f	0.55436
rs12411706	10	91840545	0.751497	NS	NA	NA
rs2241120	14	81093087	0.751499	NS	1f	0.55324
rs9533068	13	42328149	0.751508	NS	5	0.58955
rs12052058	19	11048849	0.751508	NS	1f	0.66703
rs9613976	22	29589023	0.751517	NS	1f	0.55436
rs486563	1	38093377	0.751521	NS	4	0.60906
rs56249542	5	40378207	0.751528	NS	1b	0.92754
rs1364477	2	185319303	0.751532	NS	7	0.51392
rs56332559	22	29833652	0.751533	NS	1f	0.66703
rs17056269	8	26919488	0.751536	NS	5	0.23589
rs12497219	3	1819317	0.751541	NS	5	0.23589
rs1441295	18	50380349	0.751543	NS	6	0.80877
rs11650439	17	33483984	0.751562	NS	5	0.13454
rs75278015	2	68328739	0.751562	NS	4	0.60906
rs1935579	10	88450754	0.751583	NS	7	0.51392
rs4325297	11	41213594	0.751585	NS	7	0.18412
rs10133458	14	81099574	0.751587	NS	7	0.51392
rs4624137	15	77786561	0.75159	NS	1f	0.55436
rs62421064	6	105984288	0.7516	NS	2b	0.76029
rs77256534	3	58223369	0.751611	NS	1d	0.2475
rs4129132	10	99524880	0.751657	NS	1f	0.55436
rs6714287	2	40626177	0.751667	NS	1f	0.55436
rs55802221	6	167103832	0.751681	NS	1f	0.66703
rs16832922	1	161387681	0.751701	NS	1b	0.82587
rs7574701	2	65200258	0.751705	NS	4	0.60906
rs7218600	17	5825180	0.751714	NS	1f	0.22271
rs1980364	12	112079838	0.751714	NS	1b	0.86517
rs12938546	17	34179430	0.751727	NS	5	0.09659
rs4882464	12	83670246	0.751732	NS	7	0.18412
rs6016352	20	40424851	0.751732	NS	5	0.58955
rs78018040	13	43933676	0.751733	NS	4	0.60906
rs74574624	1	113983638	0.751738	NS	1f	0.55436
rs618798	6	137571557	0.751747	NS	5	0.58955
rs57048617	4	122348946	0.751768	NS	7	0.51392
rs7841865	8	3118056	0.75179	NS	5	0.13454
rs55831243	8	10872563	0.751793	NS	7	0.51392
rs12196764	6	126134537	0.75182	NS	5	0.58955
rs2878996	5	140741148	0.751831	NS	1f	0.66703
rs870406	5	151021040	0.751834	NS	1f	0.66703
rs7995813	13	28333020	0.751839	NS	1f	0.07
rs10739302	9	110473394	0.751878	NS	6	0
rs12694054	2	206428048	0.751884	NS	7	0.51392
rs903390	5	35827653	0.751909	NS	1f	0.22271
rs12310262	12	44442345	0.751922	NS	7	0.18412
rs10183829	2	62089869	0.751949	NS	5	0.23589
rs10814589	9	3772674	0.75197	NS	5	0.13454
rs2229095	17	40554970	0.751982	NS	4	0.60906
rs1733795	10	54931545	0.752004	NS	5	0.13454
rs116962581	8	56064855	0.752011	NS	7	0.18412
rs12490706	3	58422520	0.75203	NS	1f	0.55436
rs1801699	2	21011127	0.752059	NS	4	0.60906
rs34241398	12	9925086	0.752059	NS	6	0.23303
rs453627	3	28108381	0.75209	NS	7	0.18412
rs9930002	16	75279742	0.752095	NS	3a	0.60177
rs11090598	22	30125781	0.752099	NS	7	0.51392
rs6031631	20	44499184	0.752108	NS	7	0.51392
rs2737436	8	133421367	0.752109	NS	2b	0.86655
rs5995703	22	39259572	0.752114	NS	4	0.60906
rs7976467	12	112450137	0.75215	NS	6	0.12367
rs111571558	17	39652767	0.752155	NS	1b	0.92576
rs11465791	1	67183813	0.752176	NS	6	0.20016
rs74442856	14	87977960	0.752178	NS	7	0.51392
rs2075639	16	4885635	0.752188	NS	1f	0.55436
rs2243288	5	132682252	0.752194	NS	1b	0.43117
rs10932030	2	203938760	0.752206	NS	7	0.18412
rs808833	1	93045830	0.752214	NS	7	0.51392
rs485677	1	183330488	0.752214	NS	1f	0.55436
rs235519	20	3624412	0.752221	NS	1f	0.55324
rs1671815	11	114641637	0.75223	NS	1f	0.22271
rs55935614	1	156023887	0.752238	NS	1f	0.22271
rs13152890	5	489483	0.752255	NS	1f	0.55436
rs12537	22	30027471	0.752256	NS	1f	0.55436
rs3812592	9	136466695	0.752278	NS	1b	0.9975
rs2841300	6	100331400	0.752291	NS	7	0.18412
rs66774798	2	185370455	0.752303	NS	7	0.51392
rs56411021	5	621601	0.752307	NS	2b	0.60075
rs202476	20	1702712	0.752314	NS	1f	0.55436
rs4604565	9	136418951	0.752331	NS	1f	0.55436
rs9398152	6	96615848	0.752332	NS	1f	0.55324
rs55658348	13	43899283	0.752388	NS	7	0.51392
rs73044848	5	572237	0.75243	NS	4	0.60906
rs17108190	14	38555853	0.752434	NS	6	0.78228
rs11772385	7	154518952	0.75244	NS	5	0.58955
rs2494096	6	35121179	0.752444	NS	1f	0.07
rs17832351	15	78880663	0.752451	NS	1f	0.55436
rs4656277	1	160913978	0.752465	NS	1f	0.22271
rs11782455	8	58589304	0.752474	NS	1f	0.55324
rs918107	12	109466393	0.752482	NS	1f	0.55436
rs4891378	18	69889731	0.752485	NS	5	0.13454
rs7438821	4	187729079	0.75249	NS	7	0.18412
rs3732419	3	119477487	0.752504	NS	1f	0.22271
rs3887388	2	185313960	0.752511	NS	1f	0.12
rs7973509	12	39960345	0.75252	NS	6	0.315
rs35836454	2	60726847	0.752523	NS	1f	0.09125
rs7937236	11	76392093	0.752535	NS	1f	0.55436
rs62376414	5	96816213	0.752544	NS	1f	0.22271
rs12967882	18	9441022	0.75258	NS	1b	0.76221
rs9998236	4	141784161	0.752581	NS	7	0.18412
rs28520014	3	28085873	0.752582	NS	6	0.24039
rs1473602	6	428722	0.752587	NS	1b	0.39598
rs80346474	14	88013405	0.752591	NS	1f	0.55324
rs79254515	6	137901980	0.752653	NS	1f	0.55436
rs1448250	16	10123760	0.752673	NS	1f	0.55436
rs1980619	14	103897749	0.752681	NS	1f	0.55436
rs62421062	6	105981246	0.752681	NS	4	0.70497
rs9465831	6	20611695	0.752698	NS	1f	0.02937
rs79025966	8	56021042	0.752702	NS	1f	0.55436
rs17013470	3	2376586	0.752708	NS	7	0.18412
rs39088	7	29244787	0.752709	NS	1f	0.55436
rs13157282	5	35931864	0.752718	NS	6	0.55983
rs6724465	2	219079124	0.752719	NS	1f	0.22271
rs113896482	1	160862395	0.752739	NS	4	0.70497
rs4072965	2	48794882	0.752745	NS	6	0.217
rs117534223	11	35127400	0.752762	NS	3a	0.99917
rs9835851	3	18790827	0.752763	NS	4	0.60906
rs78846874	2	218363928	0.752765	NS	5	0
rs74448083	10	35004110	0.752772	NS	1f	0.22271
rs6031641	20	44517831	0.752787	NS	1f	0.55436
rs13414883	2	65226310	0.752801	NS	7	0.51392
rs6476830	9	4257339	0.752844	NS	7	0.51392
rs9526114	13	45833902	0.752845	NS	1f	0.66703
rs6065912	20	46003728	0.752849	NS	1f	0.55436
rs117614040	14	80877429	0.752853	NS	7	0.51392
rs12231335	12	42468306	0.752862	NS	1f	0.55436
rs7042998	9	75835844	0.752868	NS	7	0.18412
rs1216528	11	100577350	0.752874	NS	1f	0.22271
rs10786557	10	99523571	0.752877	NS	1f	0.55436
rs4147400	5	30088938	0.752883	NS	5	0.58955
rs12343926	9	106650188	0.752896	NS	6	0.5804
rs12314692	12	40295119	0.752899	NS	1f	0.55436
rs10800570	1	170908265	0.752916	NS	7	0.51392
rs7618116	3	116756939	0.752923	NS	5	0.13454
rs2301723	12	112405559	0.75294	NS	1b	0.2055
rs6021233	20	51478896	0.752941	NS	4	0.60906
rs1790338	11	71378224	0.75299	NS	1f	0.22271
rs11264352	1	155286046	0.752997	NS	1f	0.55436
rs11578752	1	160875699	0.753027	NS	1f	0.66703
rs62258132	3	58412343	0.753038	NS	1f	0.72917
rs56794443	5	174079769	0.753058	NS	7	0.51392
rs6694545	1	29964421	0.753063	NS	4	0.60906
rs60837962	11	118567733	0.753068	NS	5	0.85633
rs3826543	17	8229445	0.753081	NS	1b	1
rs216148	5	150066924	0.753085	NS	1f	0.55436
rs2912530	10	88260723	0.753103	NS	4	0.60906
rs1035129	2	102403325	0.75311	NS	7	0.51392
rs77229229	6	126480181	0.753115	NS	7	0.51392
rs619039	12	9939216	0.753125	NS	1f	0.22271
rs2351152	2	50035092	0.753147	NS	7	0.18412
rs6500333	16	50803373	0.753149	NS	1f	0.55436
rs12286037	11	116781491	0.753173	NS	1f	0.22271
rs1520334	8	78475172	0.753175	NS	7	0.18412
rs9973057	18	45244962	0.753182	NS	5	0.13454
rs17782182	17	33376688	0.753186	NS	7	0.18412
rs10901582	10	126274909	0.753203	NS	7	0.51392
rs11564157	12	40160295	0.753209	NS	1f	0.22271
rs17129698	1	67188389	0.753212	NS	4	0.60906
rs686510	20	49798807	0.753226	NS	3a	0.85505
rs8079136	17	55830444	0.753241	NS	4	0.60906
rs6911771	6	167131908	0.753247	NS	4	0.60906
rs17869467	7	90545085	0.753252	NS	6	0.1934
rs2530670	22	29651902	0.753257	NS	1f	0.55436
rs11679064	2	233293011	0.753264	NS	1f	0.22271
rs10832294	11	14725881	0.753271	NS	6	0.22
rs77896676	11	35099832	0.753277	NS	4	0.60906
rs11082436	18	45249077	0.753286	NS	4	0.60906
rs10272997	7	71299530	0.753287	NS	5	0.00833
rs2671713	10	48883117	0.75329	NS	1b	0.955
rs4556454	10	88271819	0.753317	NS	1f	0.55436
rs2764350	10	44784738	0.753331	NS	1f	0.70294
rs6992115	8	40844247	0.753344	NS	7	0.18412
rs9595037	13	43923949	0.753381	NS	1f	0.83785
rs10199518	2	100329579	0.753383	NS	6	0.15348
rs12536145	7	26855241	0.753393	NS	1b	0.98882
rs72664892	14	35257582	0.753398	NS	6	0.88414
rs11230558	11	61000351	0.753404	NS	1f	0.22271
rs2700979	7	37359099	0.753406	NS	3a	0.24403
rs4805315	19	29013645	0.753421	NS	1f	0.55436
rs17829151	20	44490596	0.753446	NS	1f	0.55436
rs71630614	1	156102426	0.75345	NS	1f	0.55436
rs11075692	16	68647889	0.753456	NS	1f	0.08
rs494800	10	6480946	0.753463	NS	7	0.51392
rs55909627	11	128455480	0.753486	NS	1f	0.55436
rs2676533	17	42538243	0.753487	NS	1f	0.55436
rs13211635	6	117378825	0.753506	NS	5	0.13454
rs2280141	10	122433665	0.753516	NS	1d	0.95796
rs11066286	12	112407053	0.75352	NS	1b	0.74917
rs10129047	12	112426224	0.75352	NS	1d	0.99726
rs17142054	7	19822598	0.753522	NS	7	0.18412
rs78807422	8	11222388	0.753529	NS	7	0.51392
rs12055111	5	40627677	0.753531	NS	1f	0.19549
rs4684235	3	14585382	0.753533	NS	7	0.18412
rs10745732	12	95794856	0.753539	NS	6	0.26601
rs4328228	11	128456506	0.75354	NS	1f	0.66703
rs1914606	4	18849619	0.75357	NS	7	0.18412
rs7186825	16	75446399	0.753571	NS	1f	0.37805
rs9944241	15	51605861	0.753573	NS	5	0.13454
rs66692705	1	7878505	0.753573	NS	1f	0.55324
rs1478061	14	98034477	0.753579	NS	1f	0.08217
rs1773135	1	7830204	0.753601	NS	1d	0.21167
rs17792389	2	24701569	0.753608	NS	7	0.51392
rs7344269	20	45200027	0.753616	NS	1f	0.22271
rs2471123	5	20562797	0.753626	NS	5	0.58955
rs1578804	20	5900562	0.753627	NS	1f	0.55436
rs76746012	14	87989619	0.753632	NS	1f	0.55436
rs74838626	4	121997805	0.753633	NS	5	0.58955
rs72701685	9	5213915	0.753645	NS	5	0.13454
rs75581554	1	197754881	0.753652	NS	7	0.18412
rs7956898	12	40342002	0.753686	NS	4	0.60906
rs2048953	18	57620855	0.753693	NS	1b	0.99
rs1735937	21	21706019	0.753707	NS	7	0.18412
rs9574282	13	78732510	0.753714	NS	1f	0.55436
rs12999259	2	184894948	0.753728	NS	5	0.13454
rs3136577	12	9748209	0.753735	NS	1f	0.55436
rs77659338	20	46035854	0.753736	NS	1f	0.55436
rs7003858	8	20144484	0.753745	NS	5	0.13454
rs7780389	7	50947496	0.75377	NS	4	0.60906
rs12200537	6	158905798	0.753774	NS	5	0.58955
rs609290	19	15678330	0.753778	NS	1f	0.22271
rs4957050	5	578951	0.753786	NS	1f	0.81932
rs56958172	1	247815622	0.753786	NS	7	0.51392
rs6551227	3	27774040	0.753809	NS	7	0.18412
rs62180118	2	181002652	0.753813	NS	7	0.51392
rs111597206	3	46004381	0.753829	NS	NA	NA
rs12439792	15	67145047	0.753844	NS	1f	0.55436
rs34097039	10	60646076	0.753849	NS	1f	0.55436
rs4823048	22	29590248	0.753855	NS	1f	0.55436
rs759289	19	18167891	0.753857	NS	1b	0.46583
rs7611541	3	58297314	0.753865	NS	1f	0.55436
rs6902885	6	127059337	0.753873	NS	1f	0.02154
rs56849711	2	135046236	0.753884	NS	7	0.51392
rs9321069	6	127071832	0.753891	NS	6	0.49716
rs6451489	5	40357561	0.753928	NS	5	0.58955
rs55805734	14	87991585	0.75393	NS	1f	0.55436
rs10821741	10	60355745	0.75394	NS	7	0.51392
rs926925	6	106708986	0.753947	NS	7	0.51392
rs10848300	12	131162460	0.753963	NS	5	0.13454
rs117517664	6	158984335	0.753989	NS	6	0.64
rs6992536	8	128141647	0.753992	NS	5	0.58955
rs11253998	10	16446532	0.754021	NS	7	0.51392
rs6542924	2	100276651	0.754023	NS	7	0.51392
rs2456497	15	52813513	0.754028	NS	1f	0.22271
rs2513507	11	76522960	0.75403	NS	7	0.18412
rs4891784	18	69876590	0.754034	NS	5	0.02831
rs1807017	5	60831897	0.754053	NS	6	0.26967
rs7622860	3	18754273	0.754055	NS	7	0.18412
rs117158135	17	39651369	0.754056	NS	1f	0.22271
rs2828514	21	23759982	0.7541	NS	7	0.18412
rs3118959	10	30511333	0.754103	NS	4	0.60906
rs11897617	2	233441613	0.754115	NS	1f	0.55436
rs72787728	10	34897780	0.754116	NS	1f	0.22271
rs4130127	3	18755552	0.754117	NS	5	0.67067
rs13430990	2	138619379	0.754135	NS	5	0.13454
rs6496922	15	92302644	0.754138	NS	5	0.13454
rs7898141	10	60494922	0.754143	NS	1f	0.55436
rs9649417	7	79636332	0.754144	NS	5	0.13454
rs10905750	10	6094527	0.754161	NS	7	0.51392
rs16851	10	58313830	0.754168	NS	7	0.51392
rs10863434	1	207641490	0.75417	NS	1f	0.19481
rs7971307	12	17965996	0.754184	NS	7	0.18412
rs73069533	7	26852706	0.75419	NS	6	0.28235
rs2067644	14	23673466	0.754214	NS	5	0.13454
rs62178859	2	181137838	0.754219	NS	7	0.18412
rs1373366	18	67703877	0.754228	NS	7	0.18412
rs12612347	2	218192615	0.754232	NS	1f	0.55436
rs11564215	12	40156271	0.754244	NS	1f	0.22271
rs72484092	20	1685110	0.754246	NS	5	0.32197
rs2290401	4	991082	0.754284	NS	1b	0.99526
rs1255150	11	95786079	0.754302	NS	6	0.275
rs73394831	22	29822224	0.754333	NS	1f	0.55436
rs7018983	9	4303682	0.75434	NS	7	0.51392
rs62149298	2	99971132	0.754342	NS	1f	0.55436
rs67579710	1	155203736	0.754344	NS	1f	0.55436
rs7543780	1	22404899	0.754359	NS	6	0.59486
rs116635833	5	96702174	0.754361	NS	1f	0.55436
rs1125721	15	68314318	0.75438	NS	1f	0.22271
rs56395298	17	40691498	0.754383	NS	7	0.51392
rs11130642	3	58434315	0.754393	NS	1b	0.49967
rs10766213	11	15208724	0.754403	NS	1f	0.66703
rs68143871	1	172886436	0.754409	NS	1b	0.97205
rs117730497	6	158971213	0.754414	NS	1f	0.55436
rs10887823	10	88450426	0.754425	NS	1f	0.22271
rs3823929	7	26816981	0.754473	NS	1f	0.37417
rs11238357	7	50836559	0.754484	NS	5	0.45294
rs28404962	7	26820705	0.754494	NS	6	0.2677
rs116911375	12	40285586	0.754498	NS	7	0.18412
rs2269506	3	50557710	0.754547	NS	7	0.51392
rs62258077	3	58377644	0.754573	NS	1f	0.55436
rs67921963	7	50493827	0.7546	NS	5	0.01
rs4311550	6	451925	0.754614	NS	5	0.13454
rs60973986	11	61066768	0.754627	NS	4	0.60906
rs78653409	7	107909067	0.754644	NS	7	0.18412
rs1594165	2	185032941	0.754644	NS	1f	0.22271
rs1949589	12	77297860	0.754653	NS	5	0.32829
rs11249558	5	178668510	0.754692	NS	4	0.70497
rs1236984	9	69469251	0.754723	NS	1f	0.22271
rs116937243	9	136262932	0.754726	NS	4	0.60906
rs17407084	9	132854870	0.75473	NS	1a	0.99
rs11066281	12	112399342	0.754741	NS	1f	0.66703
rs11690575	2	238915488	0.754741	NS	1f	0.66703
rs10016018	4	101873464	0.754743	NS	5	0.13454
rs945630	1	92960784	0.754747	NS	1b	0.83
rs353563	11	35121217	0.754749	NS	1f	0.55324
rs112703671	3	130894790	0.754754	NS	1f	0.55436
rs13398007	2	21246464	0.754757	NS	1b	0.955
rs12139286	1	150290036	0.754759	NS	1f	0.55324
rs13098529	3	160939265	0.754759	NS	1f	0.22271
rs930450	11	71352872	0.754772	NS	1f	0.55436
rs10503316	8	5653823	0.754795	NS	7	0.18412
rs12200641	6	111301555	0.754805	NS	1f	0.55436
rs1885050	20	32638298	0.754813	NS	1f	0.55436
rs4841484	8	11051692	0.754821	NS	1f	0.55324
rs78945802	6	111407143	0.75483	NS	7	0.51392
rs4767972	12	40338321	0.754892	NS	4	0.60906
rs17681980	18	52679920	0.754898	NS	6	0.073
rs159294	17	34377773	0.754898	NS	4	0.60906
rs9985347	3	18787467	0.754898	NS	5	0.00182
rs3003975	10	35410897	0.75491	NS	1f	0.55436
rs226116	11	110793029	0.754912	NS	1b	0.95092
rs17636819	3	58297995	0.754931	NS	1f	0.55436
rs12684275	9	136449214	0.754954	NS	7	0.51392
rs12526453	6	12927312	0.754967	NS	1f	0.55324
rs59445028	14	81083030	0.754969	NS	NA	NA
rs8128176	21	15354155	0.754974	NS	5	0.13454
rs76833697	2	230252952	0.755003	NS	1f	0.22271
rs256259	5	133581415	0.755006	NS	1f	0.22271
rs182435971	21	44279944	0.755021	NS	NA	NA
rs2767327	1	116834067	0.75504	NS	4	0.70497
rs72894983	2	185036321	0.755044	NS	1f	0.22271
rs1439278	4	181529056	0.755046	NS	4	0.60906
rs62182086	2	218341922	0.755058	NS	1f	0.22271
rs11702689	21	37441870	0.755059	NS	6	0.17585
rs271943	5	96383386	0.755062	NS	1f	0.22271
rs202473	20	1703746	0.755072	NS	6	0.265
rs10877225	12	59171754	0.755089	NS	6	0.1625
rs16869860	5	40377529	0.755098	NS	1f	0.22271
rs10847102	12	126174792	0.755101	NS	5	0.58955
rs62191196	2	230268813	0.755134	NS	1f	0.66703
rs2486489	10	58316293	0.755137	NS	6	0.21413
rs74599158	11	114459291	0.755146	NS	7	0.18412
rs2071852	22	45718364	0.755152	NS	1f	0.22271
rs10747833	12	59313477	0.755167	NS	7	0.51392
rs9653553	2	68421360	0.755174	NS	4	0.60906
rs10104302	8	55955681	0.755179	NS	5	0.13454
rs12568930	1	22375738	0.755186	NS	1f	0.55436
rs117022547	8	11350748	0.755191	NS	1f	0.55324
rs7566220	2	202729836	0.755212	NS	7	0.51392
rs61780288	1	100924389	0.755213	NS	1f	0.55436
rs13424622	2	65234313	0.755219	NS	7	0.51392
rs73069510	7	26837948	0.755242	NS	6	0.11848
rs56026131	3	58436756	0.755264	NS	1f	0.20917
rs10839634	11	6875415	0.75527	NS	7	0.18412
rs13090428	3	58328685	0.75527	NS	1b	0.95371
rs72818058	10	88256451	0.755281	NS	4	0.60906
rs2392584	7	38574756	0.755299	NS	1f	0.55436
rs12472480	2	206533833	0.755301	NS	7	0.51392
rs12561997	1	22375787	0.755302	NS	1d	0.07
rs75706306	6	167023387	0.755311	NS	1f	0.55324
rs34891595	2	233344951	0.755311	NS	1f	0.22271
rs3798316	6	167131341	0.755329	NS	2b	0.5423
rs12124749	1	101435551	0.755329	NS	4	0.60906
rs6596598	5	105088596	0.755334	NS	7	0.51392
rs10908813	1	160926057	0.755347	NS	1f	0.55436
rs8056450	16	10918822	0.755349	NS	1f	0.55436
rs10018820	4	147869716	0.755363	NS	7	0.51392
rs1534400	2	10556707	0.755368	NS	1f	0.55436
rs10073996	5	67926693	0.755374	NS	7	0.18412
rs11741239	5	66677885	0.755407	NS	7	0.51392
rs4914950	1	107633665	0.755431	NS	5	0.13454
rs6489158	12	122625818	0.755432	NS	7	0.51392
rs1362036	12	112374478	0.755435	NS	1f	0.55436
rs1914842	4	165589965	0.755447	NS	6	0.23618
rs11859698	16	11032878	0.755469	NS	1f	0.55436
rs4864117	4	132528769	0.75547	NS	1f	0.40333
rs1978094	7	90581548	0.755471	NS	1f	0.55436
rs1635570	1	17348106	0.755472	NS	4	0.60906
rs10158731	1	198832375	0.755475	NS	7	0.51392
rs4407265	2	100389384	0.755486	NS	1f	0.55436
rs8054554	16	84948368	0.755494	NS	4	0.60906
rs7624746	3	58296773	0.755506	NS	1f	0.66703
rs34160414	12	57477654	0.755518	NS	1f	0.66703
rs11248586	10	123585241	0.755525	NS	1f	0.075
rs72903727	2	184783341	0.755553	NS	7	0.18412
rs56157819	5	40362285	0.755563	NS	7	0.51392
rs1437460	2	65452654	0.755582	NS	4	0.60906
rs78497680	2	101755523	0.755591	NS	1f	0.55436
rs914940	1	242726190	0.755608	NS	7	0.18412
rs4843465	16	86808510	0.755638	NS	4	0.60906
rs2075713	11	124748043	0.755653	NS	1b	0.92754
rs13156549	5	140135379	0.755657	NS	1b	0.90882
rs73161886	22	37252586	0.755667	NS	1f	0.19549
rs6719296	2	102484649	0.755688	NS	1b	0.98838
rs7567586	2	192775354	0.755688	NS	5	0.03
rs9783213	10	122425051	0.755706	NS	6	0.09
rs6021228	20	51473030	0.755711	NS	5	0.58955
rs7108748	11	114421629	0.75573	NS	1f	0.55324
rs4681682	3	58352106	0.755755	NS	1d	0.3525
rs2479411	1	55044227	0.755769	NS	2b	0.61749
rs74654111	14	35332645	0.755773	NS	1f	0.55436
rs16995211	22	35055646	0.755774	NS	7	0.18412
rs11542821	16	67950686	0.755793	NS	1f	0.55436
rs4678837	3	36096843	0.755797	NS	7	0.18412
rs7407399	18	40468656	0.7558	NS	6	0.00889
rs7725438	5	92088031	0.755817	NS	5	0.13454
rs10733475	9	34869738	0.755833	NS	1f	0.55436
rs7158747	14	81093663	0.755836	NS	1f	0.22271
rs12514415	5	40434934	0.755838	NS	6	0.28784
rs6706002	2	102389644	0.755847	NS	7	0.51392
rs139228	22	44219553	0.755858	NS	1f	0.55436
rs3767219	1	19923113	0.755864	NS	1f	0.55436
rs16983774	20	63515905	0.755873	NS	1f	0.55436
rs820068	6	35072302	0.755875	NS	1f	0.55436
rs41438444	6	34690851	0.755885	NS	1f	0.23848
rs79958357	20	63612679	0.755894	NS	4	0.60906
rs12143387	1	198806285	0.755896	NS	5	0.23589
rs1507147	1	201042696	0.755948	NS	1f	0.66703
rs8084339	18	446773	0.755963	NS	7	0.51392
rs5785446	10	60470466	0.755963	NS	NA	NA
rs12779419	10	60653162	0.755965	NS	1f	0.51511
rs2083146	7	38517832	0.755985	NS	6	0.63
rs2082412	5	159290781	0.75599	NS	1f	0.55436
rs4360714	11	124467989	0.755993	NS	1f	0.66703
rs10141777	14	81098030	0.756	NS	1f	0.55324
rs4927910	3	129257553	0.756011	NS	1f	0.55436
rs72960715	2	206706587	0.756015	NS	7	0.51392
rs1530030	2	100393138	0.756017	NS	1f	0.55436
rs34316889	6	98926884	0.756023	NS	1f	0.22271
rs2217252	5	102960019	0.756043	NS	1f	0.55324
rs10962333	9	16210612	0.756052	NS	5	0.58955
rs77522209	1	19846947	0.756054	NS	1f	0.55436
rs6935317	6	20589531	0.75607	NS	1f	0.55436
rs7270791	20	44496488	0.756073	NS	1f	0.55436
rs10734770	12	29102925	0.756083	NS	1f	0.66703
rs1439694	2	35634697	0.756093	NS	5	0.13454
rs7048772	9	8739025	0.756108	NS	5	0.13454
rs35413391	20	6089076	0.756117	NS	1f	0.22271
rs6910466	6	99195803	0.756125	NS	1f	0.69023
rs1792212	11	71301401	0.756139	NS	1f	0.22271
rs12871414	13	73984368	0.756158	NS	1f	0.55436
rs12418303	11	2188183	0.756158	NS	1b	0.49233
rs4851293	2	100308644	0.756159	NS	7	0.51392
rs72653977	8	56102454	0.756161	NS	1f	0.55436
rs72841204	11	519077	0.756161	NS	1f	0.55436
rs6479706	10	60248950	0.75618	NS	5	0.055
rs2250430	12	6312008	0.756197	NS	2b	0.70377
rs62075826	17	42493941	0.756213	NS	1b	0.97052
rs4078098	9	136372841	0.756217	NS	1f	0.55436
rs13037087	20	45205672	0.756221	NS	1f	0.22271
rs17725573	7	50918320	0.756233	NS	5	0.13454
rs6493894	15	56840395	0.756235	NS	1f	0.55324
rs60578213	20	49992044	0.75627	NS	1f	0.55324
rs2504368	10	35390637	0.756274	NS	4	0.60906
rs2244013	1	3425966	0.756281	NS	4	0.60906
rs12562864	1	15401643	0.756313	NS	1b	0.04975
rs10447112	5	67923933	0.756319	NS	5	0.13454
rs876320	4	15929338	0.756323	NS	1f	0.22271
rs2712245	7	26949592	0.756342	NS	1f	0.55436
rs6535856	4	152648354	0.756359	NS	7	0.51392
rs72649450	1	22362851	0.75638	NS	1a	0.74667
rs2426802	20	59602290	0.756412	NS	1f	0.22271
rs2474618	6	90167125	0.756419	NS	5	0.58955
rs9880705	3	18749611	0.756428	NS	6	0.13144
rs2850387	4	102004782	0.756444	NS	1f	0.55324
rs1468700	7	127818117	0.756451	NS	5	0.58955
rs10440833	6	20687890	0.756478	NS	5	0.4918
rs78891183	8	55990837	0.756488	NS	4	0.60906
rs3013372	10	35386840	0.756505	NS	2b	0.66871
rs9503011	6	1703916	0.756514	NS	1f	0.55324
rs12647145	4	1344830	0.75653	NS	1b	0.98667
rs10790822	11	126714102	0.75653	NS	4	0.60906
rs9858347	3	18756465	0.756535	NS	7	0.18412
rs338610	3	28039951	0.756602	NS	1b	0.57517
rs2110575	19	18152365	0.756647	NS	1f	0.55436
rs10509689	10	95585712	0.75665	NS	1f	0.19549
rs7314455	12	40350343	0.756651	NS	4	0.70497
rs12435908	14	65654750	0.756653	NS	7	0.51392
rs7308626	12	40354127	0.756659	NS	7	0.18412
rs6940007	6	25931729	0.756665	NS	1f	0.55436
rs11893063	2	198737201	0.756671	NS	5	0.13454
rs289803	15	63430833	0.756681	NS	1f	0.55436
rs2035135	8	139889898	0.756693	NS	1b	0.96
rs73610580	19	54555725	0.756745	NS	1f	0.22271
rs12053410	2	43681881	0.756769	NS	1f	0.55324
rs6495446	15	79862640	0.756771	NS	7	0.51392
rs331479	11	36439065	0.756815	NS	7	0.18412
rs1561385	4	67955564	0.756825	NS	7	0.51392
rs114878961	1	161414008	0.756843	NS	6	0.80877
rs12159277	22	29806090	0.756851	NS	1f	0.22271
rs8004440	14	34951362	0.756857	NS	1f	0.55436
rs77116456	2	181203733	0.756867	NS	4	0.70497
rs185347391	1	155411319	0.756871	NS	1f	0.22271
rs118032635	6	127724578	0.756884	NS	7	0.18412
rs77070840	8	11223199	0.756885	NS	4	0.60906
rs17225749	3	50093707	0.75689	NS	1f	0.87917
rs1493395	5	153532297	0.756894	NS	1f	0.1
rs2189433	7	51044874	0.756912	NS	7	0.18412
rs7317489	13	42273913	0.756926	NS	4	0.60906
rs439813	21	39061881	0.756936	NS	1f	0.55436
rs213537	7	26847563	0.756951	NS	7	0.51392
rs138278269	5	159337552	0.756957	NS	4	0.60906
rs115995768	1	198874139	0.756964	NS	1b	1
rs9525608	13	42324831	0.756978	NS	4	0.60906
rs1480952	15	100208916	0.756989	NS	1f	0.22271
rs285653	6	90304743	0.757008	NS	2b	0.42482
rs7956787	12	40341962	0.757013	NS	2b	0.64083
rs2744963	6	34624954	0.757018	NS	1f	0.55324
rs859725	1	172765458	0.757033	NS	7	0.18412
rs78909477	2	61274469	0.757036	NS	7	0.51392
rs11717336	3	32934148	0.75704	NS	2b	0.57391
rs7838913	8	10601693	0.757066	NS	1f	0.22271
rs12337648	9	77609802	0.757068	NS	5	0.58955
rs727450	7	26748023	0.757089	NS	1f	0.55324
rs12984273	19	3647903	0.757089	NS	7	0.51392
rs3848528	19	46714844	0.757126	NS	1f	0.55436
rs425694	17	7112920	0.75714	NS	1f	0.55436
rs248155	5	135959302	0.757141	NS	1b	0.95081
rs9650568	8	139240989	0.757165	NS	5	0.02831
rs1533529	2	198791719	0.757169	NS	5	0.58955
rs10159021	1	100819218	0.75717	NS	6	0.82333
rs9820814	3	159903273	0.757173	NS	4	0.60906
rs1800651	9	69036689	0.757195	NS	1f	0.55436
rs2179070	6	111564549	0.757199	NS	1f	0.55436
rs2759649	1	198810862	0.757206	NS	1f	0.08
rs74839054	6	34634354	0.757223	NS	1f	0.19481
rs11744714	5	150328818	0.757245	NS	1f	0.66703
rs35893168	14	97944218	0.757291	NS	1f	0.22271
rs2390685	4	124415777	0.757302	NS	5	0.13454
rs4533099	12	40127691	0.757316	NS	1f	0.55436
rs72848539	1	2517122	0.757317	NS	1b	0.99
rs7120029	11	71487911	0.757321	NS	1f	0.55436
rs12793607	11	71418270	0.757328	NS	1f	0.22271
rs12090198	1	101179342	0.757345	NS	1f	0.55436
rs7790758	7	50493846	0.757347	NS	1f	0.29395
rs13029229	2	60803607	0.75735	NS	1f	0.55324
rs2284649	20	49909957	0.757356	NS	1f	0.55436
rs8078970	17	32636220	0.757387	NS	7	0.51392
rs10821716	10	60310995	0.75739	NS	1b	0.86517
rs4903929	14	80614254	0.757401	NS	7	0.51392
rs1035946	16	24963105	0.75741	NS	1f	0.55324
rs17340646	7	129082460	0.757411	NS	1f	0.22271
rs1923431	9	38360336	0.757417	NS	4	0.60906
rs4756841	11	15974849	0.757418	NS	7	0.51392
rs7622771	3	58297203	0.757423	NS	1f	0.55436
rs11231341	11	63081015	0.757423	NS	1f	0.55436
rs10500636	11	5365525	0.757432	NS	1f	0.22271
rs12780784	10	48783204	0.75746	NS	5	0.13454
rs77045481	16	68547792	0.75748	NS	1f	0.55324
rs4580657	4	101647301	0.757516	NS	1f	0.55436
rs1675317	9	90899719	0.75752	NS	1f	0.55436
rs735555	17	32490432	0.757533	NS	1b	0.98042
rs8177425	5	151023312	0.757536	NS	2b	0.66261
rs7979255	12	112180665	0.75754	NS	1b	0.97052
rs67551872	20	1658649	0.757549	NS	1f	0.55436
rs1561825	18	4013062	0.757583	NS	6	0.32023
rs1019109	17	34288101	0.757585	NS	1f	0.55436
rs7637139	3	18772080	0.757619	NS	2b	0.342
rs4591241	18	75414707	0.757621	NS	4	0.60906
rs6062492	20	63688889	0.757634	NS	1f	0.55436
rs2478767	1	116932535	0.75764	NS	6	0.59486
rs7955679	12	9806553	0.757668	NS	5	0.13454
rs12943234	17	40705403	0.757679	NS	1d	0.6642
rs7751642	6	119821035	0.757682	NS	7	0.18412
rs12334154	7	26742812	0.757691	NS	7	0.51392
rs35655311	5	151098804	0.757713	NS	4	0.60906
rs2049694	16	5322480	0.75773	NS	4	0.60906
rs3131816	1	92202917	0.757736	NS	7	0.51392
rs2304428	2	25379581	0.757776	NS	1f	0.19549
rs10843463	12	9344385	0.75782	NS	7	0.51392
rs3134609	10	60074398	0.757836	NS	2b	0.82852
rs11971137	7	50978855	0.757837	NS	4	0.60906
rs73964368	2	99939107	0.757852	NS	4	0.60906
rs3936415	13	28345193	0.757857	NS	1f	0.55436
rs11059598	12	128240377	0.75786	NS	5	0.13454
rs586995	1	111149818	0.757865	NS	1f	0.22271
rs113567606	16	30828124	0.757871	NS	1f	0.22271
rs570836	11	118641444	0.757877	NS	1f	0.55436
rs10158990	1	75499729	0.75789	NS	6	0.85279
rs5747084	22	17380308	0.757893	NS	4	0.60906
rs534990	2	16785363	0.757894	NS	4	0.60906
rs114030644	1	155843718	0.757922	NS	1f	0.22271
rs6890283	5	36001664	0.757924	NS	6	0.49716
rs55983621	2	99941401	0.757928	NS	4	0.60906
rs898022523	2	240712882	0.757931	NS	NA	NA
rs11613829	12	40390451	0.757936	NS	1f	0.89667
rs3807556	7	50542838	0.757936	NS	1f	0.22271
rs4526728	10	52102348	0.757937	NS	2b	0.72333
rs3771159	2	102388498	0.757961	NS	1f	0.55436
rs9296640	6	50796561	0.757965	NS	7	0.18412
rs1497020	8	20144915	0.758011	NS	5	0.13454
rs4938524	11	118681365	0.758015	NS	2b	0.84289
rs12913547	15	67175169	0.758024	NS	1f	0.70823
rs353561	11	35121956	0.758027	NS	1f	0.55324
rs4443391	5	24226783	0.758057	NS	1f	0.55436
rs75196997	21	15408615	0.758084	NS	4	0.60906
rs10957982	8	80543528	0.758084	NS	3a	0.55075
rs75091289	20	63596711	0.758085	NS	1f	0.55436
rs2474516	10	35332204	0.75809	NS	1f	0.55436
rs62139089	2	65295480	0.758093	NS	1b	0.98838
rs7295598	12	40130378	0.758099	NS	7	0.51392
rs11951071	5	150381260	0.758108	NS	1f	0.55436
rs72894992	2	185043599	0.758153	NS	7	0.51392
rs10273481	7	90683809	0.758157	NS	1f	0.55324
rs2431056	10	35467606	0.758164	NS	2b	0.74115
rs3734523	6	25925759	0.758191	NS	1f	0.55436
rs72897733	2	184607011	0.758208	NS	7	0.51392
rs4746472	10	62591822	0.758243	NS	1f	0.55324
rs12133719	1	161532097	0.758271	NS	1b	0.99571
rs112724847	6	111589647	0.758275	NS	1f	0.55436
rs6427158	1	155102427	0.758282	NS	1f	0.55436
rs115705830	1	160820459	0.758285	NS	5	0.13454
rs35693	12	100585734	0.758293	NS	1f	0.22271
rs34261503	6	137919088	0.758297	NS	4	0.60906
rs10028315	4	117381518	0.758326	NS	7	0.51392
rs4457100	5	174107874	0.758329	NS	1f	0.22271
rs4681679	3	58346341	0.758337	NS	1f	0.55436
rs8090147	18	71700527	0.758345	NS	7	0.18412
rs6677981	1	22395949	0.758367	NS	1f	0.55436
rs2474526	10	35374315	0.758421	NS	1f	0.22271
rs35165556	11	114394946	0.758427	NS	1f	0.55324
rs10945578	6	158915202	0.758428	NS	4	0.60906
rs12676771	8	125521582	0.758442	NS	2b	0.82852
rs3761935	1	113829906	0.758447	NS	1f	0.62128
rs9940155	16	11001649	0.758456	NS	1f	0.55436
rs17465751	12	40227079	0.758459	NS	1f	0.55436
rs923520	5	174548142	0.758465	NS	1f	0.55436
rs10893869	11	128430736	0.758473	NS	7	0.18412
rs6840771	4	147878462	0.7585	NS	7	0.18412
rs2295115	20	16506053	0.758513	NS	1d	0.47
rs486356	16	57873191	0.758516	NS	4	0.60906
rs1809409	15	78771132	0.758552	NS	1d	0.25714
rs114775935	2	206479692	0.758561	NS	2b	0.74115
rs4711589	6	39262795	0.758564	NS	1d	0.09
rs35456013	17	40706350	0.758572	NS	7	0.51392
rs11255465	10	7967902	0.758576	NS	7	0.18412
rs12919923	16	62267018	0.75859	NS	6	0.29006
rs34460816	6	90183159	0.758602	NS	4	0.60906
rs1784362	11	123573366	0.75861	NS	5	0.23589
rs8035039	15	78837481	0.758626	NS	1f	0.55436
rs2014467	16	2286393	0.758645	NS	1f	0.55436
rs12076549	1	91736142	0.758646	NS	2b	0.8368
rs17759986	2	84675559	0.758672	NS	1f	0.22271
rs12693276	2	181396427	0.758675	NS	4	0.60906
rs62259829	3	58490609	0.758678	NS	7	0.51392
rs12944086	17	40674867	0.758692	NS	1f	0.08
rs3213853	7	26853905	0.758702	NS	1f	0.55436
rs10272190	7	26848323	0.758702	NS	6	0.27677
rs6479709	10	60280699	0.758712	NS	1f	0.55436
rs56166963	8	10951535	0.758736	NS	1f	0.125
rs7559416	2	218285488	0.758741	NS	1f	0.55436
rs11692109	2	60819913	0.758757	NS	1f	0.55436
rs7743505	6	90154887	0.758768	NS	4	0.60906
rs4319525	11	133112708	0.758774	NS	5	0.58955
rs4806624	19	54925437	0.758776	NS	7	0.18412
rs76696964	18	12804847	0.758781	NS	7	0.18412
rs10221640	2	181374636	0.758792	NS	4	0.60906
rs11164	20	46060990	0.758829	NS	1f	0.39752
rs10504592	8	75127087	0.758842	NS	7	0.51392
rs3801826	7	26817101	0.758855	NS	7	0.51392
rs703767	16	23650318	0.758869	NS	1f	0.22271
rs1008198	6	5664155	0.758893	NS	5	0.13454
rs6449489	5	60730409	0.758901	NS	6	0.63
rs9427402	1	161522877	0.758941	NS	1f	0.55436
rs1333040	9	22083405	0.758943	NS	5	0.13454
rs2076604	1	16991570	0.758945	NS	7	0.51392
rs73069539	7	26864042	0.758963	NS	1a	0.8775
rs12573685	10	2228310	0.758976	NS	4	0.60906
rs4748152	10	6564324	0.758997	NS	2b	0.99513
rs1935580	10	88437424	0.759001	NS	2b	0.80975
rs116578439	1	100797250	0.75902	NS	5	0.13454
rs6758936	2	102374909	0.759022	NS	7	0.51392
rs6556142	5	174548598	0.759034	NS	1f	0.55436
rs2504353	10	35380400	0.75904	NS	1e	0.99
rs1263969	17	51707410	0.759043	NS	4	0.70497
rs3801831	7	26813851	0.759044	NS	1f	0.55436
rs1367117	2	21041028	0.759058	NS	1f	0.55436
rs62198828	2	185367587	0.759087	NS	6	0.28686
rs7756485	6	1682958	0.759094	NS	4	0.60906
rs34616067	7	26743437	0.759095	NS	1f	0.55436
rs67841347	6	137713208	0.759097	NS	1f	0.55324
rs116674490	5	174052672	0.759119	NS	4	0.70497
rs2390470	7	21082478	0.759131	NS	5	0.13454
rs62270430	3	159961053	0.759136	NS	4	0.60906
rs56118925	2	181291204	0.759141	NS	1f	0.5585
rs6900843	6	139739469	0.759169	NS	5	0.58955
rs72732188	1	100782039	0.759185	NS	1f	0.55436
rs12108602	4	114719413	0.759188	NS	6	0.79772
rs12568860	1	197928202	0.759205	NS	4	0.60906
rs12718231	7	50001194	0.759211	NS	1f	0.06
rs938856	2	198778398	0.759246	NS	7	0.18412
rs17480179	10	89566630	0.759251	NS	1f	0.55436
rs12282520	11	114416935	0.759251	NS	1f	0.55436
rs4256179	3	169910541	0.759263	NS	6	0
rs2777931	20	63615915	0.759277	NS	1f	0.19549
rs57406211	5	150791404	0.759284	NS	1f	0.55436
rs17108824	14	70980185	0.759285	NS	7	0.51392
rs1048057	10	89711077	0.759303	NS	1f	0.22271
rs7327973	13	24211716	0.759323	NS	2b	0.90822
rs4768234	12	40350028	0.759331	NS	4	0.60906
rs4309482	18	55083238	0.759333	NS	6	0.16346
rs2421047	5	159319299	0.759364	NS	1f	0.55436
rs1460970	5	7794625	0.759365	NS	1d	0.96
rs73067475	7	26817501	0.759373	NS	7	0.51392
rs66567468	5	174055925	0.75938	NS	1f	0.55324
rs9333235	10	15547889	0.759384	NS	7	0.51392
rs12217873	10	109466216	0.759392	NS	7	0.18412
rs9356752	6	20766200	0.7594	NS	7	0.51392
rs1351235	3	181448697	0.759401	NS	7	0.18412
rs6593993	1	204093864	0.759418	NS	2b	0.82852
rs4692346	4	26070963	0.75943	NS	1f	0.22271
rs79361721	16	10968082	0.759457	NS	1d	0.951
rs117099192	12	68073446	0.759464	NS	6	0.67385
rs9871608	3	48490435	0.759465	NS	1f	0.22271
rs6725743	2	68395858	0.75947	NS	4	0.60906
rs480159	18	22502867	0.75947	NS	5	0.13454
rs12213325	6	163118735	0.759473	NS	5	0.13454
rs10124633	9	4269765	0.759493	NS	5	0.13454
rs16853610	1	179069920	0.759503	NS	7	0.51392
rs10821672	10	60093628	0.759513	NS	4	0.60906
rs10821804	10	60626211	0.759533	NS	2b	1
rs76632171	3	58246021	0.759539	NS	1f	0.22271
rs6106629	20	23265259	0.759549	NS	5	0.13454
rs117111763	14	87873549	0.759569	NS	5	0.13454
rs13290752	9	109307197	0.759584	NS	1f	0.55324
rs35990231	18	73912955	0.759585	NS	5	0.13454
rs9655753	7	95565171	0.759586	NS	5	0.13454
rs11763661	7	156970952	0.759595	NS	1f	0.55324
rs117084572	7	51011017	0.759603	NS	5	0.13454
rs11214979	11	114397215	0.759604	NS	1f	0.66703
rs2108230	7	107875079	0.759609	NS	1f	0.66703
rs4539564	15	78836157	0.759624	NS	1f	0.22271
rs4743820	9	91166134	0.759636	NS	1f	0.55436
rs189445	19	43827558	0.759643	NS	1f	0.55436
rs2293757	7	74215825	0.759672	NS	1b	0.99333
rs74636131	14	87952424	0.759678	NS	1f	0.55436
rs4764590	12	6423184	0.759685	NS	1f	0.55436
rs1884622	14	32686916	0.759688	NS	1f	0.55324
rs4336672	9	110723681	0.759717	NS	6	0.14
rs769211	1	93894551	0.759717	NS	6	0.07348
rs7809098	7	98564194	0.759717	NS	1f	0.55436
rs17104492	14	76463045	0.759725	NS	7	0.18412
rs1000555	5	96832767	0.759729	NS	1f	0.22271
rs13097703	3	58282084	0.759741	NS	1f	0.22271
rs17090838	6	137944949	0.759758	NS	4	0.60906
rs11580078	1	67203951	0.759759	NS	1f	0.55324
rs17796315	8	11267249	0.759774	NS	7	0.51392
rs79028494	19	18185728	0.759782	NS	1f	0.55436
rs7894641	10	60606672	0.759789	NS	1f	0.55436
rs4936678	11	111754361	0.75979	NS	7	0.51392
rs12471156	2	192680772	0.759795	NS	5	0.13454
rs157164	13	50510387	0.759795	NS	1f	0.55436
rs2477934	10	26932613	0.759822	NS	7	0.51392
rs194749	14	68807188	0.759828	NS	1a	0.97
rs11694179	2	240688209	0.759836	NS	1f	0.05
rs66886392	11	71268369	0.759838	NS	1f	0.55436
rs17555920	15	25708051	0.75984	NS	4	0.60906
rs4894717	3	175459464	0.759847	NS	7	0.18412
rs11586136	1	100770581	0.759853	NS	1f	0.55436
rs56261048	20	45811007	0.759854	NS	1f	0.55324
rs59993660	6	127756210	0.759868	NS	7	0.18412
rs75276975	3	58336736	0.759879	NS	1f	0.5708
rs74588921	9	136376944	0.759916	NS	1f	0.55436
rs11581261	1	67466437	0.759926	NS	1f	0.55324
rs2295359	1	67170267	0.759976	NS	1f	0.55436
rs2866206	4	100208589	0.759991	NS	1b	0.82104
rs62149299	2	99971382	0.759999	NS	1f	0.22271
rs17826270	2	198693455	0.759999	NS	4	0.60906
rs11738979	5	136039353	0.760031	NS	1b	0.46583
rs9881869	3	58347528	0.76005	NS	7	0.51392
rs2726797	4	182309734	0.760066	NS	5	0.13454
rs1503673	3	114229016	0.760068	NS	5	0
rs7918549	10	3588785	0.76008	NS	7	0.18412
rs72690945	14	80674254	0.760091	NS	7	0.18412
rs712839	7	102274376	0.760095	NS	1b	0.8575
rs62011003	15	78830637	0.760104	NS	1b	0.95
rs7121550	11	119598499	0.760115	NS	4	0.60906
rs11212287	11	107582379	0.760122	NS	7	0.51392
rs736730	2	218255532	0.760151	NS	1f	0.55436
rs11564270	12	40287684	0.760164	NS	1f	0.55436
rs11898641	2	100278700	0.760168	NS	1f	0.55436
rs4552888	8	57403043	0.760199	NS	2b	1
rs1592459	2	102415109	0.760212	NS	7	0.51392
rs10923122	1	116566208	0.760215	NS	1f	0.55324
rs12043007	1	93006543	0.760219	NS	1f	0.55436
rs74492547	2	60782678	0.760223	NS	6	0.42214
rs16963799	16	61677272	0.760228	NS	7	0.18412
rs4388664	1	183835546	0.760246	NS	1f	0.55436
rs932411	6	16425073	0.760273	NS	7	0.18412
rs76939267	16	11166853	0.760281	NS	2b	0.01267
rs4526902	13	65140651	0.760309	NS	5	0.89938
rs13127089	4	29431842	0.760346	NS	5	0.13454
rs4605565	3	18739508	0.760348	NS	5	0.13454
rs822838	1	234823424	0.760373	NS	4	0.60906
rs7928669	11	121250739	0.760408	NS	1d	0.01
rs2038740	6	35146765	0.76041	NS	1f	0.55436
rs16902760	8	128253692	0.760412	NS	2b	0.78832
rs7584401	2	48040705	0.760413	NS	7	0.51392
rs1996466	2	198774100	0.760417	NS	5	0.58955
rs9901481	17	39593558	0.760445	NS	1f	0.55436
rs79320984	2	206501629	0.760448	NS	5	0.612
rs3823931	7	26814407	0.760449	NS	1f	0.55436
rs1660891	11	71377896	0.760496	NS	7	0.51392
rs11161570	1	85256228	0.760499	NS	1f	0.55436
rs13398594	2	60796913	0.760507	NS	1f	0.55436
rs1442543	10	60613704	0.760515	NS	1f	0.55436
rs3087917	14	100831694	0.760575	NS	5	0.13454
rs75072999	4	850993	0.760589	NS	1f	0.22271
rs11079049	17	42620457	0.760589	NS	1b	1
rs934168	2	99926599	0.760615	NS	1f	0.22271
rs11119909	1	206955708	0.76062	NS	1f	0.55436
rs72744965	1	197868437	0.760633	NS	6	0.2677
rs9309330	2	60750849	0.760679	NS	1f	0.55324
rs11625856	14	23674200	0.760688	NS	4	0.60906
rs1055200	6	35250839	0.760707	NS	1f	0.22271
rs9590683	13	42276713	0.760728	NS	1f	0.55436
rs372418	22	27773511	0.760745	NS	4	0.60906
rs11010151	10	35271101	0.760748	NS	1f	0.55436
rs6504516	17	67545778	0.76075	NS	4	0.60906
rs10503418	8	11261474	0.760754	NS	1f	0.55436
rs6583042	1	107703624	0.760761	NS	1f	0.55436
rs10249525	7	53626256	0.760767	NS	7	0.18412
rs9983155	21	15334174	0.76077	NS	4	0.60906
rs7072878	10	60545882	0.76079	NS	1d	0.2875
rs10272603	7	26848658	0.760814	NS	7	0.51392
rs117599417	6	127891756	0.760816	NS	5	0.13454
rs6425229	1	173408493	0.760864	NS	1f	0.63417
rs62180186	2	181164001	0.760864	NS	2b	0.091
rs2207890	20	55771758	0.760879	NS	5	0
rs17785991	20	49822224	0.760879	NS	1f	0.55436
rs17660595	17	46103588	0.760927	NS	1f	0.55324
rs3814113	9	16915023	0.760952	NS	1f	0.55436
rs9380476	6	34951882	0.760958	NS	4	0.60906
rs10509548	10	88453705	0.760984	NS	1f	0.55324
rs4624820	5	142302223	0.760986	NS	7	0.18412
rs6856202	4	101795552	0.760988	NS	6	0.48494
rs186565115	6	167023092	0.76105	NS	1f	0.55436
rs4926152	19	13337697	0.761068	NS	5	0.58955
rs7743393	6	127075070	0.761072	NS	1f	0.22834
rs3811021	1	113814041	0.761092	NS	1f	0.59917
rs9575611	13	84607895	0.761096	NS	4	0.60906
rs10521328	17	17371084	0.761124	NS	2b	0.56896
rs1609544	7	128909977	0.761125	NS	1f	0.66703
rs17129908	1	67373519	0.761133	NS	4	0.70497
rs10514838	9	120984518	0.761165	NS	1f	0.55436
rs1169303	12	120998573	0.761184	NS	1f	0.55436
rs1736032	21	15449606	0.761203	NS	5	0.13454
rs6872249	5	67943946	0.761203	NS	4	0.60906
rs10761477	10	60312946	0.761243	NS	1f	0.55436
rs10261071	7	37894632	0.76125	NS	1f	0.83785
rs7239207	18	62009100	0.76125	NS	7	0.51392
rs79707109	5	142254087	0.761251	NS	5	0.13454
rs707460	1	7778631	0.761263	NS	6	0.51429
rs984943	1	100851116	0.761281	NS	1f	0.22271
rs6509940	19	55372511	0.761295	NS	1f	0.55436
rs7240462	18	71995346	0.761323	NS	7	0.18412
rs2879577	15	35021793	0.761359	NS	1f	0.55436
rs62090789	18	69865653	0.761361	NS	4	0.60906
rs472774	1	7866734	0.761365	NS	1f	0.55436
rs10008793	4	46887323	0.761389	NS	1f	0.55436
rs26511	5	96791751	0.761393	NS	1f	0.55324
rs11719975	3	18744093	0.761395	NS	1f	0.22271
rs6949525	7	147198744	0.761429	NS	7	0.18412
rs74078211	14	98034528	0.761449	NS	1f	0.22271
rs28533242	17	39623793	0.76145	NS	1f	0.66703
rs11616269	13	99454633	0.761454	NS	1f	0.55324
rs17203608	14	88080126	0.761504	NS	1f	0.22271
rs11239550	10	45529281	0.761513	NS	7	0.51392
rs2074443	19	1093738	0.761535	NS	1b	0.98
rs4149523	2	100390577	0.761553	NS	1f	0.02154
rs6598186	12	131992735	0.761565	NS	1f	0.22271
rs55739485	7	26821122	0.761567	NS	7	0.51392
rs7374925	3	46481165	0.761581	NS	1f	0.22271
rs62420732	6	106052418	0.761626	NS	7	0.18412
rs7537129	1	173390592	0.761648	NS	7	0.51392
rs2433051	8	132763917	0.761655	NS	1f	0.08
rs313852	19	46783912	0.761656	NS	1f	0.55436
rs4142399	9	21379467	0.761687	NS	7	0.51392
rs7280250	21	35807147	0.761692	NS	1f	0.55324
rs73991101	2	203762072	0.761697	NS	5	0.13454
rs12522724	5	590627	0.761723	NS	1f	0.22271
rs6659094	1	101477216	0.761765	NS	5	0.13454
rs7725639	5	40355734	0.761769	NS	5	0.13454
rs3123078	10	46070851	0.761772	NS	1f	0.55436
rs10244462	7	26697645	0.761816	NS	7	0.18412
rs11648136	16	50402612	0.761825	NS	4	0.60906
rs7845493	8	11140935	0.761826	NS	5	0.13454
rs2297480	1	155309691	0.761829	NS	1f	0.55436
rs360183	14	46633274	0.761837	NS	7	0.18412
rs2829644	21	25214010	0.761864	NS	5	0.34168
rs1516629	2	111901202	0.761866	NS	1f	0.55436
rs6545894	2	61652141	0.761878	NS	1f	0.55324
rs1004822	1	67202868	0.761903	NS	1f	0.22271
rs12724449	1	155286440	0.76191	NS	1b	0.82587
rs17472393	13	99404277	0.761955	NS	1f	0.55436
rs116669057	5	102855493	0.76197	NS	6	0.06
rs73284540	20	44495312	0.761978	NS	1f	0.55436
rs17035364	2	68365364	0.761985	NS	4	0.60906
rs12463527	2	43588806	0.76199	NS	6	0.16705
rs3802190	8	118368059	0.761991	NS	1f	0.22271
rs224436	20	35566207	0.761992	NS	1f	0.22271
rs6963357	7	50357593	0.762	NS	1b	0.52658
rs13432852	2	185282814	0.762019	NS	1f	0.22271
rs2304427	2	25379441	0.762025	NS	5	0.13454
rs78320928	5	102952905	0.762053	NS	1f	0.22271
rs2910210	5	160449787	0.762056	NS	4	0.60906
rs76560507	3	58342238	0.762064	NS	1f	0.22271
rs1447695	3	134748625	0.762072	NS	1f	0.22271
rs1789599	18	56181329	0.762105	NS	5	0.13454
rs75925741	16	50694587	0.762113	NS	1f	0.55436
rs6662889	1	100809556	0.76212	NS	7	0.51392
rs726357	2	201976320	0.762125	NS	4	0.60906
rs12516012	5	40377240	0.762135	NS	7	0.51392
rs7256672	19	10468798	0.762143	NS	1f	0.55436
rs4619804	3	18633152	0.762148	NS	4	0.60906
rs7184491	16	11076904	0.762182	NS	1b	0.434
rs8018181	14	98039942	0.762191	NS	7	0.51392
rs60570573	5	173974461	0.762235	NS	1f	0.22271
rs2682342	12	52846800	0.762247	NS	1f	0.55436
rs7759927	6	78215766	0.762254	NS	7	0.18412
rs7008855	8	11167025	0.762266	NS	7	0.51392
rs2064689	1	67187327	0.762292	NS	1f	0.22271
rs2809988	1	242500600	0.762337	NS	4	0.60906
rs1046956	3	50185493	0.762357	NS	1b	0.98
rs3003979	10	35435200	0.762365	NS	1f	0.22271
rs10889680	1	67302910	0.762376	NS	5	0.35246
rs78585927	20	49821447	0.762393	NS	1d	0.64833
rs72960713	2	206705484	0.762394	NS	7	0.51392
rs2268324	20	49913224	0.762401	NS	1f	0.55436
rs62090537	18	69825285	0.762404	NS	7	0.18412
rs80337126	1	92478631	0.762408	NS	4	0.60906
rs74995238	15	78928191	0.762428	NS	1b	0.82368
rs41459951	6	167134380	0.762435	NS	2b	0.80975
rs79866090	1	7956012	0.76245	NS	7	0.18412
rs2594859	5	173841677	0.762486	NS	4	0.60906
rs12778125	10	14010518	0.762497	NS	4	0.60906
rs6107386	20	3992109	0.762497	NS	1f	0.55436
rs10994359	10	60462349	0.762499	NS	1f	0.22271
rs890575	12	40354593	0.762507	NS	5	0.58955
rs2082182	2	127534704	0.762515	NS	1f	0.19549
rs56353117	5	40383599	0.762521	NS	1f	0.22271
rs2296425	10	79304962	0.762527	NS	4	0.70497
rs7087313	10	57684115	0.762529	NS	6	0.59486
rs3771154	2	102422900	0.762542	NS	1f	0.55436
rs6792525	3	48553084	0.762545	NS	1f	0.55436
rs80080053	17	27627147	0.762554	NS	5	0.13454
rs76574121	10	35509091	0.762565	NS	1f	0.55436
rs17686897	14	87955006	0.762576	NS	7	0.51392
rs17760097	14	87954167	0.762583	NS	1f	0.08
rs6768743	3	136486165	0.762597	NS	1f	0.13817
rs7560460	2	218333302	0.762599	NS	1b	1
rs6749014	2	102389988	0.762599	NS	1f	0.5585
rs9638917	7	36055010	0.7626	NS	1f	0.55436
rs4648073	4	102597686	0.762617	NS	5	0.13454
rs537975	11	118492154	0.762622	NS	1f	0.0925
rs13216165	6	20716890	0.76263	NS	1f	0.55436
rs2067011	5	178988936	0.762639	NS	5	0.13454
rs11024008	11	16646287	0.762641	NS	7	0.51392
rs10421853	19	31469154	0.762641	NS	2b	0.82852
rs61747664	1	13779835	0.762642	NS	4	0.60906
rs35710474	7	107959361	0.76265	NS	2b	0.66759
rs12330287	3	45170640	0.762661	NS	1f	0.55436
rs1654668	19	54662761	0.762664	NS	4	0.74401
rs80245446	14	35209282	0.762703	NS	7	0.51392
rs2199934	4	35173262	0.762707	NS	5	0.13454
rs73596220	8	56198537	0.762708	NS	1f	0.55436
rs11618336	13	43701492	0.76274	NS	1f	0.55436
rs9588433	13	111430548	0.762747	NS	5	0.13454
rs4865845	5	54582104	0.762767	NS	1f	0.55436
rs73029038	11	128457948	0.762771	NS	4	0.60906
rs1563899	11	115567728	0.762772	NS	1f	0.22271
rs6106325	20	20987937	0.762783	NS	7	0.18412
rs13337624	16	79876568	0.762817	NS	1a	0.50485
rs74509333	8	11458553	0.762826	NS	1f	0.55436
rs872433	8	101116491	0.762833	NS	3a	0.68464
rs736731	2	218255865	0.762848	NS	1d	0.42
rs2074697	7	149825277	0.762851	NS	1f	0.55436
rs7183257	15	78813039	0.762855	NS	1f	0.55436
rs7711732	5	150973139	0.762881	NS	7	0.51392
rs79676785	2	43558015	0.762891	NS	6	0.08515
rs10757082	9	19623128	0.762912	NS	7	0.18412
rs17798173	14	88077653	0.762915	NS	6	0.2725
rs7202082	16	17802667	0.762925	NS	5	0.13454
rs10461001	3	35967190	0.762939	NS	4	0.60906
rs60447919	14	81093256	0.762953	NS	1f	0.55324
rs66989667	20	1657585	0.762966	NS	1f	0.66703
rs10147921	14	81099715	0.762969	NS	7	0.51392
rs11053226	12	9812963	0.76297	NS	7	0.18412
rs12273317	11	128421112	0.762975	NS	2b	0.66668
rs72633088	1	7917580	0.763018	NS	7	0.18412
rs12611028	19	48749732	0.763021	NS	1f	0.66703
rs10832297	11	14736191	0.763022	NS	1f	0.19549
rs75951407	22	30264532	0.763029	NS	1f	0.55436
rs6603910	1	18786564	0.763046	NS	5	0.58955
rs10236187	7	139747578	0.763048	NS	4	0.60906
rs6139486	20	4597434	0.763056	NS	5	0.58955
rs9372855	6	126973352	0.763058	NS	7	0.51392
rs1054000	14	100835645	0.763064	NS	2b	0.40513
rs8052555	16	75336017	0.763107	NS	7	0.51392
rs115904883	1	155515065	0.763127	NS	1f	0.55436
rs7957151	12	40342241	0.763162	NS	1b	0.90882
rs10887820	10	88439242	0.763169	NS	5	0.29483
rs12155150	7	26776184	0.763184	NS	7	0.51392
rs6574991	14	88137158	0.763238	NS	1f	0.22271
rs16982285	19	18265699	0.763242	NS	1f	0.55436
rs111953743	20	46104471	0.763263	NS	4	0.60906
rs11613206	12	40215779	0.76327	NS	1f	0.22271
rs17624021	10	122489602	0.76327	NS	5	0.13454
rs11848514	14	29545274	0.763277	NS	6	0.30584
rs10142113	14	35298623	0.763279	NS	1b	0.8169
rs62180198	2	181192182	0.763288	NS	7	0.18412
rs8177834	5	151030428	0.763311	NS	4	0.60906
rs13186598	5	160513876	0.763315	NS	4	0.60906
rs17130457	11	98087229	0.763315	NS	7	0.51392
rs6690364	1	242784988	0.763319	NS	4	0.70497
rs3801825	7	26817340	0.763349	NS	7	0.51392
rs2711042	2	158682204	0.763368	NS	1f	0.55436
rs17758350	8	70499453	0.763373	NS	5	0.13454
rs7921820	10	35266019	0.763377	NS	1f	0.55436
rs55644139	22	37235318	0.763379	NS	1f	0.55436
rs116370476	6	35209610	0.763379	NS	1f	0.55436
rs7954061	12	40342208	0.763398	NS	1f	0.55436
rs2106972	12	112194345	0.763431	NS	1f	0.55436
rs28723576	3	32936460	0.763449	NS	1f	0.72917
rs114661937	5	142049411	0.763479	NS	4	0.60906
rs1989949	12	112306830	0.763496	NS	1f	0.55436
rs6897260	5	159376078	0.763499	NS	1f	0.22271
rs17376018	7	26850243	0.763504	NS	1a	0.95436
rs37642	7	111337288	0.76352	NS	7	0.51392
rs17813703	8	56036594	0.76353	NS	1f	0.84
rs71652513	1	92945764	0.763532	NS	1b	0.92754
rs4572884	4	101862194	0.763539	NS	5	0.13454
rs12029707	1	197923122	0.763554	NS	1b	0.7225
rs219702	21	26423519	0.763566	NS	6	0.69318
rs115529338	2	61332908	0.76357	NS	7	0.51392
rs72624863	3	58379573	0.763591	NS	1f	0.55436
rs17331697	12	97475128	0.763597	NS	4	0.70497
rs76353498	6	34562454	0.763599	NS	1f	0.55436
rs9594724	13	42294983	0.76361	NS	7	0.51392
rs7296657	12	40345925	0.763624	NS	6	0.27455
rs2648842	8	128148254	0.763624	NS	5	0.13454
rs2332807	14	72243418	0.763638	NS	2b	0.82852
rs2835368	21	36512239	0.763638	NS	5	0.23589
rs10898191	11	71483555	0.763643	NS	1b	0.98333
rs1366436	5	27935630	0.763646	NS	5	0.13454
rs922116	10	60281711	0.763657	NS	1f	0.55436
rs11604725	11	71550604	0.763658	NS	7	0.51392
rs380573	19	54281738	0.763658	NS	1f	0.66703
rs12894083	14	23519577	0.763681	NS	1f	0.19549
rs4664304	2	159937497	0.763691	NS	1f	0.55436
rs1471246	10	60314381	0.763693	NS	1f	0.55436
rs10753405	1	225388609	0.763699	NS	1f	0.55436
rs9581384	13	25537717	0.76371	NS	7	0.51392
rs2876829	7	50499064	0.763722	NS	1f	0.22271
rs13421675	2	129882694	0.76378	NS	1f	0.55436
rs7962116	12	40360980	0.763787	NS	5	0.13454
rs2037123	3	58253466	0.763794	NS	1f	0.55436
rs6748088	2	202691803	0.763799	NS	6	0.06
rs13191009	6	34990996	0.763809	NS	1b	1
rs876498	21	42421718	0.763835	NS	1f	0.55324
rs1736565	1	171143351	0.763851	NS	1f	0.55324
rs755983	11	133425317	0.763852	NS	1f	0.66703
rs2243291	5	132683291	0.763862	NS	1f	0.22271
rs4980192	10	123446414	0.763906	NS	4	0.60906
rs6838587	4	107877715	0.763923	NS	1f	0.55436
rs1792331	11	71397901	0.763928	NS	1f	0.55436
rs6859	19	44878777	0.76393	NS	1f	0.66703
rs12379604	9	120854580	0.763943	NS	1f	0.19481
rs7615589	3	159989399	0.763964	NS	4	0.60906
rs12129724	1	155108613	0.763985	NS	1f	0.55436
rs9928833	16	25961102	0.763991	NS	7	0.18412
rs2544809	5	177458498	0.763999	NS	1d	0.89
rs78735443	1	155862831	0.764046	NS	1f	0.55324
rs4781021	16	10915410	0.764059	NS	1f	0.55436
rs10424208	19	55121725	0.764064	NS	1f	0.55436
rs1990684	16	50393643	0.764122	NS	4	0.60906
rs2072360	12	2864449	0.764122	NS	1f	0.55436
rs11166518	1	100806316	0.764124	NS	7	0.51392
rs4948579	10	43811576	0.764146	NS	7	0.18412
rs11153297	6	111558376	0.76415	NS	1f	0.22271
rs3021514	8	11444535	0.764151	NS	1b	1
rs79956962	1	101179371	0.764181	NS	1f	0.55436
rs1398024	10	23376509	0.764193	NS	1f	0.55436
rs6883391	5	174546624	0.764203	NS	6	0.28784
rs72658568	1	19862163	0.764228	NS	1f	0.55324
rs3929887	1	206961919	0.764232	NS	1b	0.68148
rs56302758	18	45201855	0.764237	NS	5	0.13454
rs7632862	3	58297309	0.764245	NS	1f	0.55436
rs10271464	7	107939158	0.764258	NS	1b	0.96
rs2028812	13	43924877	0.764258	NS	1f	0.55436
rs115036562	6	126854779	0.764266	NS	1f	0.66951
rs12782869	10	60603014	0.764276	NS	7	0.51392
rs9374080	6	109295217	0.764288	NS	1a	0.97
rs3851572	11	114416494	0.764291	NS	1f	0.55436
rs9513613	13	99422836	0.764299	NS	1f	0.66703
rs1343658	6	126942130	0.764303	NS	7	0.51392
rs497134	20	1704931	0.764306	NS	7	0.51392
rs2406543	5	132524628	0.764332	NS	1f	0.15686
rs4766764	12	112055263	0.764336	NS	1f	0.55324
rs6763561	3	119426665	0.764366	NS	1f	0.55324
rs1430827	8	78367779	0.764372	NS	7	0.51392
rs2604978	14	97925613	0.764381	NS	5	0.13454
rs4655683	1	67145930	0.764447	NS	7	0.51392
rs9294266	6	82900346	0.764459	NS	7	0.51392
rs62198555	2	185171397	0.764464	NS	7	0.51392
rs17771965	16	68661238	0.764469	NS	1f	0.22271
rs556058797	5	35827471	0.764486	NS	5	0.19302
rs12562152	1	245836041	0.764516	NS	6	0.08083
rs7102626	11	61014857	0.764546	NS	7	0.51392
rs76628470	1	155683116	0.764553	NS	1f	0.55324
rs62382335	5	151045471	0.764562	NS	1b	0.35082
rs4683081	3	45175388	0.764566	NS	1f	0.58
rs11088391	21	37400366	0.764592	NS	7	0.51392
rs12373743	2	185347341	0.764602	NS	7	0.18412
rs7975467	12	2241097	0.76461	NS	4	0.60906
rs80293679	1	172706205	0.764613	NS	7	0.18412
rs648472	12	9938561	0.76463	NS	7	0.51392
rs12722521	10	6036833	0.764649	NS	5	0.13454
rs4492336	8	129687849	0.764651	NS	4	0.60906
rs2125489	4	55087316	0.764653	NS	1f	0.55436
rs4617882	16	62272483	0.764673	NS	4	0.60906
rs7108905	11	118841718	0.764688	NS	1f	0.55436
rs1187275	9	84804049	0.764722	NS	7	0.18412
rs13376691	1	17309646	0.764726	NS	5	0.13454
rs72896273	6	35042026	0.76473	NS	1f	0.22271
rs7743911	6	146410290	0.764732	NS	7	0.51392
rs62198554	2	185168528	0.764743	NS	4	0.60906
rs55973213	1	200913110	0.764759	NS	1b	0.43617
rs74968466	12	123409467	0.76477	NS	4	0.60906
rs3011932	1	7701757	0.764799	NS	1b	0.98667
rs7751138	6	126965650	0.764804	NS	7	0.51392
rs11578101	1	207618508	0.764814	NS	7	0.51392
rs11086996	20	46095024	0.764823	NS	1f	0.22271
rs6873335	5	159329783	0.764838	NS	7	0.51392
rs77912518	3	27744952	0.764841	NS	6	0.073
rs6561336	13	46873925	0.764844	NS	7	0.51392
rs73205341	8	11266402	0.764847	NS	1f	0.22271
rs17083838	13	26336975	0.764852	NS	7	0.18412
rs9295475	6	20652534	0.764856	NS	4	0.60906
rs12278524	11	128004731	0.764858	NS	7	0.18412
rs10267950	7	26787138	0.764861	NS	7	0.51392
rs7786781	7	87370549	0.764862	NS	1f	0.55436
rs7790800	7	50947538	0.764871	NS	2b	0.84573
rs6031651	20	44542135	0.764888	NS	1f	0.55436
rs8103853	19	58066394	0.764915	NS	1f	0.22271
rs3135698	7	74235495	0.764915	NS	1f	0.22271
rs267949	5	10743817	0.764919	NS	1f	0.55436
rs12925150	16	61790619	0.764925	NS	7	0.18412
rs9394267	6	34992983	0.764929	NS	1f	0.55436
rs4805579	19	30561367	0.764951	NS	5	0
rs1400971	2	198786471	0.764956	NS	6	0.36297
rs62321864	4	121955135	0.76496	NS	6	0.01576
rs7006032	8	139246954	0.764984	NS	5	0.13454
rs114432647	5	173899196	0.764988	NS	5	0.6454
rs13165432	5	40441543	0.764992	NS	1f	0.55436
rs11082434	18	45231607	0.765004	NS	5	0
rs55880512	2	65199358	0.765006	NS	1f	0.04
rs1523200	2	102490314	0.765006	NS	1f	0.22271
rs66481362	17	39601919	0.765009	NS	1f	0.55436
rs662776	8	36281510	0.765017	NS	7	0.18412
rs936461	11	636496	0.765027	NS	1f	0.66703
rs9401938	6	127069574	0.765047	NS	5	0.13454
rs10412550	19	33580875	0.765049	NS	4	0.60906
rs4564384	12	53985886	0.765059	NS	1f	0.66703
rs6755760	2	86396700	0.765083	NS	1b	1
rs13014084	2	102238305	0.765089	NS	4	0.60906
rs7772357	6	127805462	0.76509	NS	5	0.992
rs1441092	2	233358973	0.76511	NS	4	0.60906
rs1352526	11	42948938	0.765117	NS	5	0.15676
rs8117968	20	1645761	0.765117	NS	1f	0.55436
rs6908310	6	89986047	0.765122	NS	4	0.60906
rs12111351	6	20724327	0.765123	NS	6	0.49385
rs45612239	4	122479099	0.765174	NS	5	0.56
rs62626314	10	6067486	0.765174	NS	4	0.60906
rs8124927	20	56564813	0.765176	NS	5	0
rs2370414	12	2259230	0.765192	NS	1f	0.01
rs16965199	17	39632487	0.765196	NS	1f	0.55436
rs10870067	9	136462827	0.765219	NS	1f	0.55436
rs17064417	8	1950381	0.765225	NS	3a	0.755
rs6727396	2	134741666	0.765228	NS	1f	0.55324
rs28624854	1	203597612	0.765241	NS	2b	0.99513
rs2300532	14	81098781	0.765256	NS	7	0.51392
rs9350206	6	20049930	0.765261	NS	5	0.13454
rs11591147	1	55039974	0.765272	NS	1f	0.55436
rs73409930	6	34563846	0.765275	NS	4	0.70497
rs6930721	6	126855927	0.765276	NS	7	0.51392
rs522437	6	152398083	0.76528	NS	1f	0.22271
rs116895279	16	68539444	0.765281	NS	1f	0.55436
rs12628545	22	29809948	0.765283	NS	1f	0.44208
rs975410	20	1518051	0.76529	NS	1f	0.22271
rs314658	19	46670948	0.765291	NS	1f	0.55436
rs12519998	5	173924858	0.765305	NS	1f	0.55436
rs7622497	3	58296946	0.765308	NS	1f	0.55436
rs3218256	22	37148398	0.765314	NS	4	0.60906
rs1427272	12	40338678	0.765319	NS	4	0.60906
rs3772985	3	58200992	0.765325	NS	1b	0.40021
rs7827315	8	56158777	0.765346	NS	7	0.51392
rs1012281	1	102961851	0.76538	NS	1f	0.55436
rs4411829	3	67219696	0.765382	NS	5	0.23589
rs9558453	13	105013318	0.765402	NS	7	0.18412
rs850881	2	185341300	0.765415	NS	5	0.19302
rs6748999	2	127469132	0.765431	NS	1f	0.22271
rs35692099	11	118625808	0.765432	NS	1b	0.03033
rs12595028	15	37869465	0.765438	NS	7	0.18412
rs72697342	1	116578517	0.765457	NS	7	0.18412
rs1324082	6	25801743	0.765457	NS	1f	0.55436
rs7079856	10	60316101	0.765471	NS	1b	0.45
rs2553798	11	35028827	0.765485	NS	6	0.49716
rs8029659	15	78875261	0.765509	NS	1f	0.55436
rs58159287	9	34715698	0.765527	NS	1b	0.92754
rs3801805	7	26858021	0.765529	NS	1b	0.96
rs7726563	5	35927156	0.765532	NS	4	0.60906
rs4845141	1	206798727	0.765532	NS	4	0.60906
rs6543097	2	101805259	0.765534	NS	1f	0.55436
rs11154346	6	126128952	0.765546	NS	5	0.13454
rs12492472	3	58424245	0.765553	NS	1f	0.55436
rs6828117	4	122513087	0.765565	NS	1f	0.22271
rs78029704	6	34972481	0.76559	NS	7	0.18412
rs9358858	6	25446080	0.765591	NS	7	0.51392
rs6705975	2	101891684	0.765596	NS	7	0.51392
rs72974384	2	233254549	0.765596	NS	6	0.114
rs17770828	20	1690457	0.765597	NS	1f	0.22271
rs6913500	6	152422872	0.765631	NS	6	0.05854
rs2392491	7	37325495	0.765638	NS	1b	0.45933
rs78238394	14	81048354	0.765644	NS	7	0.18412
rs6479710	10	60280773	0.765651	NS	1f	0.55436
rs115136000	2	25371093	0.765674	NS	5	0.23589
rs2301489	1	7777616	0.765682	NS	1f	0.55436
rs9401873	6	126301974	0.76569	NS	7	0.18412
rs11123824	2	100307567	0.765691	NS	7	0.51392
rs11572966	12	123650255	0.765693	NS	1f	0.22271
rs853961	6	126682319	0.765706	NS	7	0.51392
rs2078087	1	183389270	0.765722	NS	1f	0.70294
rs1864268	2	60975034	0.765734	NS	1f	0.55436
rs10965342	9	22412571	0.765737	NS	7	0.51392
rs11622281	14	58572450	0.765762	NS	1b	0.92429
rs2282978	7	92635096	0.765785	NS	1f	0.55436
rs189866	14	68760382	0.765788	NS	5	0
rs2333250	4	175645321	0.765795	NS	6	0.49633
rs755321	3	56184356	0.765795	NS	7	0.51392
rs750289	17	34177614	0.76583	NS	5	0.13454
rs7193898	16	53551009	0.765846	NS	1b	0.3125
rs4674023	2	215743723	0.765873	NS	1f	0.22271
rs17500863	7	27145901	0.765888	NS	1f	0.55436
rs74637659	18	45303612	0.765893	NS	2b	0.5952
rs7843605	8	66152419	0.765906	NS	4	0.60906
rs6074009	20	46069977	0.765907	NS	7	0.51392
rs2059923	2	184921247	0.765913	NS	7	0.18412
rs2279309	17	78796751	0.765953	NS	1b	0.84
rs17490182	12	57953562	0.765955	NS	1f	0.22271
rs985664	1	100807777	0.765961	NS	1f	0.22271
rs17807133	10	60279183	0.765985	NS	5	0.2541
rs6650983	5	120430792	0.765998	NS	1f	0.36333
rs11713054	3	33043204	0.765998	NS	5	0.13454
rs9316063	13	44040303	0.766002	NS	1f	0.22271
rs114437474	2	181273207	0.766004	NS	5	0.13454
rs2102588	4	26051680	0.766004	NS	4	0.70497
rs11130646	3	58461286	0.766006	NS	1b	0.92754
rs741175	16	11065828	0.766006	NS	1f	0.55436
rs6964972	7	107859551	0.766032	NS	6	0.28784
rs7112793	11	107507702	0.766066	NS	5	0.13454
rs34593439	15	78942615	0.766073	NS	1f	0.21667
rs16826580	2	185244085	0.766078	NS	7	0.51392
rs10465832	1	55063134	0.766081	NS	1f	0.55436
rs72815804	5	159224149	0.766097	NS	7	0.18412
rs1030291	2	185279679	0.766104	NS	7	0.51392
rs6770258	3	50441832	0.766137	NS	1f	0.66703
rs7100726	10	12408496	0.766138	NS	4	0.70497
rs9388479	6	126296277	0.766146	NS	5	0.51513
rs989655	4	37252711	0.766149	NS	1f	0.22271
rs8005238	14	43329891	0.766159	NS	4	0.60906
rs12976533	19	54889393	0.766163	NS	5	0.01
rs10189776	2	181165502	0.766165	NS	1f	0.66703
rs4045345	5	551464	0.766168	NS	7	0.51392
rs1048416684	5	103199093	0.766168	NS	NA	NA
rs10454019	12	37888502	0.766168	NS	7	0.51392
rs560361859	11	71508126	0.766178	NS	NA	NA
rs7538876	1	17395867	0.766179	NS	7	0.51392
rs7105070	11	76611553	0.766193	NS	4	0.60906
rs17817966	2	191017537	0.766196	NS	1f	0.66703
rs72814705	5	173982847	0.766241	NS	6	0.278
rs6665826	1	172882091	0.766265	NS	7	0.18412
rs1027676	18	73137573	0.766274	NS	4	0.60906
rs8011022	14	98044091	0.766283	NS	7	0.51392
rs880029	7	50502229	0.766301	NS	1f	0.55436
rs117674637	11	76569179	0.766309	NS	7	0.18412
rs2201238	11	80013875	0.766313	NS	7	0.18412
rs35431480	2	184635552	0.766324	NS	5	0
rs7328087	13	58251260	0.766331	NS	7	0.51392
rs77374104	12	58043592	0.766335	NS	1f	0.22271
rs9411254	9	136517428	0.766341	NS	1f	0.55436
rs233102	1	85307018	0.766414	NS	1f	0.22271
rs6743516	2	102419875	0.766423	NS	1f	0.55324
rs4737623	8	62985587	0.766426	NS	1f	0.22271
rs2977295	1	17273942	0.766435	NS	1f	0.55436
rs7137437	12	40352153	0.766441	NS	5	0.30252
rs1821142	17	34322969	0.766458	NS	5	0.13454
rs1294054	1	9310324	0.766458	NS	1f	0.22271
rs113265915	21	42458158	0.766467	NS	5	0.13454
rs112368937	2	226988441	0.766479	NS	5	0.13454
rs912098	13	42267169	0.766487	NS	1f	0.22271
rs77615775	16	11160721	0.766502	NS	1b	0.05596
rs3807558	7	50503324	0.766504	NS	1f	0.19549
rs4749926	10	6043349	0.766508	NS	1b	0.76221
rs569770	11	118713789	0.766517	NS	1f	0.45483
rs16867373	2	181010298	0.766544	NS	7	0.18412
rs7173111	15	37994698	0.766548	NS	1f	0.55436
rs2282432	9	98220576	0.766566	NS	1f	0.22271
rs9614030	22	29701269	0.766577	NS	1f	0.55436
rs4964613	12	107718586	0.76658	NS	1f	0.55436
rs13017937	2	145232469	0.766585	NS	1f	0.71917
rs149485401	2	230178157	0.766587	NS	1f	0.12
rs12589195	14	93147717	0.766601	NS	1f	0.22271
rs111686985	2	191133698	0.766609	NS	1f	0.22271
rs997238	10	60307690	0.766637	NS	7	0.51392
rs79081063	7	37374394	0.766649	NS	5	0.58955
rs10261927	7	26775060	0.766669	NS	7	0.51392
rs9962570	18	69831437	0.766676	NS	5	0.13454
rs7637449	3	56594003	0.766678	NS	1f	0.22271
rs7230	3	58427935	0.766689	NS	1f	0.55436
rs7172386	15	31175149	0.766693	NS	1f	0.55436
rs113317224	6	20598800	0.766719	NS	5	0.13454
rs4148974	21	42903610	0.766727	NS	7	0.51392
rs10206291	2	102422403	0.766744	NS	1f	0.55436
rs17066638	6	106153380	0.766745	NS	5	0.58955
rs10932775	2	218331076	0.76677	NS	1f	0.55436
rs2256095	20	1536655	0.766796	NS	1f	0.22271
rs72790107	5	151033275	0.766808	NS	2b	0.82852
rs9968095	3	160022179	0.766809	NS	3a	0.84935
rs17245714	5	34998789	0.76681	NS	1f	0.55436
rs1592744	5	160517787	0.766824	NS	4	0.60906
rs2111990	3	8806324	0.766825	NS	1f	0.22271
rs12126313	1	160955665	0.766831	NS	6	0.22267
rs4532501	7	26613555	0.766834	NS	5	0.13454
rs17334741	10	88418699	0.766851	NS	7	0.51392
rs1338078	1	111592572	0.766874	NS	1b	0.98667
rs2051950	7	87366606	0.766879	NS	7	0.51392
rs4579724	1	22406160	0.766892	NS	6	0.81321
rs28502153	22	16988159	0.766913	NS	1f	0.03
rs10784536	12	40360610	0.766939	NS	5	0.13454
rs2233690	1	19923846	0.766949	NS	1f	0.55436
rs17365340	5	114626295	0.766957	NS	7	0.18412
rs3867181	5	544642	0.76697	NS	4	0.60906
rs10021766	4	37223495	0.766998	NS	7	0.18412
rs2896977	12	40348203	0.766998	NS	6	0.11848
rs238334	13	42336785	0.767014	NS	6	0.12848
rs17030766	2	105295448	0.767025	NS	1f	0.55436
rs17782536	8	11164172	0.767039	NS	1f	0.55436
rs1402277	12	77335882	0.76704	NS	5	0.13454
rs73279653	20	44475234	0.767044	NS	1f	0.66703
rs2287033	2	102394777	0.76705	NS	6	0.78165
rs17407852	1	100859763	0.76706	NS	6	0.78165
rs13273249	8	105682199	0.767076	NS	5	0.58955
rs28448639	14	81034053	0.7671	NS	1a	0.39
rs7288684	22	37225069	0.767106	NS	1b	0.99621
rs231730	2	203879374	0.767106	NS	6	0.2325
rs67586653	1	116878309	0.767117	NS	2a	0.88341
rs2277391	12	12033034	0.767129	NS	1f	0.55436
rs75694675	14	97978520	0.767131	NS	2b	0.76166
rs7608149	2	65231966	0.767136	NS	1f	0.55436
rs1938539	10	60538384	0.767149	NS	1f	0.55436
rs117200242	21	15406644	0.76715	NS	5	0.13454
rs4502598	3	18746631	0.767151	NS	7	0.18412
rs1946895	2	181249051	0.767157	NS	7	0.51392
rs6127612	20	55970056	0.767158	NS	7	0.18412
rs4367796	1	101118798	0.767197	NS	1f	0.22271
rs10470687	3	48553930	0.767203	NS	1f	0.66703
rs17635521	3	27772179	0.767204	NS	7	0.18412
rs28434403	5	35990581	0.767208	NS	1f	0.55436
rs10190183	2	31121574	0.767214	NS	5	0.13454
rs79890614	6	127772468	0.767232	NS	7	0.18412
rs4410344	20	46092835	0.767263	NS	1f	0.55436
rs79461273	9	5000904	0.767265	NS	6	0.40858
rs2091947	21	15334655	0.767297	NS	3a	0.68464
rs1590581	1	100827055	0.767298	NS	1f	0.55324
rs7804620	7	26852212	0.767312	NS	7	0.51392
rs72633848	1	17327880	0.767313	NS	1f	0.22271
rs3916572	1	183439092	0.767326	NS	5	0.88556
rs72984030	19	871604	0.767342	NS	1b	0.69
rs10926883	1	242841122	0.76735	NS	7	0.18412
rs11172949	12	59212571	0.76736	NS	1f	0.57
rs2048508	4	26078372	0.767365	NS	1f	0.22271
rs12124035	1	206907283	0.767369	NS	1b	0.99
rs1966862	4	85766908	0.767385	NS	1f	0.22271
rs57700771	3	58374600	0.767387	NS	1b	0.9
rs11905167	20	1631426	0.767393	NS	4	0.60906
rs897877	2	218328032	0.767415	NS	1f	0.55436
rs319030	11	89442219	0.767447	NS	1f	0.22271
rs77491736	11	118888291	0.767462	NS	1f	0.55436
rs7633952	3	27784421	0.767468	NS	7	0.51392
rs10933073	2	224818159	0.767489	NS	1f	0.12417
rs7614136	3	58247876	0.767492	NS	1f	0.22271
rs11036320	11	41256705	0.767498	NS	5	0.13454
rs75994935	16	11093103	0.767499	NS	1f	0.55436
rs62258078	3	58377705	0.767499	NS	1f	0.55436
rs61826710	1	173391628	0.767509	NS	1f	0.55436
rs117016221	14	97983631	0.767514	NS	7	0.18412
rs13427672	2	25250442	0.767533	NS	1f	0.55436
rs117815673	14	80871851	0.767539	NS	6	0.17297
rs114247865	3	51124447	0.767553	NS	6	0.18674
rs113818830	14	34998861	0.767571	NS	1f	0.55436
rs55673043	2	185151437	0.767583	NS	1f	0.55436
rs957370	14	75542144	0.767601	NS	1f	0.55436
rs7114836	11	2207782	0.767611	NS	1b	0.95727
rs116633787	5	102920472	0.767619	NS	1f	0.22271
rs25866	5	96795334	0.767664	NS	6	0.06
rs117770051	10	79268042	0.767665	NS	5	0.58955
rs6981285	8	11219480	0.767665	NS	1f	0.11
rs76926652	20	46102178	0.767668	NS	1e	0.856
rs79164177	1	92465839	0.767677	NS	1f	0.55324
rs77396744	2	230282528	0.767679	NS	1f	0.55324
rs883390	21	42433680	0.767686	NS	5	0
rs78781632	21	44213816	0.767687	NS	5	0.28596
rs59832125	7	107962837	0.767693	NS	5	0.04578
rs78176756	14	98044643	0.767707	NS	1f	0.22271
rs2223817	6	103455478	0.767711	NS	4	0.60906
rs1021494	9	14848917	0.767749	NS	1f	0.55436
rs7913372	10	88425159	0.767767	NS	5	0.13454
rs79479445	1	7851161	0.767771	NS	1f	0.06
rs17785895	20	49816522	0.767783	NS	1f	0.55324
rs7313825	12	12454922	0.767819	NS	6	0.17585
rs687254	7	26780155	0.767865	NS	1f	0.55324
rs34802008	20	49911812	0.76789	NS	1f	0.55436
rs7308394	12	97116167	0.767899	NS	5	0.13454
rs4842666	12	89547772	0.767909	NS	1f	0.55324
rs144179587	5	150399630	0.767919	NS	4	0.60906
rs11820144	11	61012330	0.76793	NS	1f	0.55436
rs76874926	5	40366810	0.767946	NS	7	0.18412
rs5995704	22	39259700	0.767949	NS	4	0.60906
rs77074020	21	44210708	0.767949	NS	7	0.18412
rs9644737	8	11411496	0.767957	NS	1f	0.55436
rs116010549	1	152684640	0.767966	NS	1f	0.22271
rs17644393	6	34640181	0.768002	NS	1f	0.66703
rs17043391	12	77340414	0.768006	NS	6	0.27391
rs73822199	3	28012158	0.768012	NS	5	0.88556
rs214944	6	152391617	0.768022	NS	1f	0.55436
rs9379687	6	24721559	0.768025	NS	1a	0.646
rs75678669	14	87879199	0.768035	NS	4	0.60906
rs12455036	18	44779039	0.768065	NS	1f	0.55436
rs6068574	20	53552093	0.768083	NS	1f	0.55436
rs6073481	20	44561423	0.768105	NS	7	0.18412
rs2132747	12	39954254	0.768113	NS	1f	0.22271
rs75960660	6	34683207	0.76815	NS	5	0
rs1263655	14	22549878	0.768151	NS	1b	0.035
rs8053945	16	11231505	0.768168	NS	1f	0.55436
rs4751640	10	117812657	0.768171	NS	6	0.69457
rs12426891	12	40267479	0.768173	NS	1f	0.55436
rs9310578	3	18774258	0.768185	NS	4	0.60906
rs28552104	1	22400071	0.768206	NS	1b	0.69
rs9594729	13	42337786	0.76821	NS	1f	0.55436
rs56267535	3	58411672	0.768216	NS	1f	0.55324
rs78676228	14	98017785	0.768217	NS	1f	0.08
rs17015401	2	127550016	0.768255	NS	7	0.51392
rs58100454	1	7698802	0.768267	NS	1f	0.68881
rs9660924	1	226184238	0.768289	NS	1b	0.98042
rs10039050	5	150339295	0.768318	NS	1f	0.55436
rs200694482	5	160518639	0.768332	NS	NA	NA
rs4752487	10	120976908	0.768333	NS	7	0.51392
rs760882	6	16658900	0.768346	NS	4	0.70497
rs11256668	10	6090500	0.768346	NS	1f	0.55436
rs4655689	1	67193738	0.768381	NS	1f	0.55324
rs1154572	16	65210439	0.768399	NS	1f	0.55324
rs72894993	2	185044583	0.768402	NS	1f	0.09625
rs56253044	5	40376027	0.768403	NS	1f	0.22271
rs4710935	6	20600935	0.768407	NS	1f	0.55436
rs68134357	5	174079857	0.768413	NS	6	0.351
rs74910938	8	78467235	0.768416	NS	6	0.15359
rs2225906	6	141548706	0.768418	NS	5	0.58955
rs1115333	15	55055255	0.768418	NS	7	0.51392
rs1131873	1	225831952	0.768422	NS	5	0.58955
rs4957130	5	40399439	0.768423	NS	1f	0.55436
rs75987913	3	50314277	0.768434	NS	1b	0.88043
rs78395462	4	122641012	0.768451	NS	7	0.18412
rs75059256	5	132708607	0.768488	NS	1f	0.58
rs12092136	1	93034743	0.768494	NS	1f	0.55324
rs4749528	10	30087842	0.76851	NS	1f	0.08
rs11236806	11	76611208	0.768513	NS	1f	0.55436
rs4723645	7	37372453	0.768525	NS	1f	0.22271
rs1561850	10	60631583	0.768549	NS	6	0.28235
rs7403393	15	78843460	0.768562	NS	1f	0.22271
rs12722587	10	6018667	0.768571	NS	1f	0.55436
rs2548957	19	48759243	0.768578	NS	1f	0.55436
rs17060470	3	59403728	0.768587	NS	6	0.8485
rs2491107	1	116936953	0.768615	NS	5	0.58955
rs1562215	13	43859431	0.768627	NS	7	0.51392
rs903630	6	170112808	0.768632	NS	1b	0.94984
rs10784518	12	40343313	0.768641	NS	4	0.60906
rs11109229	12	97814372	0.768655	NS	7	0.18412
rs7976016	12	58081080	0.768696	NS	1f	0.725
rs72941427	2	203885072	0.768713	NS	7	0.18412
rs9400478	6	111478441	0.768727	NS	1f	0.55436
rs12517921	5	40375805	0.768733	NS	1f	0.55436
rs35642909	12	9653809	0.768748	NS	1f	0.55324
rs12621277	2	180966460	0.768776	NS	1f	0.72917
rs4748181	10	15546638	0.768781	NS	1f	0.55324
rs765063	6	35178033	0.768782	NS	1f	0.55436
rs7087252	10	60314918	0.768783	NS	1f	0.55436
rs12479993	20	46023148	0.768787	NS	4	0.60906
rs12494880	3	143573989	0.768788	NS	5	0.13454
rs11693744	2	61617821	0.768817	NS	1f	0.55436
rs72904748	2	185331576	0.768818	NS	5	0.85633
rs7575422	2	100403675	0.768821	NS	4	0.60906
rs34279883	12	9747908	0.768828	NS	1f	0.55324
rs3181218	5	159325138	0.768831	NS	1f	0.55436
rs4768412	12	42475338	0.768836	NS	1f	0.55436
rs17615383	5	154793412	0.768863	NS	1f	0.55436
rs156055	5	132164484	0.768863	NS	1f	0.22271
rs4948110	7	50986221	0.768893	NS	7	0.18412
rs9645495	10	60310892	0.768902	NS	1f	0.55436
rs2474522	10	35355136	0.768916	NS	1f	0.55324
rs3851225	6	111503929	0.768916	NS	1f	0.55436
rs76177778	22	29836222	0.768923	NS	7	0.51392
rs6775710	3	58350474	0.768949	NS	1f	0.55436
rs4763938	12	9792763	0.768955	NS	2b	0.70883
rs114466760	5	103155835	0.768998	NS	7	0.51392
rs601318	11	118648845	0.76901	NS	1f	0.22271
rs2240087	7	51025316	0.769011	NS	5	0.13454
rs11023346	11	14833892	0.769023	NS	7	0.18412
rs118145692	15	78879599	0.769023	NS	4	0.60906
rs2361543	1	155269833	0.769025	NS	1e	0.92033
rs3212227	5	159315942	0.769026	NS	7	0.51392
rs6972296	7	101533617	0.769033	NS	5	0.74944
rs2047541	1	197861708	0.769039	NS	1f	0.55324
rs2140420	6	35096264	0.769071	NS	1f	0.55436
rs16934784	9	16526098	0.769075	NS	7	0.18412
rs17068821	13	43726020	0.769086	NS	7	0.51392
rs17011387	10	48894049	0.769101	NS	6	0.81321
rs17727064	3	64728506	0.769112	NS	1f	0.55436
rs77072981	9	4991800	0.769114	NS	7	0.51392
rs72797189	10	48873900	0.769125	NS	5	0.13454
rs74349003	11	128405320	0.769144	NS	4	0.60906
rs4793426	17	72303676	0.769157	NS	5	0.13454
rs4574238	3	157008474	0.769173	NS	1f	0.55436
rs72722742	8	128132044	0.769175	NS	7	0.18412
rs7223674	17	75417368	0.769187	NS	1f	0.55436
rs12023499	1	155058900	0.769189	NS	1f	0.55324
rs6470612	8	128205801	0.769191	NS	4	0.70497
rs10804036	2	153114891	0.769206	NS	5	0.32013
rs1432135	18	41900294	0.769206	NS	1f	0.43417
rs7967752	12	56041058	0.769207	NS	1f	0.55436
rs28652604	3	18760048	0.769221	NS	5	0.13454
rs76755338	6	47027765	0.769221	NS	5	0.13454
rs5754521	22	33315243	0.769243	NS	4	0.60906
rs1474552	21	44917375	0.769256	NS	5	0.04578
rs985666	1	100808015	0.769257	NS	1f	0.22271
rs6926436	6	20768244	0.769277	NS	1f	0.22271
rs12791045	11	61000492	0.769285	NS	1b	0.8169
rs12452741	17	34309534	0.769285	NS	4	0.60906
rs7823671	8	104588126	0.769295	NS	1f	0.55436
rs16957854	16	10976466	0.769296	NS	1f	0.55324
rs3801823	7	26821412	0.769301	NS	7	0.51392
rs62195936	2	206422734	0.769307	NS	1f	0.66703
rs73148371	5	96835062	0.769308	NS	7	0.51392
rs3814319	1	155288961	0.769317	NS	1f	0.66703
rs34986379	5	142204232	0.769344	NS	1d	0.37333
rs7826533	8	78457082	0.769345	NS	7	0.51392
rs958927	4	37246815	0.769359	NS	7	0.18412
rs2215379	7	78421278	0.769378	NS	7	0.18412
rs2920023	12	68664099	0.769393	NS	7	0.51392
rs1689215	11	130544486	0.769408	NS	4	0.60906
rs1333691	1	242842684	0.76943	NS	5	0.97
rs55982017	18	12883309	0.769437	NS	1f	0.55436
rs10784338	12	40030451	0.769451	NS	7	0.51392
rs6688383	1	67190271	0.769452	NS	1b	0.64348
rs7903232	10	99539045	0.769454	NS	1f	0.55436
rs17816562	10	60493227	0.769488	NS	1f	0.19549
rs62258080	3	58381766	0.76949	NS	1f	0.55436
rs2809119	14	97951987	0.769504	NS	5	0.13454
rs2216546	4	101872343	0.769517	NS	2b	0.7516
rs71650488	1	92361159	0.769534	NS	6	0.21815
rs4236002	6	20854774	0.769555	NS	6	0.59153
rs79277950	10	60412425	0.769555	NS	1f	0.55324
rs4697223	4	21646350	0.769556	NS	7	0.51392
rs296560	1	200980241	0.769556	NS	3b	0.98
rs2227325	17	40016019	0.769578	NS	1f	0.55436
rs12991219	2	193271097	0.769588	NS	2b	0.86655
rs1409057	1	96681398	0.769589	NS	7	0.18412
rs62026374	16	11130162	0.769621	NS	2b	0.96
rs79677205	14	98044589	0.769635	NS	1f	0.22271
rs7125574	11	128491299	0.769651	NS	4	0.60906
rs16919768	12	32344172	0.769682	NS	1f	0.55436
rs35625936	16	28298292	0.769684	NS	1f	0.55436
rs1940745	11	127990065	0.769689	NS	5	0
rs3924400	2	62467558	0.769708	NS	1f	0.55436
rs7078410	10	99569213	0.769715	NS	1f	0.22271
rs3021495	8	11137233	0.769719	NS	1f	0.55436
rs1350275	14	98022969	0.769725	NS	2b	0.93104
rs35197830	1	7870923	0.769738	NS	1f	0.22271
rs9533839	13	44387022	0.769746	NS	1f	0.55436
rs265052	4	95451460	0.769751	NS	7	0.18412
rs2252080	10	57877078	0.769763	NS	5	0
rs10099	12	51094099	0.769776	NS	7	0.51392
rs4639011	3	31989506	0.769784	NS	7	0.51392
rs35751269	10	6479001	0.769793	NS	2b	0.7614
rs142903137	9	4544640	0.769809	NS	5	0.2245
rs7726350	5	54956046	0.769811	NS	7	0.18412
rs11776411	8	11415357	0.769815	NS	1a	0.9425
rs17509843	14	34974331	0.769816	NS	1f	0.5025
rs179253	14	80970909	0.769824	NS	7	0.51392
rs4457774	11	71573090	0.76984	NS	1f	0.19549
rs8017053	14	98052315	0.769847	NS	7	0.51392
rs12593813	15	67744514	0.76985	NS	1f	0.55436
rs73695636	7	50394903	0.769878	NS	5	0.58955
rs2301756	12	112452972	0.769895	NS	7	0.51392
rs1874252	15	38670555	0.7699	NS	1b	0.68148
rs76923469	3	159948019	0.769919	NS	1f	0.22271
rs11783227	8	11098020	0.769934	NS	1f	0.55436
rs6719789	2	218193087	0.769947	NS	1f	0.55436
rs56320641	14	87951553	0.769958	NS	7	0.51392
rs2479409	1	55038977	0.769977	NS	1f	0.66703
rs4700177	5	67249310	0.769989	NS	4	0.60906
rs6881757	5	174100843	0.770004	NS	1f	0.55436
rs1333692	1	242842512	0.770017	NS	5	0.58955
rs696016	3	64198667	0.770018	NS	1f	0.22271
rs7843474	8	59957812	0.770021	NS	7	0.18412
rs6441284	3	160000481	0.770026	NS	5	0.58955
rs62010962	15	78814807	0.770034	NS	1f	0.55324
rs72956664	2	206625124	0.770044	NS	6	0.21138
rs7622688	3	58297113	0.770063	NS	1f	0.55436
rs11601425	11	113699663	0.770078	NS	1f	0.19549
rs6703905	1	89191066	0.77009	NS	7	0.51392
rs1525735	7	17157947	0.770106	NS	7	0.18412
rs6448119	4	22089761	0.770117	NS	5	0.13454
rs11784575	8	135403536	0.770144	NS	4	0.60906
rs12323760	14	87880506	0.770156	NS	1f	0.22271
rs1157509	5	159359102	0.770166	NS	5	0.13454
rs12023342	1	116888036	0.770184	NS	5	0.13454
rs76124346	5	96810353	0.770199	NS	1f	0.55324
rs79835145	1	192329121	0.7702	NS	7	0.18412
rs73024086	1	161392699	0.770207	NS	5	0.58955
rs60095772	3	58304246	0.770218	NS	7	0.51392
rs1400987	1	206923405	0.770234	NS	1f	0.55436
rs73081531	3	58304219	0.77024	NS	1f	0.71
rs17055025	6	127768837	0.770249	NS	2a	1
rs17106407	1	51105450	0.770263	NS	6	0.19729
rs2296569	10	103076754	0.770277	NS	1f	0.22271
rs12600516	17	36032689	0.770285	NS	5	0
rs62013200	15	78938395	0.770286	NS	1f	0.55436
rs228587	7	144732286	0.770295	NS	5	0.13454
rs4795747	17	27568007	0.770297	NS	1f	0.55436
rs10073078	5	173966701	0.770305	NS	1f	0.03
rs1382856	12	25584056	0.770314	NS	1f	0.55436
rs6958596	7	20655112	0.770323	NS	6	0.3429
rs78044863	20	49813702	0.770336	NS	1f	0.55436
rs115759315	1	19827378	0.770336	NS	6	0.80877
rs35927113	14	35352366	0.770336	NS	1f	0.55436
rs2442793	3	11506221	0.770349	NS	7	0.18412
rs7793416	7	121737607	0.770353	NS	6	0.06
rs12912587	15	95408368	0.770362	NS	5	0.535
rs2404341	3	161374617	0.770374	NS	6	0.74073
rs10806924	6	20790278	0.770383	NS	1f	0.55436
rs2081713	2	230275968	0.770394	NS	7	0.51392
rs77325950	5	160433467	0.770408	NS	1f	0.55436
rs6074032	20	46134681	0.770411	NS	1f	0.55324
rs79048160	5	150326230	0.770412	NS	1f	0.22271
rs79268926	21	42429521	0.770472	NS	5	0.13454
rs10491020	10	108366941	0.770472	NS	7	0.18412
rs2285700	5	132703440	0.770488	NS	7	0.51392
rs11657699	17	27915700	0.770505	NS	1f	0.55436
rs4971088	1	155170407	0.770524	NS	1f	0.55436
rs4767880	12	112526364	0.770528	NS	1f	0.55436
rs6794735	3	27758894	0.770531	NS	6	0.22458
rs77779268	14	87967502	0.770574	NS	7	0.51392
rs34515088	1	201060811	0.770579	NS	2b	0.6751
rs11125043	2	45967270	0.770583	NS	4	0.60906
rs2569253	5	159323985	0.770612	NS	1f	0.22271
rs2273455	20	50029855	0.770624	NS	1f	0.70823
rs17365362	2	181303009	0.770629	NS	1f	0.22271
rs79311716	8	78341787	0.770642	NS	1f	0.55436
rs911490	9	4243162	0.770645	NS	2b	0.63331
rs10781319	9	75958785	0.770649	NS	7	0.51392
rs17006590	2	28166979	0.770655	NS	1f	0.55436
rs72830693	6	20683669	0.770667	NS	5	0.58955
rs11097912	4	106079305	0.770673	NS	1f	0.55436
rs72666610	14	35314017	0.77069	NS	5	0.58955
rs79796622	7	26839536	0.770713	NS	7	0.18412
rs11846074	14	81733144	0.770718	NS	7	0.18412
rs470078	22	39300124	0.77074	NS	1f	0.55436
rs72622874	8	78462807	0.770763	NS	4	0.60906
rs12147534	14	97937310	0.770774	NS	7	0.51392
rs822020	1	155784326	0.770775	NS	5	0.99333
rs13383631	2	68321028	0.770796	NS	1f	0.55436
rs17044912	3	6445940	0.770803	NS	7	0.18412
rs117706625	9	121124170	0.770812	NS	1f	0.55436
rs6542260	2	115405545	0.770814	NS	1f	0.55436
rs4699587	4	94694618	0.770828	NS	5	0.13454
rs17566007	9	19476534	0.770837	NS	4	0.70497
rs6734316	2	100359748	0.770851	NS	1f	0.16333
rs116458620	21	44262769	0.770886	NS	3a	0.86056
rs114558740	5	103121323	0.770891	NS	1f	0.55436
rs76968448	9	121171146	0.770901	NS	5	0.58955
rs17782554	8	11164596	0.770902	NS	1f	0.22271
rs708724	1	205774535	0.77091	NS	1b	0.76
rs2259141	7	26917260	0.770942	NS	1f	0.22271
rs2525055	12	47792955	0.770946	NS	1f	0.22271
rs156060	6	127893737	0.770947	NS	4	0.60906
rs2110793	2	65187162	0.77096	NS	4	0.70497
rs6695672	1	160794909	0.770964	NS	4	0.60906
rs789562	12	69934623	0.770968	NS	1d	0.97
rs11885902	2	14921743	0.770971	NS	2b	0.41199
rs2071239	5	150375858	0.770991	NS	1f	0.66703
rs12621029	2	181279527	0.771003	NS	5	0.13454
rs75620193	6	35146853	0.771016	NS	1f	0.55436
rs115880292	6	35147674	0.771016	NS	1f	0.55436
rs11959012	5	168241838	0.771023	NS	1f	0.55436
rs9525896	13	43964969	0.771031	NS	1f	0.22271
rs4420501	15	78846136	0.771037	NS	1b	1
rs12088617	1	50881541	0.771044	NS	1f	0.22271
rs3801820	7	26821734	0.771061	NS	7	0.51392
rs7149816	14	98038839	0.771076	NS	7	0.51392
rs6684553	1	58537294	0.77108	NS	1f	0.22271
rs1708303	3	124632469	0.771098	NS	1f	0.22271
rs2552224	8	6144250	0.771102	NS	7	0.51392
rs74525991	8	10926848	0.771108	NS	1f	0.22271
rs10917688	1	161688990	0.771109	NS	1b	0.49233
rs10847690	12	128787697	0.771112	NS	1f	0.22271
rs6896102	5	66665377	0.771124	NS	7	0.18412
rs6661464	1	152726459	0.771136	NS	5	0.13454
rs118070864	6	126444569	0.771141	NS	4	0.60906
rs10199843	2	184871898	0.771155	NS	7	0.18412
rs12872902	13	43939886	0.771169	NS	6	0.16
rs117753409	17	39756194	0.771169	NS	1b	0.99333
rs2870148	16	74874541	0.771176	NS	4	0.60906
rs73534579	6	111589486	0.771188	NS	1f	0.66703
rs116603694	3	50266715	0.771211	NS	1f	0.66703
rs4938765	11	120072776	0.771219	NS	1f	0.22271
rs78063917	8	55924259	0.771225	NS	4	0.70497
rs8137714	22	32475396	0.771228	NS	1a	0.91167
rs9808472	2	192773161	0.771232	NS	1f	0.55436
rs744001	1	7874497	0.771236	NS	1f	0.22271
rs56920441	1	67186329	0.771252	NS	6	0.09
rs7628235	3	42504985	0.771268	NS	4	0.60906
rs79776850	9	121024712	0.771277	NS	5	0.58955
rs17759953	14	87951307	0.77128	NS	6	0.85781
rs12647741	4	101883582	0.771292	NS	7	0.51392
rs12461604	19	34852706	0.771298	NS	1f	0.55436
rs10276473	7	50545299	0.771302	NS	1f	0.55436
rs12187537	5	132604212	0.771305	NS	1f	0.08583
rs17618	1	207480019	0.771328	NS	3a	0.72923
rs11765988	7	50349824	0.771338	NS	1f	0.22271
rs59644163	14	88079131	0.771351	NS	1f	0.22271
rs608702	6	137612358	0.771356	NS	7	0.18412
rs10485641	20	23237180	0.771358	NS	1f	0.55436
rs10099818	8	78467153	0.771368	NS	6	0.25628
rs1736560	1	171090009	0.771374	NS	7	0.51392
rs10199452	2	192807824	0.771377	NS	1f	0.55324
rs1431494	3	151177358	0.771381	NS	5	0.58955
rs9622986	22	39264056	0.771395	NS	1f	0.55436
rs7368186	1	116894504	0.771398	NS	7	0.18412
rs9248	2	85310189	0.771414	NS	1f	0.55436
rs7723122	5	160519096	0.771418	NS	1f	0.22271
rs62126317	19	55143769	0.77144	NS	1f	0.55436
rs12059918	1	116887831	0.771444	NS	5	0.13454
rs113700968	5	40549520	0.771446	NS	1f	0.9
rs41313766	9	5231360	0.77145	NS	4	0.60906
rs117123663	6	137837179	0.771467	NS	4	0.60906
rs62270426	3	159954438	0.771472	NS	5	0.13454
rs8116439	20	1645169	0.771474	NS	1f	0.25942
rs7167990	15	88172691	0.771485	NS	4	0.70497
rs3003983	10	35414954	0.77149	NS	1f	0.55436
rs11098964	4	79966815	0.771509	NS	6	0.275
rs11885897	2	224339409	0.771513	NS	5	0.13454
rs12062450	1	197863532	0.771543	NS	1f	0.55324
rs34231016	2	233361281	0.771545	NS	4	0.60906
rs1553554	5	31934590	0.771545	NS	5	0.58955
rs78093101	5	103106237	0.771549	NS	7	0.51392
rs80044987	5	103122429	0.771568	NS	1f	0.55324
rs4639966	11	118702810	0.771571	NS	1f	0.55436
rs12192147	6	111326854	0.771584	NS	1f	0.55324
rs10520114	5	132613199	0.771596	NS	7	0.51392
rs4993062	16	25024306	0.771597	NS	1f	0.55436
rs17602562	3	188352323	0.771598	NS	4	0.60906
rs7863308	9	26808208	0.771607	NS	7	0.51392
rs114539671	2	180989273	0.771613	NS	7	0.18412
rs4432939	5	40670997	0.771621	NS	7	0.51392
rs792232	10	88387587	0.771632	NS	2b	0.67002
rs36121075	20	44489376	0.771633	NS	1f	0.55436
rs231074	16	64736884	0.771662	NS	1f	0.66703
rs9645496	10	60311019	0.771668	NS	1b	0.955
rs78681394	5	150326302	0.771678	NS	1f	0.22271
rs16826556	2	185203787	0.771693	NS	1f	0.55436
rs12419367	11	2196050	0.771715	NS	1f	0.55436
rs3818762	1	11790946	0.771719	NS	1b	0.64194
rs7379658	5	113910321	0.771721	NS	5	0.13454
rs9903934	17	34192691	0.771737	NS	7	0.51392
rs709222	12	92143050	0.771744	NS	1f	0.55436
rs35154152	1	155202934	0.771755	NS	1f	0.55436
rs6012080	20	46926109	0.771766	NS	1f	0.61067
rs13251094	8	125512754	0.771772	NS	4	0.60906
rs6861047	5	141339523	0.771774	NS	1f	0.55436
rs12118614	1	106318819	0.771788	NS	1f	0.55436
rs4366861	2	180988301	0.771798	NS	1f	0.55324
rs7730390	5	159303784	0.771805	NS	1f	0.55324
rs2697377	15	55093686	0.771818	NS	7	0.51392
rs10439410	2	102374328	0.771819	NS	7	0.51392
rs74844562	3	50890815	0.771871	NS	1b	0.9275
rs6530875	8	15485591	0.771873	NS	7	0.18412
rs4979857	10	79270480	0.771877	NS	1f	0.55436
rs2257933	19	55082711	0.771881	NS	1a	0.47933
rs3118914	13	50542765	0.771893	NS	1f	0.22271
rs34230248	2	190992018	0.771895	NS	1f	0.55324
rs4580644	4	15783578	0.771905	NS	1f	0.22271
rs76463933	9	121327414	0.77191	NS	1b	0.955
rs6708757	2	236942130	0.771912	NS	7	0.18412
rs658376	6	137649703	0.771912	NS	7	0.18412
rs168965	14	68725828	0.771919	NS	7	0.18412
rs2189537	7	10757171	0.771929	NS	5	0.13454
rs9814608	3	65009389	0.771934	NS	1f	0.55324
rs6700878	1	113467884	0.771941	NS	1f	0.3575
rs1405396	3	74016863	0.771945	NS	5	0.02312
rs1013356	4	165686352	0.77196	NS	7	0.18412
rs12908110	15	69044684	0.771972	NS	5	0.58955
rs78252500	8	10822125	0.771979	NS	7	0.18412
rs4810995	20	49955265	0.77199	NS	1f	0.55436
rs2098291	7	106260217	0.771999	NS	1f	0.66703
rs13382742	2	206668532	0.772003	NS	7	0.51392
rs78094110	20	44524585	0.772023	NS	1f	0.55436
rs2719241	8	55957251	0.772042	NS	4	0.60906
rs4280446	2	218319998	0.772056	NS	1f	0.66703
rs35500161	21	42415383	0.772058	NS	1f	0.55436
rs17103212	14	35340038	0.772089	NS	1f	0.55436
rs6818978	4	26081436	0.772106	NS	1f	0.55436
rs12613495	2	180944869	0.772143	NS	6	0.67105
rs74733344	5	103156687	0.772147	NS	7	0.51392
rs7128243	11	692221	0.772157	NS	1f	0.55436
rs11020878	11	94659949	0.772179	NS	4	0.60906
rs6992820	8	55851897	0.77218	NS	1f	0.55436
rs61822924	1	192436893	0.772187	NS	1f	0.55436
rs2276599	2	25247044	0.772194	NS	1b	0.19
rs6918438	6	126888657	0.772209	NS	2b	0.50489
rs974960	12	73594001	0.772217	NS	7	0.18412
rs79417565	2	101807439	0.772243	NS	4	0.60906
rs117997120	14	80656186	0.772247	NS	7	0.18412
rs6795735	3	64719689	0.772258	NS	1f	0.55324
rs2474534	10	35386233	0.772262	NS	7	0.18412
rs11637222	15	68768871	0.772263	NS	1f	0.39752
rs2691616	7	17782557	0.772271	NS	1f	0.66703
rs56255555	8	11414775	0.772291	NS	1b	0.95081
rs2238055	12	2215241	0.772316	NS	5	0.13454
rs13234380	7	36852236	0.772328	NS	4	0.70497
rs80006998	11	76403841	0.772332	NS	1f	0.55436
rs6859018	5	159309984	0.772342	NS	1f	0.55436
rs1367501	8	124741571	0.772359	NS	1f	0.55436
rs12416696	11	14769343	0.772363	NS	1f	0.55436
rs870915	9	108778244	0.772367	NS	5	0.13454
rs73061955	19	54567036	0.772372	NS	5	0.13454
rs17155085	5	103127471	0.772375	NS	1b	0.82104
rs12246580	10	48931582	0.77238	NS	4	0.60906
rs6760621	2	102383492	0.772385	NS	1f	0.55324
rs10245002	7	153898948	0.772395	NS	7	0.18412
rs1562431	8	127495406	0.772402	NS	1f	0.55324
rs4796664	17	42455590	0.772405	NS	1f	0.55324
rs117302230	16	30478729	0.772414	NS	1f	0.66703
rs7616559	3	157010821	0.772414	NS	6	0.625
rs12410829	1	101052978	0.772416	NS	5	0.38825
rs12162308	2	233263542	0.77242	NS	1f	0.55436
rs6781808	3	137722530	0.772447	NS	7	0.51392
rs7206003	16	75171866	0.772464	NS	7	0.51392
rs57483180	12	9813739	0.772475	NS	1f	0.66703
rs34790351	2	181191727	0.772475	NS	5	0
rs4233969	2	53157362	0.772475	NS	7	0.18412
rs1439693	2	35634682	0.772486	NS	5	0.13454
rs1476044	6	111628785	0.772518	NS	1f	0.55436
rs574918	12	39963845	0.772523	NS	7	0.51392
rs10749590	10	88451407	0.772526	NS	1f	0.89333
rs191973809	5	102915911	0.772555	NS	7	0.51392
rs11154347	6	126144822	0.772577	NS	7	0.18412
rs1671171	19	55053671	0.772577	NS	1d	0.3
rs11175852	12	40283206	0.772581	NS	1f	0.55436
rs1995453	3	71899648	0.772588	NS	1f	0.55324
rs10015233	4	11038782	0.772591	NS	7	0.18412
rs78321711	1	192534575	0.772616	NS	5	0.13454
rs636975	2	134451583	0.772667	NS	1f	0.55436
rs4253423	4	186283879	0.77267	NS	1f	0.55436
rs1585481	3	161183693	0.772674	NS	7	0.51392
rs11750884	5	174113196	0.772701	NS	6	0
rs1836749	2	211463265	0.772704	NS	7	0.18412
rs4868330	5	173844096	0.772709	NS	1f	0.55324
rs11076095	16	55292712	0.772723	NS	1b	0.98333
rs62420734	6	106057110	0.772725	NS	4	0.70497
rs13029078	2	62399387	0.772738	NS	7	0.51392
rs905770	11	66389294	0.772759	NS	1f	0.55436
rs4837024	9	125977121	0.77276	NS	7	0.51392
rs7262556	20	50045240	0.772762	NS	5	0.58955
rs4772201	13	99434005	0.772791	NS	1f	0.55436
rs2160706	2	56131982	0.772806	NS	1b	0.53267
rs12236252	9	121177985	0.772818	NS	3a	0.85638
rs2282611	11	76443802	0.772831	NS	1f	0.55436
rs11129297	3	27783895	0.772852	NS	1f	0.22271
rs78516530	1	155182496	0.772854	NS	4	0.60906
rs112594490	14	35380895	0.772895	NS	1f	0.55436
rs1362234	7	75959048	0.772897	NS	1f	0.55436
rs12644789	4	187966266	0.772918	NS	7	0.18412
rs10937658	4	5681084	0.772935	NS	5	0.13454
rs72704071	1	161705906	0.77294	NS	NA	NA
rs76045724	14	34955094	0.772951	NS	7	0.51392
rs7949258	11	76475624	0.772983	NS	7	0.51392
rs1411394	1	183321059	0.772985	NS	1f	0.79143
rs349037	19	43846810	0.773002	NS	1f	0.55324
rs12466097	2	185320189	0.773011	NS	7	0.51392
rs12356376	10	79302350	0.773014	NS	1f	0.66703
rs11758076	6	126959134	0.773036	NS	5	0.13454
rs6429380	1	242841904	0.773036	NS	5	0.58955
rs412133	19	18094574	0.77304	NS	1f	0.66703
rs5014611	14	88014222	0.77304	NS	1f	0.55436
rs72897737	2	184610062	0.773048	NS	7	0.51392
rs12271333	11	5669461	0.773066	NS	7	0.51392
rs36055100	2	101855285	0.773075	NS	1f	0.55436
rs1122259	1	183387796	0.773076	NS	7	0.51392
rs78785329	5	160530493	0.773083	NS	5	0.64596
rs1333707	1	242848973	0.773089	NS	7	0.18412
rs7634891	3	150494911	0.773092	NS	1f	0.55436
rs17724104	20	49829754	0.773109	NS	1f	0.22271
rs76929953	10	60445503	0.77312	NS	1f	0.03
rs17382643	1	160862084	0.773132	NS	1d	0.645
rs7954546	12	129208650	0.773142	NS	4	0.60906
rs943368	1	116833567	0.773143	NS	1f	0.55436
rs72897795	2	184645553	0.773145	NS	1f	0.55324
rs2288831	5	159323005	0.773147	NS	1f	0.08
rs9418136	10	35338342	0.773153	NS	1f	0.55436
rs4963128	11	589564	0.773155	NS	7	0.51392
rs7025500	9	110434734	0.773185	NS	4	0.60906
rs114201291	1	113896403	0.773194	NS	7	0.51392
rs17045312	3	6550991	0.773196	NS	7	0.51392
rs6936300	6	20774990	0.773197	NS	7	0.51392
rs13290746	9	34868380	0.773209	NS	6	0.14583
rs7941606	11	128502273	0.773228	NS	1f	0.55436
rs4768231	12	40343381	0.773235	NS	4	0.60906
rs117580770	6	126599684	0.773247	NS	6	0.08083
rs73082625	20	1660971	0.773256	NS	7	0.51392
rs73067476	7	26817621	0.773258	NS	7	0.51392
rs7132521	12	57975220	0.77328	NS	1b	0.97963
rs116489642	5	102929174	0.773284	NS	7	0.51392
rs3863297	11	114404819	0.773303	NS	1f	0.55436
rs7922622	10	60447765	0.773316	NS	6	0.84117
rs74265460	2	135347616	0.773327	NS	6	0.195
rs821549	1	155739604	0.773347	NS	5	0.58955
rs11741878	5	160534046	0.773356	NS	7	0.18412
rs2167565	2	61249323	0.773365	NS	1f	0.22271
rs7831885	8	11428560	0.773378	NS	1f	0.55436
rs10889657	1	67149804	0.773381	NS	1f	0.55324
rs10097412	8	10861464	0.773382	NS	7	0.18412
rs6875393	5	173932998	0.773387	NS	1f	0.55436
rs2526752	3	50021177	0.773397	NS	1f	0.22271
rs2434081	12	106134676	0.7734	NS	2b	0.76029
rs12045736	1	12594022	0.773404	NS	2a	0.82
rs4730281	7	107941491	0.773433	NS	1f	0.55436
rs1476485	7	20630006	0.773443	NS	6	0.073
rs10821791	10	60536432	0.773449	NS	1f	0.55436
rs58005032	2	68383096	0.773451	NS	1f	0.55436
rs10484876	6	52389351	0.773458	NS	1f	0.55436
rs17521426	13	42294072	0.773459	NS	1f	0.22271
rs9512449	13	26925638	0.773463	NS	4	0.70497
rs72664885	14	35241852	0.773513	NS	5	0.58955
rs4947530	7	50959214	0.773527	NS	7	0.18412
rs2761336	14	36259325	0.773527	NS	5	0.58955
rs17568156	12	57951561	0.773536	NS	1f	0.55436
rs73695637	7	50405040	0.77354	NS	4	0.60906
rs2836870	21	39074758	0.773551	NS	1f	0.53589
rs11235460	11	70163614	0.773553	NS	5	0.13454
rs11750343	5	150328215	0.773555	NS	7	0.18412
rs11466605	1	91711795	0.77358	NS	4	0.60906
rs1974708	16	55759925	0.773585	NS	1f	0.22271
rs4127786	14	88100572	0.773585	NS	1f	0.55324
rs2794983	10	6208539	0.773586	NS	4	0.60906
rs2823235	21	15339981	0.77359	NS	7	0.18412
rs114159137	6	34966121	0.773594	NS	7	0.51392
rs6121540	20	62331766	0.773607	NS	1f	0.55436
rs2138566	10	62595580	0.773612	NS	1f	0.38217
rs73547452	8	11144268	0.773617	NS	5	0.13454
rs11175027	12	40070707	0.773622	NS	7	0.51392
rs17111503	1	55037775	0.773647	NS	1f	0.22271
rs1670807	10	54922465	0.773649	NS	7	0.18412
rs7821225	8	11005324	0.773655	NS	1f	0.55436
rs4437711	9	4302413	0.773658	NS	1f	0.55436
rs10049161	3	124217492	0.773667	NS	4	0.60906
rs240954	6	111338619	0.77368	NS	1f	0.55324
rs9533727	13	43965712	0.773723	NS	1f	0.22271
rs4964325	12	105045034	0.77373	NS	7	0.51392
rs12522140	5	587146	0.773736	NS	1f	0.55436
rs519420	6	93424209	0.773742	NS	1f	0.55436
rs10015408	4	180930170	0.77375	NS	5	0.13454
rs114364569	5	102934285	0.773751	NS	1f	0.22271
rs115037440	5	102939229	0.773751	NS	7	0.51392
rs72697331	1	116495671	0.77376	NS	4	0.60906
rs993598	2	178317968	0.773775	NS	1f	0.22271
rs202171869	17	42579242	0.773798	NS	NA	NA
rs3003985	10	35413844	0.773811	NS	4	0.60906
rs908262	2	239295827	0.773833	NS	2b	0.7614
rs1455808	8	75122369	0.773868	NS	2b	0.84289
rs117047146	8	56062478	0.773879	NS	5	0.13454
rs8053451	16	12060110	0.773879	NS	1f	0.55436
rs869548	2	65226986	0.773881	NS	1f	0.55436
rs834580	3	42928100	0.773884	NS	7	0.51392
rs76494227	17	39571922	0.773897	NS	5	0.99722
rs2796469	9	81592022	0.773905	NS	4	0.60906
rs6835714	4	46912833	0.773911	NS	7	0.51392
rs6459182	6	57262100	0.773919	NS	1f	0.55436
rs61804206	1	161689031	0.773956	NS	1f	0.55436
rs74842363	8	11321225	0.773985	NS	1d	0.02
rs34098754	1	92965767	0.773985	NS	1f	0.70823
rs11927521	3	159999298	0.773989	NS	7	0.18412
rs1572843	10	60467222	0.77399	NS	1f	0.55436
rs10877237	12	59191781	0.77403	NS	7	0.51392
rs13332545	16	31366069	0.774033	NS	1f	0.55436
rs11894804	2	205195178	0.774046	NS	7	0.51392
rs34933219	17	40706155	0.774062	NS	1f	0.22271
rs11167515	5	150859909	0.774077	NS	1f	0.73661
rs79770300	5	40608783	0.774079	NS	5	0.755
rs77234474	2	61468765	0.774084	NS	1f	0.55324
rs401178	21	39064693	0.774085	NS	1b	0.68148
rs35095098	1	17348898	0.77409	NS	4	0.60906
rs57916801	6	34727444	0.774101	NS	1f	0.37886
rs6948584	7	26816113	0.77411	NS	1f	0.55436
rs1698472	10	58095431	0.774171	NS	1d	0.64333
rs12411216	1	155194689	0.774188	NS	1f	0.55436
rs1920980	2	172398250	0.774191	NS	1f	0.08895
rs12791529	11	114412547	0.7742	NS	1f	0.55324
rs72622871	8	78451608	0.774205	NS	5	0.13454
rs80338489	5	102929207	0.774237	NS	6	0.14
rs2735835	17	36065936	0.774246	NS	4	0.60906
rs4679082	3	33043149	0.774267	NS	5	0.012
rs12605509	18	57180074	0.774297	NS	5	0.45857
rs62191199	2	230280469	0.774334	NS	6	0.18674
rs77722375	6	127811486	0.77437	NS	5	0.13454
rs2498323	4	3449382	0.774384	NS	1f	0.55436
rs1136647	7	73865690	0.774429	NS	1f	0.55436
rs74780291	14	35344296	0.774436	NS	1f	0.55436
rs1543421	1	100850378	0.774443	NS	1f	0.27
rs116675503	5	132166711	0.774448	NS	7	0.18412
rs11549673	3	50324940	0.774462	NS	1f	0.55324
rs61979976	14	97977105	0.774464	NS	2b	0.72912
rs1541170	1	183340683	0.77447	NS	1f	0.22271
rs73082941	3	50480238	0.774477	NS	6	0.09
rs56183820	5	132629914	0.77448	NS	1f	0.55436
rs117124370	21	44248438	0.774505	NS	5	0.23589
rs2788053	1	183338807	0.774508	NS	1f	0.22271
rs117162561	10	58153875	0.774512	NS	4	0.60906
rs2366159	11	114447236	0.774526	NS	1f	0.55436
rs10165754	2	218422647	0.77453	NS	1f	0.55436
rs10236079	7	50978139	0.774531	NS	6	0.31452
rs34675302	16	28319315	0.774538	NS	1f	0.22271
rs922117	10	60281538	0.774545	NS	1f	0.55436
rs67793196	3	58304402	0.774559	NS	1f	0.22271
rs4781035	16	11067321	0.774572	NS	1f	0.55436
rs12569922	10	88345549	0.774582	NS	7	0.51392
rs74686496	14	97918596	0.774609	NS	7	0.18412
rs61088297	20	46026474	0.774612	NS	4	0.60906
rs11690566	2	70354182	0.774634	NS	6	0.81321
rs2474529	10	35378506	0.774636	NS	4	0.60906
rs4702798	5	11324442	0.774636	NS	7	0.18412
rs3845386	1	179793914	0.774647	NS	1f	0.22271
rs16935890	10	35153891	0.774676	NS	1f	0.55436
rs1439651	2	192774816	0.774692	NS	7	0.18412
rs9327998	5	99155237	0.774709	NS	6	0.85279
rs4291738	12	40217816	0.774715	NS	6	0.16705
rs114290964	5	159262549	0.77474	NS	4	0.60906
rs11865086	16	30119172	0.774761	NS	1e	0.83
rs35181640	10	60659403	0.774765	NS	7	0.51392
rs1863188	2	217288320	0.774793	NS	1f	0.55324
rs4458176	2	180929792	0.7748	NS	7	0.18412
rs9354724	6	68374904	0.774817	NS	5	0.13454
rs9852677	3	50254185	0.774821	NS	1f	0.615
rs16912172	10	58380024	0.774824	NS	7	0.51392
rs7132341	12	111269205	0.774838	NS	4	0.60906
rs12403526	1	201056050	0.774839	NS	2a	0.557
rs11710042	3	71306593	0.774841	NS	4	0.60906
rs890846	16	24495835	0.774846	NS	1f	0.55436
rs5030717	9	117711556	0.774846	NS	7	0.51392
rs9525879	13	43945739	0.774859	NS	7	0.51392
rs10072923	5	159308768	0.774862	NS	1f	0.55324
rs12198956	6	104898508	0.77493	NS	7	0.18412
rs2447186	8	119334470	0.774933	NS	7	0.51392
rs1790318	11	71389168	0.774933	NS	1f	0.22271
rs1412873	9	9437674	0.774948	NS	1f	0.06689
rs7734673	5	132722774	0.774967	NS	7	0.51392
rs10753064	1	172898576	0.774972	NS	1f	0.55324
rs9388546	6	127069704	0.774973	NS	1f	0.55436
rs4358107	2	66639635	0.774994	NS	5	0.58955
rs947418	1	7701948	0.774995	NS	1f	0.22271
rs5995711	22	39324343	0.77501	NS	6	0.58766
rs9646434	17	27924132	0.775017	NS	1f	0.66703
rs401527	1	30003373	0.775025	NS	5	0.13454
rs6564346	16	76516585	0.775039	NS	1f	0.22271
rs76042153	6	127817191	0.775048	NS	6	0.49716
rs12420560	11	114515277	0.775083	NS	7	0.51392
rs35922482	10	99540070	0.775098	NS	1f	0.55436
rs72727381	15	38531326	0.775098	NS	1f	0.05
rs3109823	4	88143450	0.775111	NS	1f	0.55436
rs6134520	20	1307579	0.775128	NS	1f	0.66703
rs754604	14	97958439	0.775129	NS	7	0.51392
rs117010640	11	492765	0.775146	NS	1f	0.55436
rs6686863	1	93028638	0.775168	NS	1f	0.22271
rs55781323	6	106047687	0.775175	NS	5	0.13454
rs2405657	11	97811564	0.775188	NS	7	0.18412
rs3131824	1	92224379	0.77519	NS	7	0.51392
rs12664881	6	127826034	0.77521	NS	6	0.5804
rs114933175	5	102932101	0.775213	NS	7	0.18412
rs7624429	3	58252158	0.775223	NS	1f	0.55436
rs2392495	7	37364045	0.775225	NS	4	0.60906
rs1263989	17	51713815	0.775246	NS	5	0.13454
rs74546638	8	11453490	0.775251	NS	1f	0.22271
rs1515744	15	47043472	0.775252	NS	7	0.18412
rs916813	11	60996556	0.775255	NS	1f	0.55436
rs11119281	1	206672918	0.77527	NS	1b	0.9845
rs17809115	17	34302277	0.775275	NS	1f	0.55436
rs75046427	2	162139535	0.775283	NS	6	0.30584
rs6749276	2	48040160	0.775303	NS	7	0.51392
rs2807377	1	22189927	0.775313	NS	1f	0.66703
rs7725288	5	36328204	0.775314	NS	1f	0.22271
rs10250304	7	26781580	0.775343	NS	1f	0.55436
rs2293023	3	46579409	0.775356	NS	1f	0.55436
rs2245665	9	30103517	0.775362	NS	6	0.40391
rs4438820	4	117702897	0.775365	NS	1f	0.55436
rs2706372	5	132599785	0.775396	NS	7	0.51392
rs60747420	14	35331722	0.775419	NS	1f	0.55436
rs77757485	2	101840491	0.775427	NS	4	0.60906
rs11867190	17	5357925	0.775435	NS	1f	0.02154
rs2281221	20	49872149	0.775452	NS	1f	0.55436
rs12449657	17	34309043	0.775474	NS	5	0.13454
rs6988204	8	130992964	0.775475	NS	7	0.18412
rs10887824	10	88451473	0.775481	NS	7	0.51392
rs4077457	11	2209124	0.775484	NS	1f	0.55436
rs1276330	20	57007975	0.775492	NS	5	0.13454
rs3800426	6	35041419	0.775496	NS	1f	0.55436
rs111840926	16	28288692	0.775501	NS	1f	0.55436
rs113532733	20	49883016	0.77551	NS	5	0.74944
rs17288737	7	26626726	0.77551	NS	1f	0.55436
rs362414	14	73114303	0.775517	NS	7	0.51392
rs2056698	12	112131299	0.775517	NS	1f	0.55436
rs17243470	15	78880424	0.775526	NS	1d	0.37333
rs13410413	2	198693247	0.775555	NS	4	0.70497
rs7772390	6	20769764	0.775563	NS	1f	0.25207
rs61753531	11	111285994	0.77557	NS	1a	0.94
rs2395609	6	35126373	0.775578	NS	1f	0.22271
rs3822196	4	67749081	0.775589	NS	1f	0.22271
rs4422297	3	64719184	0.775604	NS	1f	0.55436
rs534233	6	23644312	0.775604	NS	6	0.2909
rs59545908	9	121166686	0.775612	NS	7	0.18412
rs7802131	7	67611866	0.775616	NS	5	0.13454
rs17075676	13	22077643	0.775624	NS	2b	0.61379
rs4730271	7	107836101	0.775651	NS	4	0.60906
rs76393611	2	101858186	0.775662	NS	1f	0.22271
rs2682714	12	64624412	0.775677	NS	1f	0.55436
rs3743607	16	75304957	0.775677	NS	1f	0.55436
rs4795924	17	34445453	0.77568	NS	5	0.13454
rs916147	19	35266347	0.77568	NS	1f	0.79334
rs10797788	1	182654374	0.775689	NS	1f	0.38833
rs1365764	12	40343200	0.775701	NS	2b	0.72333
rs1466439	14	97973147	0.775707	NS	1f	0.87
rs7583898	2	43651863	0.775731	NS	7	0.51392
rs16862644	3	150435413	0.775734	NS	4	0.60906
rs879871	3	28083408	0.775734	NS	6	0.0125
rs7938856	11	76556073	0.775752	NS	6	0.74073
rs10477933	5	108772051	0.775756	NS	1f	0.22271
rs258281	16	2141733	0.775759	NS	1b	0.68148
rs4888363	16	75243446	0.77578	NS	7	0.51392
rs62579916	9	136264606	0.775786	NS	1f	0.55436
rs1456976	14	97915874	0.775794	NS	4	0.60906
rs113247482	18	45273065	0.775816	NS	6	0.18674
rs802721	6	127963626	0.775818	NS	2b	1
rs7587179	2	240670162	0.775818	NS	1f	0.55436
rs3815743	5	7886996	0.775858	NS	1f	0.55436
rs78510886	6	35219383	0.77586	NS	7	0.51392
rs4851571	2	102402540	0.77586	NS	1f	0.55436
rs62259315	3	58298781	0.775887	NS	1f	0.55436
rs117111031	6	111606779	0.775892	NS	4	0.60906
rs72820345	2	65209001	0.775905	NS	1b	1
rs17120198	12	57932816	0.775915	NS	7	0.51392
rs1792286	11	71347242	0.775916	NS	1f	0.22271
rs6441283	3	160000113	0.775921	NS	4	0.60906
rs6791884	3	183006618	0.775932	NS	1f	0.55436
rs2638268	12	40147434	0.775935	NS	1a	0.95
rs4801635	19	55861339	0.775936	NS	4	0.60906
rs2631262	4	102021987	0.775957	NS	7	0.18412
rs52797880	17	66220736	0.775962	NS	5	0.58955
rs4841510	8	11218215	0.77597	NS	1f	0.55436
rs212851	7	26685770	0.775985	NS	1f	0.55436
rs1792313	11	71364562	0.775992	NS	1f	0.08
rs2001462	8	11437301	0.776004	NS	1f	0.66703
rs2878298	3	49368647	0.776007	NS	1f	0.55324
rs3927520	1	101194857	0.776019	NS	5	0.13454
rs4973306	2	230275062	0.776028	NS	7	0.51392
rs10520056	15	38288041	0.776059	NS	7	0.18412
rs4317621	8	41659062	0.776097	NS	1f	0.66703
rs7015363	8	28246511	0.776129	NS	1f	0.22271
rs10824537	10	77392722	0.776152	NS	1d	0.69
rs2280684	12	104711016	0.776155	NS	2b	0.48748
rs11130619	3	58242221	0.77616	NS	1f	0.55436
rs2243147	3	159997599	0.7762	NS	7	0.18412
rs3761269	20	1621560	0.776239	NS	1f	0.08
rs12565567	1	67185729	0.776241	NS	5	0.13454
rs1926719	13	110856720	0.776287	NS	1f	0.22271
rs117868879	10	60595289	0.776298	NS	4	0.60906
rs435245	5	142050695	0.776325	NS	1f	0.55324
rs6671088	1	37720517	0.776334	NS	1f	0.55436
rs9477969	6	19081407	0.776339	NS	7	0.18412
rs9788916	16	10917871	0.776343	NS	1f	0.55436
rs7958372	12	112497749	0.776362	NS	1f	0.03
rs7796032	7	158272037	0.776379	NS	5	0.13454
rs9385412	6	126940922	0.776397	NS	1f	0.55436
rs117512390	10	60490420	0.776406	NS	4	0.60906
rs3897903	20	37044653	0.776444	NS	1f	0.55436
rs4253419	4	186278734	0.776457	NS	1f	0.55436
rs3763012	5	151025096	0.776464	NS	5	0.58955
rs2613996	11	470331	0.776481	NS	1f	0.55436
rs580960	12	9930538	0.776493	NS	6	0.634
rs1877714	2	218270205	0.776514	NS	1b	0.9508
rs117494397	14	80696988	0.776552	NS	6	0.62527
rs10204757	2	102382514	0.776563	NS	6	0.71998
rs11172410	12	57977281	0.776588	NS	7	0.51392
rs2081297	2	45346102	0.776591	NS	1f	0.55436
rs75344959	16	50756980	0.776591	NS	1f	0.22271
rs114894232	1	152800877	0.776601	NS	5	0.13454
rs11739357	5	150412572	0.776605	NS	4	0.74401
rs13415061	2	60741530	0.776607	NS	1f	0.55436
rs6491167	13	26951105	0.776614	NS	4	0.70497
rs12669171	7	28220633	0.77663	NS	7	0.18412
rs115357460	6	34746957	0.776634	NS	4	0.60906
rs12629939	3	58410436	0.776635	NS	1f	0.66703
rs17520775	12	40379218	0.776647	NS	1f	0.22271
rs6764244	3	45953018	0.776679	NS	1f	0.22271
rs229563	22	37203402	0.776694	NS	1f	0.55436
rs73106630	2	233362213	0.776713	NS	7	0.51392
rs1041419035	12	57935280	0.776722	NS	NA	NA
rs697976	5	96733063	0.77677	NS	6	0.2325
rs11670202	19	29120470	0.776821	NS	4	0.60906
rs72703064	5	587710	0.776821	NS	1f	0.55436
rs4867731	5	173844256	0.776851	NS	1f	0.55324
rs3021517	8	11438416	0.776865	NS	6	0.28784
rs4695229	4	47405196	0.77688	NS	7	0.51392
rs1671819	11	114510726	0.77689	NS	7	0.51392
rs72622873	8	78456161	0.776899	NS	7	0.18412
rs2247051	21	36205288	0.776937	NS	1f	0.55436
rs17620763	13	101060222	0.776945	NS	5	0.008
rs10850014	12	112212254	0.776949	NS	1f	0.22271
rs10499195	6	137697538	0.77695	NS	1f	0.70823
rs220143	21	42117384	0.776952	NS	1f	0.55436
rs2001722	2	99975953	0.776957	NS	1b	0.86517
rs1042602	11	89178528	0.77696	NS	1f	0.22271
rs713073	1	209590745	0.776961	NS	1b	0.95092
rs17043363	12	77335444	0.776977	NS	5	0.23589
rs190125	11	110792333	0.776977	NS	1f	0.22271
rs12451323	17	34307079	0.776988	NS	1f	0.55436
rs1531119	20	48215004	0.776988	NS	4	0.70497
rs137673	22	39341664	0.776996	NS	1f	0.55436
rs291089	1	206885776	0.77704	NS	1b	0.97963
rs41281631	22	30030882	0.777051	NS	7	0.51392
rs77166355	5	102919934	0.777068	NS	7	0.51392
rs9832635	3	59519168	0.777085	NS	5	0.13454
rs11717580	3	65911543	0.777095	NS	6	0.34125
rs12623114	2	17589670	0.777101	NS	1b	0.57517
rs2666986	2	159886260	0.777109	NS	1f	0.22271
rs117015324	6	126547738	0.777113	NS	7	0.18412
rs6866678	5	127432269	0.777133	NS	1b	0.82587
rs1776352	1	7774472	0.777133	NS	7	0.51392
rs327101	4	186719101	0.777135	NS	1f	0.55436
rs4362183	12	57969461	0.777142	NS	7	0.51392
rs4742057	9	4953916	0.77717	NS	7	0.18412
rs117728386	15	78917797	0.777198	NS	1f	0.1275
rs2214935	7	22255741	0.777201	NS	1b	0.92754
rs8097738	18	43786188	0.777209	NS	7	0.18412
rs4537909	13	43949372	0.777209	NS	7	0.51392
rs984944	1	100851089	0.77721	NS	1f	0.22271
rs2393421	10	58311686	0.777213	NS	7	0.51392
rs7507563	19	1165031	0.777267	NS	1b	0.49233
rs12473987	2	43585041	0.777275	NS	1f	0.55324
rs73198979	8	11189663	0.777276	NS	7	0.51392
rs5749412	22	32372564	0.777277	NS	7	0.51392
rs13023380	2	162297853	0.777293	NS	3a	0.70496
rs12572139	10	20512664	0.777297	NS	7	0.18412
rs71416856	14	81004891	0.777298	NS	2b	0.7614
rs17350669	1	173343657	0.777307	NS	1f	0.55324
rs13080492	3	37607133	0.777316	NS	5	0.23589
rs2071984	1	7868596	0.777318	NS	1f	0.19549
rs3782724	12	6356915	0.777326	NS	5	0.04578
rs10974429	9	4278537	0.777342	NS	2b	0.6749
rs11256719	10	6098857	0.777345	NS	1f	0.55436
rs1365765	12	40348019	0.777361	NS	4	0.60906
rs2785175	11	35125951	0.777362	NS	1f	0.55436
rs2293048	12	117227020	0.777385	NS	4	0.60906
rs62068169	17	39942341	0.777408	NS	1f	0.22271
rs56396756	14	87990555	0.777418	NS	1f	0.55324
rs4654737	1	19884608	0.777419	NS	1f	0.55436
rs7367938	1	101173443	0.777439	NS	1f	0.55324
rs80217729	16	11088627	0.777441	NS	4	0.60906
rs11902957	2	181077309	0.777456	NS	1b	0.37667
rs11225308	11	102528747	0.777476	NS	1f	0.22271
rs10168243	2	180979454	0.777478	NS	1f	0.55436
rs10200371	2	79303687	0.777489	NS	5	0.13454
rs4722666	7	27157982	0.777492	NS	1f	0.55436
rs11727928	4	101887037	0.777502	NS	4	0.60906
rs11958845	5	170848957	0.77751	NS	7	0.51392
rs9891243	17	34202261	0.777528	NS	7	0.51392
rs6805516	3	40188872	0.777549	NS	5	0.23589
rs2148633	1	116894591	0.777567	NS	7	0.18412
rs74471327	7	26896427	0.77759	NS	6	0.15199
rs12819071	12	9872802	0.777591	NS	1f	0.55436
rs2240366	22	29799536	0.777599	NS	1f	0.55436
rs11052282	12	9667484	0.777644	NS	1f	0.55436
rs56124423	3	119559316	0.777644	NS	1f	0.55436
rs1512142	4	47002288	0.77766	NS	6	0.61
rs7627710	3	27782396	0.777664	NS	1f	0.55436
rs6807301	3	58211116	0.777679	NS	1f	0.55436
rs7561	7	107923921	0.777682	NS	1f	0.55324
rs4980056	10	79270573	0.777698	NS	2b	0.83021
rs13017599	2	60937196	0.777703	NS	1f	0.55436
rs6740409	2	196233914	0.777722	NS	1f	0.55436
rs60438808	10	48899909	0.777724	NS	1f	0.22271
rs13068024	3	68679670	0.777737	NS	2b	0.59638
rs10195880	2	181190141	0.777739	NS	1f	0.55436
rs10509421	10	80983851	0.777756	NS	7	0.18412
rs3784990	16	83745465	0.777786	NS	1f	0.19549
rs118082284	7	107890343	0.777815	NS	4	0.60906
rs10888501	1	152565478	0.777853	NS	1f	0.55436
rs6709181	2	206539321	0.777875	NS	1f	0.55324
rs516210	1	183335393	0.777875	NS	1f	0.08895
rs35310734	3	161225421	0.777883	NS	1f	0.55324
rs35523846	2	101804486	0.777888	NS	1f	0.55436
rs6907995	6	126941943	0.777905	NS	1f	0.22271
rs6739633	2	12888421	0.777905	NS	5	0.13454
rs34909973	3	58203521	0.777913	NS	1f	0.55436
rs754410	11	115525360	0.777923	NS	1f	0.55436
rs10494762	1	197918708	0.777932	NS	3a	0.51311
rs10076162	5	489724	0.777933	NS	1b	0.50217
rs62504414	8	38988083	0.777944	NS	1f	0.55324
rs6888692	5	173980491	0.777955	NS	7	0.51392
rs1350279	14	97987123	0.777972	NS	6	0.50466
rs4936976	11	125084756	0.778001	NS	1f	0.22271
rs77985887	12	57631713	0.778005	NS	1b	0.94984
rs556654756	3	50501563	0.778011	NS	NA	NA
rs4789	3	36827948	0.778019	NS	1f	0.22271
rs987204	3	94523617	0.778031	NS	1f	0.22271
rs6697139	1	161690906	0.778037	NS	1f	0.55324
rs721000	8	134561953	0.77807	NS	7	0.51392
rs10051541	5	150984354	0.778071	NS	7	0.18412
rs67148387	3	58295497	0.778073	NS	1b	0.96
rs12939013	17	10883020	0.778084	NS	7	0.51392
rs1907634	12	40220518	0.778092	NS	5	0.58955
rs481157	1	183353866	0.77813	NS	1b	0.9975
rs2648832	8	128138422	0.778134	NS	4	0.60906
rs10047892	14	74644643	0.778135	NS	1f	0.22271
rs359430	5	173860894	0.778139	NS	4	0.60906
rs16989135	20	44497180	0.778154	NS	1f	0.55436
rs62258105	3	58395535	0.778159	NS	1f	0.55324
rs61804207	1	161690928	0.778165	NS	1f	0.55324
rs79354013	9	120993298	0.778184	NS	7	0.51392
rs4948088	7	50959497	0.77819	NS	4	0.60906
rs4935404	10	53201174	0.778205	NS	6	0.25543
rs4907925	1	100808575	0.778218	NS	7	0.51392
rs9525142	13	96184433	0.778229	NS	7	0.51392
rs10256726	7	71082146	0.778255	NS	5	0.00454
rs12040771	1	152717254	0.77826	NS	7	0.18412
rs7428918	3	18782806	0.778261	NS	7	0.18412
rs2041739	2	102377873	0.778284	NS	7	0.51392
rs7146577	14	35383553	0.778288	NS	4	0.60906
rs6860434	5	142094539	0.778288	NS	1b	0.98882
rs1402278	12	77335694	0.778297	NS	6	0.27853
rs11917567	3	58396527	0.778309	NS	7	0.51392
rs7755075	6	126387324	0.778322	NS	7	0.51392
rs6870905	5	56983203	0.778328	NS	7	0.51392
rs4768212	12	40080345	0.77833	NS	5	0.58955
rs2215184	17	34307840	0.778332	NS	7	0.18412
rs2236944	3	50254761	0.778349	NS	1b	0.68148
rs71516595	8	10771010	0.778349	NS	1f	0.55436
rs12521091	5	590595	0.778363	NS	1f	0.25207
rs10250718	7	107902217	0.778367	NS	1f	0.22271
rs8014594	14	35296623	0.778368	NS	1f	0.66703
rs3801807	7	26857820	0.778371	NS	1f	0.55436
rs10761517	10	60543233	0.778376	NS	7	0.51392
rs17344132	13	103889351	0.778378	NS	5	0.58955
rs118118307	13	42503537	0.778382	NS	7	0.18412
rs7724081	5	103190556	0.778393	NS	6	0.53625
rs4921293	5	160501869	0.778394	NS	5	0.13454
rs17539229	13	43729160	0.778396	NS	1f	0.22271
rs11017049	10	130015577	0.778419	NS	5	0.23589
rs12580100	12	56045425	0.778448	NS	1b	0.92754
rs8079894	17	13964724	0.778454	NS	4	0.60906
rs10733765	10	60477641	0.778456	NS	7	0.51392
rs1338371	1	183324132	0.778457	NS	1f	0.55436
rs236558	17	70254295	0.778463	NS	5	0.58955
rs2693662	7	26949945	0.778476	NS	1f	0.55324
rs10148807	14	47506477	0.778502	NS	4	0.60906
rs3895736	3	48621034	0.778515	NS	1f	0.55436
rs10872066	6	111272408	0.778523	NS	1f	0.22271
rs4945078	11	76391085	0.778532	NS	1f	0.55436
rs26722	5	33963765	0.778546	NS	7	0.18412
rs2891431	10	53178638	0.778564	NS	7	0.18412
rs13022784	2	162480693	0.778569	NS	6	0.32023
rs6677637	1	160354981	0.778586	NS	1f	0.55436
rs10849387	12	6129313	0.778591	NS	7	0.51392
rs219659	21	26429344	0.778591	NS	5	0
rs8006040	14	80732427	0.778608	NS	6	0.15348
rs1999248	1	160957937	0.778623	NS	1f	0.22271
rs2998184	1	116932334	0.778623	NS	5	0.58955
rs1392161	15	87208615	0.778631	NS	2b	0.7614
rs114114064	1	197622698	0.778649	NS	4	0.70497
rs62056376	17	34342002	0.778656	NS	5	0.50669
rs1792252	11	71384254	0.778686	NS	1f	0.44667
rs17058991	3	58206663	0.778696	NS	1f	0.55436
rs12237774	9	120963693	0.778701	NS	7	0.51392
rs26592	5	116439846	0.778705	NS	1b	1
rs12656706	5	18849213	0.778712	NS	6	0.5804
rs399867	7	159117938	0.778712	NS	1f	0.66703
rs947997	11	76622855	0.778737	NS	5	0
rs4927975	3	51048639	0.778742	NS	7	0.51392
rs7587505	2	236050044	0.778753	NS	1b	0.92508
rs74538397	2	101962555	0.778755	NS	1f	0.55436
rs72622868	8	78441686	0.778756	NS	1f	0.55436
rs17635734	7	51126940	0.778775	NS	1f	0.55436
rs327593	5	7898878	0.778784	NS	1f	0.55324
rs8130279	21	39048527	0.778784	NS	4	0.60906
rs11685231	2	65424970	0.778791	NS	1d	0.37333
rs12761806	10	56489718	0.778799	NS	7	0.51392
rs7133914	12	40309109	0.778803	NS	1f	0.19549
rs7957763	12	28027375	0.778806	NS	4	0.60906
rs11957224	5	67901095	0.778822	NS	6	0.69487
rs73279664	20	44493359	0.778828	NS	7	0.51392
rs72928147	2	198756385	0.778849	NS	2b	0.82852
rs11465597	2	102370753	0.77885	NS	1f	0.22271
rs7404848	16	80610476	0.778872	NS	4	0.60906
rs74934013	4	102039371	0.778873	NS	7	0.18412
rs72676069	1	67193271	0.778883	NS	1d	0.5675
rs78793797	14	87981058	0.778909	NS	7	0.51392
rs2271986	12	117223068	0.778911	NS	5	0.55411
rs3118910	13	50535819	0.778912	NS	1f	0.8313
rs2867168	16	11029932	0.77895	NS	1f	0.55436
rs3779078	7	50543220	0.778962	NS	1f	0.22271
rs41314059	9	120950883	0.778992	NS	1d	0.705
rs1070485	16	10138229	0.779025	NS	1f	0.22271
rs4900348	14	96811537	0.779036	NS	1f	0.55436
rs6953343	7	25411975	0.779038	NS	2b	0.4975
rs17335251	20	45274306	0.779041	NS	1f	0.55436
rs12518748	5	173982950	0.779041	NS	1f	0.5295
rs6949753	7	107872050	0.779048	NS	1f	0.19549
rs7632357	3	32950711	0.779061	NS	1f	0.55436
rs1156909	3	28085104	0.779087	NS	7	0.18412
rs270794	8	54937544	0.779087	NS	5	0.13454
rs73029013	11	128447862	0.779123	NS	6	0.21214
rs2820224	6	35041801	0.779147	NS	1f	0.55436
rs17466339	12	40318557	0.77915	NS	7	0.51392
rs13359903	5	148548336	0.77916	NS	7	0.18412
rs865094	16	55483320	0.779163	NS	1f	0.55324
rs26485	5	96680773	0.779174	NS	1f	0.55436
rs74899985	2	206553102	0.779199	NS	7	0.51392
rs4668061	2	168315250	0.779209	NS	5	0.23589
rs75403587	16	11081662	0.77921	NS	1f	0.55436
rs17498998	2	44447012	0.779216	NS	7	0.51392
rs12567672	1	100753841	0.77922	NS	6	0.21815
rs6032619	20	45998388	0.779226	NS	1f	0.02937
rs36009424	19	10498643	0.779227	NS	1f	0.55436
rs6017355	20	44505244	0.779239	NS	1f	0.66703
rs7219869	17	70341044	0.779246	NS	1f	0.22271
rs4938576	11	118876060	0.779264	NS	1f	0.55436
rs75024436	3	50009013	0.779277	NS	1d	0.95405
rs319029	11	89443551	0.779291	NS	1f	0.55436
rs10924108	1	116519852	0.779296	NS	1f	0.55324
rs183782536	9	34667223	0.779302	NS	1f	0.55436
rs7016982	8	78460488	0.779306	NS	5	0.13454
rs4988243	2	135850133	0.779315	NS	1f	0.22271
rs3801821	7	26821587	0.779316	NS	7	0.51392
rs3809134	12	56152227	0.779319	NS	1f	0.55436
rs56130300	1	152784797	0.779331	NS	1f	0.22271
rs11206128	1	53266100	0.779374	NS	1f	0.55436
rs10893866	11	128413723	0.779384	NS	4	0.60906
rs61124878	20	44449565	0.779402	NS	1f	0.66703
rs214943	6	152390260	0.779416	NS	1f	0.12
rs17537750	2	60705872	0.77942	NS	5	0
rs73072534	7	28104891	0.779445	NS	1f	0.0985
rs8085592	18	22607457	0.779454	NS	5	0.13454
rs2892667	13	93804686	0.779456	NS	1f	0.22271
rs13431332	2	181282622	0.779469	NS	7	0.18412
rs2650000	12	120951159	0.779477	NS	1f	0.55324
rs1872639	12	24792065	0.779485	NS	4	0.60906
rs2335813	3	21653392	0.779486	NS	7	0.18412
rs9492590	6	130434522	0.779495	NS	1f	0.55436
rs1755608	9	6641895	0.779525	NS	1b	0.80132
rs116586236	3	48554330	0.779544	NS	NA	NA
rs10897897	11	71269860	0.779549	NS	1f	0.55436
rs10847796	12	129207969	0.779551	NS	6	0.48581
rs72954721	1	91975985	0.779563	NS	1f	0.22271
rs550448	7	28189423	0.779567	NS	7	0.51392
rs2040703	5	132636566	0.779575	NS	1f	0.55324
rs6421975	11	443731	0.779585	NS	1b	0.53708
rs74760329	1	192541207	0.779588	NS	5	0.54083
rs56364928	2	218194335	0.779599	NS	7	0.51392
rs2237687	7	107945028	0.7796	NS	1f	0.55436
rs75803729	10	60463150	0.779609	NS	7	0.18412
rs7956773	12	15168367	0.779612	NS	4	0.60906
rs7256292	19	54530277	0.779613	NS	7	0.51392
rs6709795	2	185324684	0.779634	NS	5	0.13454
rs17659250	5	157513865	0.779635	NS	1f	0.55436
rs17289236	3	160020347	0.779636	NS	5	0.58955
rs1186348	6	137649578	0.779648	NS	5	0.04578
rs6985703	8	55872574	0.779689	NS	1f	0.55436
rs329548	7	35070416	0.779691	NS	7	0.51392
rs56327845	20	49915769	0.779693	NS	1f	0.55436
rs4737297	8	55307790	0.7797	NS	7	0.18412
rs11536889	9	117715853	0.779707	NS	1f	0.55436
rs463860	6	111370518	0.779716	NS	6	0.1825
rs7621123	3	194232089	0.779733	NS	4	0.70497
rs10790878	11	127396256	0.779756	NS	7	0.18412
rs10774909	12	117236324	0.779764	NS	1f	0.55436
rs75517707	3	159960119	0.779776	NS	5	0.28515
rs10208196	2	102379885	0.779819	NS	1f	0.05
rs10824737	10	79272708	0.779827	NS	4	0.60906
rs2070736	19	45783456	0.779828	NS	1f	0.66703
rs58038423	2	203795262	0.779837	NS	1f	0.55324
rs56041256	3	58405951	0.779839	NS	1f	0.71
rs55724153	3	58405860	0.779854	NS	1f	0.82
rs913578180	6	166943550	0.77986	NS	NA	NA
rs2941509	17	39764941	0.779896	NS	1f	0.0985
rs8124002	20	44482094	0.779909	NS	1f	0.55436
rs61802090	1	161385396	0.77991	NS	5	0.58955
rs2514383	11	130544405	0.779919	NS	5	0.13454
rs78281921	11	76611962	0.779927	NS	2b	0.86817
rs4637321	3	46465324	0.779956	NS	1b	0.44867
rs12459566	19	18382485	0.779975	NS	1f	0.55324
rs75690445	4	101863404	0.779977	NS	6	0.00667
rs12491799	3	58256110	0.780035	NS	2b	0.8153
rs4893916	2	176751488	0.780035	NS	2b	0.76502
rs2036303	12	59192437	0.780035	NS	7	0.51392
rs579272	1	160733001	0.780043	NS	1f	0.22271
rs74356970	16	11141873	0.780043	NS	4	0.60906
rs61851889	10	58067983	0.780048	NS	1f	0.55436
rs4781952	16	17615011	0.780048	NS	7	0.18412
rs79282051	22	29754406	0.780082	NS	1f	0.22271
rs10812540	9	27228566	0.780103	NS	1f	0.22271
rs74767266	13	42286834	0.780114	NS	4	0.60906
rs9868880	3	27793808	0.780137	NS	6	0.59486
rs10194628	2	65195956	0.780153	NS	1f	0.55436
rs16957943	16	68437020	0.780168	NS	1f	0.55436
rs10496163	2	68381295	0.78017	NS	2b	0.40513
rs12522856	5	67969013	0.78018	NS	5	0.58955
rs2875734	8	57403087	0.780182	NS	4	0.60906
rs13541	5	98795801	0.780194	NS	1f	0.55436
rs2165691	10	60611891	0.780249	NS	1f	0.55436
rs916936	7	50985629	0.780253	NS	5	0.13454
rs12529935	6	90305320	0.780262	NS	5	0.13454
rs1480482	2	184683496	0.780267	NS	6	0.5804
rs568206	10	29097895	0.780269	NS	6	0.11237
rs75641652	5	160540985	0.780273	NS	7	0.18412
rs4845472	1	152723780	0.780295	NS	5	0.32829
rs4927193	1	55044199	0.780296	NS	1f	0.55436
rs72755765	9	120647253	0.780311	NS	1f	0.66703
rs12198788	6	111365588	0.780312	NS	7	0.51392
rs9816094	3	152697633	0.780319	NS	1f	0.22271
rs114864515	5	102995856	0.780321	NS	1f	0.55436
rs6678564	1	91792093	0.780325	NS	4	0.70497
rs4767522	12	112230539	0.780344	NS	1f	0.22271
rs78487399	2	43582208	0.780354	NS	6	0.29528
rs291086	1	206923726	0.78036	NS	4	0.60906
rs62180167	2	181151471	0.78037	NS	7	0.18412
rs10192531	2	138854588	0.780373	NS	7	0.18412
rs7127676	11	19526526	0.7804	NS	5	0.28515
rs168518	13	106261132	0.7804	NS	7	0.18412
rs3738122	1	19912367	0.780403	NS	1f	0.55436
rs74582767	10	48933853	0.780418	NS	5	0.13454
rs943452	10	6573492	0.78042	NS	7	0.18412
rs6938023	6	88008245	0.780424	NS	5	0.13454
rs80055252	22	30214966	0.780435	NS	4	0.60906
rs653008	11	118649775	0.780436	NS	1f	0.55436
rs62250672	3	27794090	0.780442	NS	7	0.18412
rs12602722	17	34313335	0.780478	NS	4	0.60906
rs3804025	21	40692581	0.780481	NS	7	0.18412
rs899120	14	97955655	0.780484	NS	6	0
rs79083631	14	87989367	0.78049	NS	1f	0.55436
rs55749454	10	88339382	0.78051	NS	7	0.51392
rs2108224	7	107943181	0.780512	NS	1f	0.55324
rs73418685	11	14901699	0.780512	NS	5	0.13454
rs16969449	17	34308014	0.780519	NS	5	0.23589
rs6805111	3	67045254	0.780552	NS	5	0.13454
rs72956628	2	206572581	0.780555	NS	2b	0.66759
rs4972943	2	230276857	0.780563	NS	7	0.51392
rs4730272	7	107837782	0.780563	NS	1f	0.55436
rs2122242	13	42274717	0.780605	NS	1f	0.55436
rs79569630	7	26861349	0.780613	NS	4	0.60906
rs12988464	2	100329823	0.780637	NS	6	0.28536
rs9442951	6	73722913	0.780645	NS	1f	0.55436
rs79346384	14	80897684	0.780658	NS	7	0.18412
rs6911621	6	35561248	0.780715	NS	1f	0.66703
rs76713183	2	162197789	0.780724	NS	5	0.13454
rs4276914	1	155169753	0.780748	NS	1f	0.55436
rs4454146	6	96671978	0.780768	NS	7	0.51392
rs7724394	5	157691070	0.780772	NS	1f	0.55436
rs10761507	10	60483474	0.780776	NS	7	0.51392
rs12933939	16	75264748	0.780789	NS	1f	0.55436
rs34238095	12	57944773	0.780793	NS	1f	0.55436
rs35177456	4	835206	0.780812	NS	1f	0.55436
rs919175	12	40342603	0.78083	NS	5	0.13454
rs3829948	14	92650481	0.780832	NS	1b	0.76221
rs11923181	3	58394842	0.780837	NS	1f	0.22271
rs4972394	2	173024605	0.780844	NS	5	0.13454
rs8177061	10	30456375	0.780855	NS	4	0.60906
rs10516277	4	14271801	0.780866	NS	4	0.60906
rs11890393	2	60796843	0.780866	NS	1f	0.55436
rs11649508	16	3937522	0.780875	NS	1f	0.22271
rs17788187	3	179706622	0.78088	NS	2b	0.9975
rs4694733	4	69400495	0.780882	NS	6	0.28235
rs12577485	11	118676793	0.78091	NS	5	0
rs16981486	19	49853907	0.780947	NS	1f	0.66703
rs13027303	2	190993085	0.780947	NS	1f	0.55436
rs2274037	10	6020145	0.780951	NS	4	0.60906
rs16993146	21	35352959	0.780951	NS	5	0.13454
rs7300082	12	111299311	0.780953	NS	1b	0.988
rs2383135	9	20096828	0.780957	NS	5	0
rs1167800	7	75546898	0.780962	NS	1b	0.99173
rs740116	22	29804410	0.780964	NS	1f	0.55324
rs17241270	21	15342159	0.780968	NS	6	0.5804
rs4844687	1	208527789	0.780985	NS	5	0.58955
rs12956384	18	45285802	0.780988	NS	5	0.00125
rs55685227	1	198526668	0.780995	NS	7	0.18412
rs6490812	13	23628888	0.780996	NS	1f	0.55436
rs7738608	6	16384434	0.781001	NS	5	0.13454
rs12237512	9	121085503	0.781024	NS	5	0.13454
rs4543497	7	55979522	0.781043	NS	1f	0.22271
rs76325644	5	103280640	0.781045	NS	5	0.28515
rs4142969	6	137648355	0.781061	NS	1f	0.55436
rs6770669	3	50442271	0.781073	NS	1f	0.22271
rs61780312	1	67195965	0.781075	NS	5	0.23589
rs117240381	13	43847416	0.781095	NS	7	0.18412
rs1986635	10	20028727	0.781119	NS	6	0.55602
rs13212644	6	53585503	0.781122	NS	1f	0.55436
rs11693971	2	240687192	0.781133	NS	1f	0.66703
rs77249224	10	48852808	0.781147	NS	2b	0.86817
rs41294685	10	6020881	0.78117	NS	4	0.60906
rs11032976	11	35030259	0.781202	NS	1b	0.53267
rs11130640	3	58429181	0.781216	NS	1f	0.55324
rs1480923	18	51954237	0.781226	NS	4	0.60906
rs394112	2	40246710	0.781241	NS	6	0.38551
rs12662264	6	105974570	0.781254	NS	7	0.18412
rs12377632	9	117710452	0.781272	NS	6	0.22339
rs4644158	7	101893446	0.781285	NS	1f	0.55436
rs507779	6	137642455	0.78129	NS	7	0.51392
rs2071045	7	128252927	0.781305	NS	7	0.51392
rs1564303	12	77937027	0.781307	NS	7	0.51392
rs9296008	6	11423273	0.781312	NS	1f	0.55436
rs12420571	11	114515307	0.781319	NS	7	0.51392
rs7557989	2	43403518	0.781321	NS	1b	0.86517
rs6466200	7	107843312	0.781325	NS	2b	0.3884
rs12642306	4	132185493	0.781329	NS	5	0.13454
rs10814929	9	4316859	0.781343	NS	7	0.51392
rs436249	19	43895413	0.781355	NS	7	0.51392
rs17605695	16	75287234	0.781355	NS	1f	0.55436
rs17155192	5	103276465	0.78136	NS	1f	0.93
rs11209013	1	67190603	0.781362	NS	1b	0.74917
rs77157280	10	60442960	0.781366	NS	1f	0.22271
rs12630995	3	3617028	0.781382	NS	4	0.60906
rs871907	12	58013326	0.781388	NS	7	0.51392
rs11119083	1	206580154	0.781398	NS	1f	0.55436
rs3801813	7	26847450	0.781398	NS	6	0.29528
rs1043261	3	53865249	0.781402	NS	1b	0.99621
rs1361115	1	237158669	0.781419	NS	1b	0.51695
rs857721	1	158642758	0.78143	NS	1f	0.55436
rs61913330	12	9661779	0.781434	NS	1f	0.55324
rs13054205	22	33117099	0.781435	NS	4	0.60906
rs76775622	1	92929150	0.781442	NS	5	0.00875
rs56065922	10	6509478	0.781455	NS	6	0.01899
rs12797044	11	61000546	0.781455	NS	1f	0.55436
rs2632601	12	130784152	0.781489	NS	7	0.51392
rs9940629	16	53970899	0.781506	NS	5	0.58955
rs62376419	5	96826830	0.781522	NS	1f	0.55436
rs2071747	22	35381192	0.781538	NS	4	0.60906
rs882501	2	84277423	0.781545	NS	1f	0.22271
rs2256258	20	1537940	0.781567	NS	1b	0.92754
rs67644764	7	144667825	0.78157	NS	5	0.58955
rs697693	1	7826364	0.781582	NS	1f	0.55324
rs34920465	1	22373858	0.781587	NS	1f	0.55436
rs7074073	10	60542460	0.781609	NS	2b	0.549
rs55926917	2	65240573	0.781611	NS	1b	0.98838
rs77148223	14	87971213	0.781618	NS	1f	0.55436
rs17023435	3	29413688	0.781636	NS	5	0.04957
rs74466521	5	132677401	0.781639	NS	1f	0.55436
rs2474518	10	35350793	0.781645	NS	5	0
rs17299078	1	172832291	0.781647	NS	4	0.60906
rs2005	6	35088666	0.781656	NS	1f	0.55436
rs79465470	2	181113140	0.781663	NS	1f	0.55436
rs580905	1	92146683	0.781666	NS	5	0.13454
rs11071612	15	61542028	0.781674	NS	5	0
rs355391	15	46299595	0.781676	NS	5	0
rs77796720	14	35314500	0.781681	NS	1f	0.55436
rs2045248	1	8121000	0.781685	NS	1f	0.55436
rs34591469	1	198532666	0.781685	NS	5	0.13454
rs179250	14	80969139	0.781692	NS	7	0.51392
rs6739369	2	229048136	0.781704	NS	5	0.23589
rs6802965	3	129260413	0.781714	NS	1f	0.55436
rs9601646	13	35924153	0.78172	NS	1f	0.19549
rs3960630	16	11177047	0.781721	NS	1f	0.55436
rs114593644	10	60465698	0.781728	NS	1f	0.22271
rs6741159	2	68371198	0.78176	NS	1f	0.55324
rs11021494	11	96247903	0.781796	NS	5	0.58955
rs11166042	1	92061220	0.781809	NS	7	0.51392
rs9595600	13	47079933	0.781827	NS	7	0.51392
rs12425244	12	129396383	0.781828	NS	2a	0.96
rs7271240	20	1536260	0.781829	NS	4	0.60906
rs7080024	10	60632033	0.78183	NS	1f	0.22271
rs6988023	8	124738655	0.78183	NS	1f	0.55436
rs10206064	2	218293236	0.781857	NS	1f	0.55436
rs9316096	13	44660795	0.781872	NS	1f	0.08
rs34168977	10	60632916	0.781883	NS	6	0.12357
rs80000109	16	11031457	0.781884	NS	1f	0.22271
rs4145049	11	84543350	0.781898	NS	2b	0.89367
rs2190731	17	10402503	0.781903	NS	7	0.18412
rs1692814	8	11846789	0.781914	NS	1b	0.71
rs13438768	7	157036885	0.781918	NS	4	0.70497
rs16844825	2	210707209	0.781931	NS	5	0.13454
rs12768835	10	48768924	0.781965	NS	1f	0.55436
rs7175258	15	31405439	0.781967	NS	4	0.60906
rs75785495	14	80791591	0.781967	NS	5	0.58955
rs6770251	3	143576396	0.781969	NS	7	0.18412
rs78106580	14	87967180	0.781991	NS	7	0.51392
rs71637394	1	7682108	0.781993	NS	1f	0.55436
rs1550266	20	1680043	0.781994	NS	7	0.18412
rs2553576	14	36253292	0.781995	NS	6	0.44483
rs114540100	3	58346011	0.782003	NS	5	0.13454
rs1764073	10	82205592	0.782018	NS	7	0.18412
rs1411392	1	183320915	0.782024	NS	1b	0.81679
rs9848072	3	58286912	0.782043	NS	7	0.18412
rs10258456	7	51012292	0.782064	NS	5	0.13454
rs430891	20	46572862	0.78208	NS	1b	0.99
rs187666282	17	42381748	0.782094	NS	2b	0.61379
rs1321157	1	67188427	0.782101	NS	1f	0.55436
rs727926	14	23514120	0.782113	NS	1d	0.774
rs12537931	7	50989464	0.782145	NS	7	0.18412
rs17259611	18	24076653	0.782151	NS	1f	0.55436
rs12406454	1	213658562	0.78216	NS	1f	0.55436
rs73279661	20	44480907	0.782161	NS	1f	0.22271
rs975822	6	167102970	0.782184	NS	1f	0.55436
rs115269233	5	150990446	0.782193	NS	4	0.60906
rs17129741	1	67309368	0.782209	NS	1f	0.55436
rs1776354	1	7912141	0.78221	NS	1f	0.55436
rs6017746	20	46153551	0.782212	NS	1f	0.55436
rs17031034	2	105510086	0.782223	NS	NA	NA
rs74870618	20	45353355	0.782229	NS	7	0.18412
rs73418666	11	14855554	0.78223	NS	6	0
rs7759385	6	106140895	0.782236	NS	4	0.60906
rs78444282	1	67192753	0.782243	NS	4	0.60906
rs13321305	3	27775632	0.782281	NS	7	0.18412
rs2065598	9	98929706	0.782286	NS	1f	0.55436
rs10187031	2	102146734	0.782301	NS	1f	0.45988
rs9961391	18	76324140	0.782301	NS	4	0.70497
rs11908352	20	46027501	0.782317	NS	1f	0.55436
rs10486474	7	26745261	0.782329	NS	1f	0.55324
rs954974	9	76785379	0.782365	NS	1f	0.22271
rs4639983	12	8951611	0.782378	NS	1f	0.55436
rs936607	4	122379787	0.782393	NS	1f	0.55436
rs4704727	5	156953056	0.782427	NS	6	0.12848
rs1550264	20	1680161	0.782449	NS	6	0
rs4144878	9	75969082	0.782465	NS	7	0.51392
rs2807256	10	25266385	0.782473	NS	7	0.18412
rs77218983	16	30989947	0.782488	NS	1f	0.55436
rs2331902	1	181025454	0.78249	NS	1f	0.55436
rs10183992	2	148695232	0.782496	NS	4	0.60906
rs1980444	1	186881828	0.782515	NS	4	0.60906
rs77394706	1	201067808	0.782526	NS	1f	0.19549
rs17367421	1	155317450	0.782541	NS	1f	0.55324
rs60223258	16	11005342	0.782547	NS	4	0.60906
rs4855841	3	49708244	0.782558	NS	1f	0.22271
rs8723	3	58294584	0.782559	NS	1f	0.22271
rs41273422	9	121297697	0.782565	NS	1f	0.55436
rs2160711	2	162121455	0.782566	NS	7	0.18412
rs10923182	1	116962690	0.782569	NS	1f	0.22271
rs9897702	17	42457387	0.782603	NS	1f	0.66703
rs6704109	1	172887910	0.782626	NS	6	0.62
rs1126737	3	58427678	0.782632	NS	1f	0.55436
rs2481952	13	27962764	0.782634	NS	4	0.60906
rs1749320	19	54675793	0.78264	NS	5	0.58955
rs78377598	1	67146819	0.782642	NS	5	0.13454
rs4405943	3	18773696	0.782646	NS	5	0.13454
rs6950668	7	26739299	0.782649	NS	7	0.51392
rs11080417	18	10423837	0.782651	NS	7	0.18412
rs10483232	22	45808310	0.782671	NS	6	0.18674
rs3792795	5	151024241	0.782671	NS	1f	0.55436
rs7893707	10	62780945	0.782718	NS	7	0.51392
rs72651467	8	55903522	0.782721	NS	1f	0.07
rs12370194	12	128792705	0.782729	NS	1f	0.66703
rs1295390	6	119353739	0.78273	NS	1b	0.95081
rs62066596	17	40568195	0.782748	NS	1f	0.55436
rs7802248	7	158300141	0.782748	NS	5	0.23589
rs59458664	2	233438398	0.782765	NS	1f	0.22271
rs4978090	9	26666573	0.782786	NS	1f	0.08
rs7615170	3	48539050	0.782798	NS	1f	0.22271
rs6848074	4	27279280	0.782804	NS	4	0.70497
rs7634898	3	188399119	0.782823	NS	7	0.51392
rs10142999	14	81095081	0.78285	NS	1f	0.29395
rs12402778	1	19874198	0.782858	NS	7	0.51392
rs437302	20	32810562	0.782869	NS	1f	0.55436
rs2409744	8	11215040	0.782875	NS	1f	0.55436
rs11847577	14	62516653	0.782876	NS	5	0.13454
rs2095294	9	110449925	0.78298	NS	5	0.58955
rs7389	11	118657756	0.782984	NS	1f	0.55436
rs12608303	18	59479028	0.783019	NS	4	0.60906
rs2061145	11	114516243	0.783027	NS	1f	0.22271
rs4806718	19	54154140	0.783028	NS	4	0.60906
rs2277323	12	57615589	0.783047	NS	1f	0.55436
rs36571	22	29804724	0.783048	NS	1b	0.3225
rs2240470	7	21717960	0.78305	NS	5	0.13454
rs12828647	12	57990633	0.78307	NS	5	0.58955
rs7962918	12	128803989	0.783072	NS	1b	0.80136
rs55651840	5	684733	0.783075	NS	1f	0.22271
rs12479823	20	46025778	0.783085	NS	4	0.60906
rs3091321	17	34270853	0.783088	NS	1f	0.22271
rs77613902	2	43616852	0.783088	NS	1f	0.22271
rs6802790	3	119448611	0.783092	NS	7	0.51392
rs11824249	11	114446900	0.783168	NS	1f	0.55324
rs17835915	19	52204721	0.783171	NS	7	0.51392
rs1971272	10	18650747	0.783185	NS	1f	0.55436
rs1488407	3	3617882	0.783199	NS	6	0
rs79675160	9	121323284	0.78321	NS	1f	0.66703
rs10216049	7	71409710	0.783221	NS	4	0.60906
rs74967048	12	56137876	0.783221	NS	1f	0.55436
rs28464018	1	67196747	0.783231	NS	5	0.53602
rs12116837	1	19903535	0.783234	NS	1b	0.19933
rs214978	6	152410263	0.783246	NS	1d	0.3
rs2271635	3	58274433	0.783258	NS	1f	0.55436
rs3860770	5	173874424	0.783289	NS	1f	0.55324
rs79506641	3	188360038	0.783291	NS	7	0.18412
rs17112081	5	151594348	0.783301	NS	5	0.13454
rs111973734	21	42430880	0.783308	NS	4	0.60906
rs34713272	2	184678226	0.783331	NS	7	0.18412
rs76907796	12	112484704	0.783343	NS	1f	0.07
rs7552802	1	17295653	0.783364	NS	1f	0.55436
rs75605365	4	101786805	0.783395	NS	4	0.60906
rs66880203	13	42498395	0.783433	NS	1f	0.55436
rs12527337	6	106177218	0.783437	NS	4	0.70497
rs79963913	1	197462116	0.783449	NS	7	0.18412
rs6976053	7	100914499	0.783458	NS	1f	0.55436
rs302321	12	29775455	0.783462	NS	7	0.51392
rs11066328	12	112516477	0.783493	NS	1f	0.55436
rs62259828	3	58489269	0.783494	NS	1f	0.55436
rs4806626	19	54936472	0.783497	NS	7	0.18412
rs224136	10	62710915	0.78351	NS	7	0.51392
rs56164753	8	128141270	0.783524	NS	4	0.60906
rs7109265	11	14910662	0.783537	NS	7	0.51392
rs12204826	6	158977771	0.783538	NS	1f	0.03845
rs4655690	1	67194213	0.783545	NS	1f	0.55436
rs4994424	12	112572428	0.783554	NS	5	0.31127
rs75478682	8	56111495	0.78357	NS	5	0.58955
rs12724212	1	215779268	0.78358	NS	7	0.18412
rs4269942	11	71573179	0.783583	NS	1f	0.22271
rs75208341	2	181348041	0.783584	NS	3a	0.63048
rs11712996	3	33043223	0.783591	NS	5	0.13454
rs34732731	9	5271340	0.783609	NS	7	0.18412
rs16970582	17	77836329	0.783619	NS	4	0.60906
rs12879543	14	22870815	0.783625	NS	1f	0.55436
rs79825017	20	44535136	0.783658	NS	1f	0.14867
rs17031368	2	43745960	0.78366	NS	1b	0.05596
rs117023546	11	49953097	0.783665	NS	5	0.13454
rs2979655	8	6471949	0.783668	NS	7	0.18412
rs77798199	3	33034178	0.783668	NS	2b	0.82541
rs4742061	9	4978816	0.783672	NS	7	0.18412
rs79448908	3	49132349	0.783678	NS	1a	0.95667
rs3176792	12	9758491	0.783687	NS	1f	0.55436
rs12131587	1	197966604	0.783721	NS	1f	0.55436
rs6568430	6	106139579	0.783739	NS	5	0.13454
rs12285095	11	116787315	0.783745	NS	1b	0.98667
rs1990640	2	36709687	0.783749	NS	5	0.13454
rs1018339	18	22657405	0.783751	NS	6	0
rs12596831	16	23373936	0.783779	NS	4	0.60906
rs12726592	1	116892398	0.78379	NS	1f	0.66703
rs12097671	1	172899694	0.783798	NS	7	0.51392
rs12497256	3	58422626	0.783816	NS	1f	0.55436
rs7119083	11	133470047	0.78382	NS	1f	0.55324
rs988877	6	126956285	0.783826	NS	7	0.18412
rs78338185	2	233347001	0.783827	NS	1f	0.55436
rs10203477	2	60877850	0.783844	NS	1f	0.55436
rs4548236	9	4268785	0.783858	NS	5	0.13454
rs7340350	2	240482563	0.783859	NS	1f	0.55436
rs2526866	14	70930090	0.783862	NS	5	0.273
rs6011921	20	63602541	0.783868	NS	1f	0.55436
rs2024595	20	48901359	0.783872	NS	1f	0.55436
rs72793874	10	35265214	0.783883	NS	5	0.58955
rs4585542	6	20765872	0.783917	NS	7	0.51392
rs12360737	11	115533633	0.783938	NS	1f	0.55436
rs11246176	11	534916	0.783961	NS	1f	0.55436
rs12333016	6	106651316	0.783963	NS	1f	0.68881
rs7136078	12	57947939	0.783984	NS	1f	0.55324
rs75094532	2	61292751	0.783988	NS	1f	0.70294
rs12548703	8	117873403	0.784001	NS	7	0.51392
rs56325408	12	40292044	0.784017	NS	1f	0.66951
rs137903168	16	84294984	0.784033	NS	4	0.60906
rs12637671	3	50187129	0.784044	NS	1f	0.75667
rs12071951	1	96648359	0.784055	NS	5	0.13454
rs11690500	2	25266480	0.784108	NS	4	0.60906
rs57489074	10	99539839	0.784117	NS	1f	0.55436
rs73207496	8	11430976	0.784134	NS	1f	0.55436
rs17517219	2	76495335	0.784138	NS	7	0.18412
rs3777722	6	166938616	0.784163	NS	1b	0.68148
rs10740040	10	60654985	0.784175	NS	1f	0.55436
rs72909270	2	191001952	0.784188	NS	1f	0.55436
rs62180233	2	181292845	0.784188	NS	7	0.51392
rs6715457	2	52520616	0.784191	NS	1f	0.22271
rs12602687	17	34313190	0.784205	NS	2b	0.51305
rs137610	22	39301788	0.784216	NS	1f	0.55436
rs4738466	8	55998142	0.784219	NS	1f	0.115
rs4722644	7	26805767	0.784263	NS	1f	0.55324
rs273497	19	18131865	0.784274	NS	1d	0.95405
rs1423657	5	35887188	0.784274	NS	7	0.51392
rs11080358	17	27803570	0.78428	NS	1f	0.55436
rs11016841	10	127227925	0.784297	NS	4	0.60906
rs72894995	2	185046258	0.78433	NS	1f	0.21833
rs2228416	9	19126283	0.78436	NS	1b	1
rs36040967	1	7871744	0.784362	NS	1f	0.22271
rs34216262	1	7904010	0.78438	NS	7	0.51392
rs4538833	8	11019249	0.784387	NS	1b	0.99
rs2949385	10	85783639	0.784417	NS	4	0.60906
rs1057251	18	36268618	0.784428	NS	5	0.13454
rs2302375	19	56706748	0.78443	NS	5	0.13454
rs6033553	20	12942118	0.784435	NS	1f	0.22271
rs12378556	9	4261496	0.784458	NS	5	0.58955
rs314672	19	46690997	0.784474	NS	1f	0.55324
rs11125859	2	60944742	0.784485	NS	7	0.51392
rs9311474	3	52304836	0.784491	NS	1f	0.66703
rs707513	20	48167680	0.784492	NS	4	0.60906
rs2447156	8	119364987	0.784515	NS	6	0.0525
rs7236531	18	13865076	0.784516	NS	7	0.18412
rs1157510	5	159359116	0.784535	NS	5	0.13454
rs2034338	12	9879456	0.784537	NS	7	0.51392
rs28564718	16	77133721	0.784566	NS	1f	0.55436
rs2170177	3	51312456	0.784572	NS	1f	0.12
rs61150131	11	118881469	0.784574	NS	5	0.13454
rs9837687	3	48544415	0.784582	NS	1f	0.22271
rs4672440	2	61389518	0.784591	NS	1f	0.22271
rs1574466	10	60534634	0.784598	NS	1f	0.71
rs6508101	18	51933890	0.784608	NS	1f	0.70294
rs75290667	14	87976010	0.784609	NS	1f	0.06
rs9657054	8	47970339	0.78461	NS	1f	0.55436
rs3213094	5	159323761	0.784612	NS	1f	0.22271
rs10432624	2	101715310	0.784629	NS	1f	0.22271
rs1354903	2	188576794	0.784634	NS	1f	0.66703
rs7787316	7	90707320	0.78466	NS	5	0
rs66520287	6	137804281	0.78468	NS	1b	0.69
rs16988025	22	29768380	0.784688	NS	1f	0.55436
rs1683369	18	10815700	0.784688	NS	7	0.18412
rs16913433	11	24870453	0.784693	NS	4	0.60906
rs4903965	14	81011093	0.784698	NS	7	0.51392
rs77372812	2	181169238	0.784705	NS	7	0.18412
rs857725	1	158638145	0.784705	NS	6	0.80877
rs12333409	7	26743307	0.784727	NS	1f	0.55436
rs6710528	2	102399682	0.784729	NS	1f	0.55436
rs74827809	8	10858353	0.784756	NS	7	0.18412
rs349154	3	62095588	0.784768	NS	4	0.60906
rs6079923	20	15664388	0.784792	NS	6	0.3316
rs1948745	9	34867916	0.784797	NS	7	0.51392
rs10821776	10	60500343	0.7848	NS	6	0.0575
rs1402614	12	78501449	0.78483	NS	7	0.18412
rs192829776	7	128946981	0.784831	NS	1b	0.95
rs72720453	1	92366376	0.784835	NS	1d	0.97789
rs3767504	1	201056567	0.784841	NS	1f	0.22271
rs9707468	14	57040101	0.784851	NS	7	0.18412
rs10174131	2	162190036	0.784886	NS	6	0.42214
rs17313134	7	26755496	0.784911	NS	7	0.51392
rs16914693	10	60269250	0.784921	NS	7	0.51392
rs10171577	2	185205313	0.784922	NS	7	0.51392
rs632020	6	137702467	0.784935	NS	1f	0.22271
rs80015647	2	240667465	0.784936	NS	6	0.28235
rs10994431	10	60617674	0.784979	NS	1f	0.22271
rs1263988	17	51713692	0.784983	NS	5	0.13454
rs2281960	1	167090596	0.784994	NS	1f	0.55436
rs16836898	1	34694258	0.784994	NS	5	0.23589
rs17035431	2	68392314	0.785004	NS	1f	0.55436
rs7199871	16	75171004	0.785005	NS	5	0.58955
rs7928052	11	5737603	0.785014	NS	1b	0.9975
rs519113	19	44873027	0.785017	NS	1b	0.98331
rs10877043	12	57967378	0.785039	NS	6	0.64
rs13428662	2	65196631	0.785041	NS	5	0.13454
rs9364837	6	166256854	0.785045	NS	7	0.51392
rs13398386	2	65186612	0.785073	NS	1a	0.89
rs1536985	1	183339807	0.785105	NS	1f	0.66703
rs34514016	9	136259042	0.785108	NS	1b	0.99522
rs74920280	13	43740088	0.78517	NS	6	0.15
rs4271662	18	30217328	0.785178	NS	5	0.23589
rs17743103	3	126569566	0.785198	NS	1f	0.55436
rs73883313	22	29782675	0.785202	NS	1f	0.55436
rs62516880	8	55876849	0.785216	NS	2b	0.01267
rs2365627	11	114415329	0.785245	NS	7	0.51392
rs6601567	8	11192801	0.785252	NS	1f	0.55436
rs2236974	3	50437143	0.785253	NS	1b	0.67636
rs1938528	10	60488383	0.785266	NS	1f	0.66703
rs75245666	4	101954297	0.785283	NS	4	0.60906
rs9313850	5	160518669	0.785307	NS	7	0.18412
rs2703457	4	54618189	0.785314	NS	5	0.63123
rs59524166	5	173863906	0.785317	NS	5	0.58955
rs9372856	6	127067307	0.785338	NS	1f	0.55324
rs12201352	6	158967625	0.785379	NS	1f	0.55324
rs12879569	14	70728057	0.785395	NS	5	1
rs3848542	19	48558467	0.785397	NS	1f	0.55436
rs78694036	6	126141796	0.785412	NS	5	0.13454
rs7095491	10	99514301	0.785413	NS	1f	0.55324
rs2811757	9	136901052	0.785428	NS	1f	0.55436
rs1862706	16	75313077	0.78543	NS	1f	0.55436
rs72657509	12	6345253	0.785459	NS	4	0.60906
rs10455838	6	158980555	0.785496	NS	7	0.51392
rs79948463	11	540604	0.785497	NS	1f	0.55436
rs1150877	6	54183884	0.785506	NS	1f	0.0985
rs4921298	5	160520060	0.78553	NS	4	0.60906
rs3745262	19	10328864	0.785552	NS	1f	0.55436
rs17035365	2	68367614	0.785585	NS	1f	0.22271
rs12125079	1	161438766	0.785585	NS	1f	0.55436
rs2820229	6	35108299	0.785599	NS	1b	0.68148
rs6814344	4	88812731	0.785618	NS	1d	0.3525
rs7802349	7	85637858	0.785618	NS	5	0.23589
rs10753837	1	198856617	0.785647	NS	4	0.60906
rs1548044	2	147452190	0.785668	NS	4	0.60906
rs11250124	8	11236964	0.785668	NS	5	0.18
rs10888072	8	13873719	0.785679	NS	5	0.13454
rs9310575	3	18751502	0.785682	NS	1f	0.66703
rs2233691	1	19923843	0.785691	NS	1f	0.55436
rs9828699	3	132448880	0.785704	NS	1d	0.15667
rs4902468	14	67432550	0.785763	NS	4	0.60906
rs17031005	2	43534160	0.785774	NS	7	0.51392
rs12923789	16	75172541	0.785777	NS	1f	0.66703
rs7068756	10	48874262	0.785781	NS	5	0.20233
rs1978980	7	153320941	0.785807	NS	4	0.60906
rs4334769	4	129324078	0.785823	NS	1f	0.55436
rs8116864	20	49993438	0.785826	NS	1f	0.55436
rs7566950	2	65228167	0.785827	NS	1f	0.70823
rs72633060	1	7886381	0.785875	NS	1d	0.2475
rs28606038	8	11436736	0.785875	NS	1d	0.3525
rs76604232	14	98055158	0.785877	NS	1f	0.19549
rs950845	4	28287528	0.78588	NS	5	0.13454
rs7073755	10	88385451	0.78588	NS	4	0.60906
rs73964370	2	99942199	0.7859	NS	4	0.60906
rs4695226	4	47380903	0.785905	NS	5	0.13454
rs17454754	10	10232908	0.785906	NS	4	0.60906
rs11915989	3	161184471	0.785913	NS	7	0.51392
rs2072490	19	18146940	0.785914	NS	1b	0.95727
rs9973857	2	181305399	0.785933	NS	1b	0.959
rs10078660	5	173850207	0.785936	NS	1f	0.55324
rs16863249	3	188360854	0.785943	NS	5	0
rs2409457	21	32557585	0.78595	NS	1f	0.24072
rs2405220	18	75414204	0.785965	NS	2b	0.50723
rs12363299	11	42958261	0.785966	NS	5	0.58955
rs1494836	3	27678872	0.785972	NS	7	0.51392
rs6014870	20	56897243	0.785981	NS	5	0.13454
rs4671898	2	68319242	0.785987	NS	1d	0.67
rs76492694	22	29766210	0.785991	NS	1f	0.55436
rs13234201	7	26738104	0.785995	NS	1f	0.55324
rs12272129	11	134307311	0.786002	NS	7	0.51392
rs540712	11	114444466	0.786011	NS	1f	0.55436
rs12551767	9	90355495	0.786017	NS	7	0.51392
rs6736243	2	61697938	0.786044	NS	1f	0.22271
rs236846	2	204964033	0.786049	NS	5	0.35945
rs3812604	9	136508507	0.786063	NS	1f	0.64343
rs62066595	17	40567963	0.78607	NS	1f	0.55324
rs7832689	8	71059236	0.786075	NS	1a	0.97
rs177330	6	152401093	0.786079	NS	7	0.51392
rs1551557	19	51502426	0.786085	NS	1f	0.66703
rs7012368	8	78460135	0.786087	NS	5	0.23589
rs1568400	17	40064855	0.786091	NS	1b	0.82587
rs175197	22	20178109	0.786113	NS	1f	0.55324
rs2571067	19	44360948	0.786117	NS	1f	0.77909
rs2031846	6	165533970	0.786124	NS	6	0
rs1247942	12	114235918	0.786128	NS	5	0
rs12023283	1	116958788	0.786132	NS	1f	0.55436
rs12958504	18	49552459	0.786136	NS	7	0.51392
rs10997893	10	67970138	0.786155	NS	1f	0.67
rs13280365	8	128166850	0.78616	NS	4	0.60906
rs72897577	2	62365767	0.786161	NS	2b	0.70377
rs57742095	14	80831717	0.786167	NS	7	0.18412
rs2194475	2	185236220	0.786168	NS	7	0.51392
rs10206062	2	171720766	0.786177	NS	1f	0.55324
rs9405675	6	444600	0.78618	NS	4	0.60906
rs6067243	20	49824970	0.786193	NS	1f	0.22271
rs13298230	9	95652426	0.7862	NS	7	0.51392
rs618897	20	58227835	0.786209	NS	1f	0.55436
rs1021493	9	14848894	0.786219	NS	1f	0.55436
rs678347	8	101451374	0.786221	NS	2a	0.77845
rs6750761	2	68391084	0.786224	NS	1f	0.55436
rs11821380	11	14841537	0.786231	NS	7	0.18412
rs10199768	2	21021128	0.786236	NS	1f	0.55436
rs1699021	6	38603492	0.78624	NS	4	0.60906
rs570550	12	128857851	0.786243	NS	1f	0.22271
rs11082442	18	45309052	0.786275	NS	1f	0.55324
rs17458583	14	35293295	0.786278	NS	1f	0.55436
rs1462975	8	98097572	0.786281	NS	1f	0.22271
rs10241629	7	80446060	0.786287	NS	5	0.13454
rs12282926	11	114417490	0.786295	NS	1f	0.22271
rs17152216	7	51007554	0.786343	NS	5	0.13454
rs78359721	8	11534050	0.786354	NS	1f	0.55436
rs79656440	14	35350461	0.786357	NS	1f	0.55436
rs6456230	6	170558488	0.786366	NS	1f	0.55436
rs13206164	6	126854556	0.786396	NS	7	0.18412
rs2075967	6	111580567	0.786403	NS	1f	0.55436
rs16867389	2	181263226	0.786414	NS	5	0.13454
rs11263640	11	69390877	0.78642	NS	5	0.13454
rs2235571	6	34594900	0.786429	NS	1b	0.99889
rs73004436	11	76433095	0.786437	NS	5	0.08
rs6915410	6	35324427	0.786445	NS	1f	0.55436
rs254855	3	64087196	0.786446	NS	1f	0.66703
rs3133259	11	71357061	0.786475	NS	1f	0.19549
rs10143836	14	96174539	0.786499	NS	4	0.60906
rs2974929	1	155227477	0.786505	NS	1f	0.55436
rs12489092	3	49513481	0.786543	NS	1b	0.57517
rs10486135	7	11488873	0.78655	NS	5	0.06438
rs6727441	2	158691588	0.786569	NS	1f	0.22271
rs7173955	15	78851515	0.786582	NS	1b	0.69
rs595684	1	183341165	0.786587	NS	7	0.51392
rs285639	6	90319675	0.786591	NS	5	0.58955
rs8082480	17	34315841	0.786602	NS	5	0.13454
rs9600567	13	75871180	0.78662	NS	1f	0.55436
rs400432	3	18581786	0.786622	NS	7	0.18412
rs9306954	4	37959085	0.786634	NS	1b	0.3284
rs11216899	11	118563706	0.786659	NS	1f	0.55436
rs2036737	18	8998616	0.786663	NS	4	0.70497
rs1025969	5	40402811	0.786672	NS	7	0.51392
rs11924324	3	191544417	0.786674	NS	1f	0.55436
rs4594032	11	96596132	0.786681	NS	1f	0.08
rs12154189	6	35081301	0.786685	NS	1b	0.16
rs327992	9	105297021	0.786705	NS	1f	0.55436
rs3116605	13	50543426	0.786713	NS	1f	0.03
rs876425	7	103944254	0.786716	NS	2b	1
rs67915154	3	58295537	0.786725	NS	1f	0.55436
rs6556094	5	173907576	0.786735	NS	1f	0.55436
rs16941435	12	111355154	0.786738	NS	1b	0.80136
rs3124600	9	136511882	0.78674	NS	1f	0.66703
rs16918645	10	63586540	0.786765	NS	1f	0.55324
rs1491961	3	46208857	0.786787	NS	1f	0.55436
rs72664837	14	35122688	0.786789	NS	1b	0.81679
rs6743559	2	4259627	0.786797	NS	5	0.13454
rs12298411	12	59203341	0.786799	NS	1f	0.22271
rs4919342	10	99522796	0.786801	NS	1f	0.55436
rs7941327	11	124637071	0.786822	NS	1b	0.57517
rs934730	2	65456356	0.786841	NS	4	0.60906
rs10210173	2	184956612	0.786873	NS	7	0.18412
rs9967850	2	206459077	0.786888	NS	1f	0.22271
rs9547436	13	85906845	0.786894	NS	6	0.07137
rs1784295	11	118790223	0.786904	NS	1f	0.66703
rs66840575	5	174053503	0.786921	NS	1f	0.21833
rs10146203	14	81096279	0.786931	NS	1b	0.68148
rs74349045	14	88005990	0.786941	NS	1f	0.55436
rs9628061	22	48964412	0.786947	NS	7	0.18412
rs35346281	2	65240715	0.786958	NS	1f	0.55436
rs41286817	1	92833784	0.786972	NS	3a	0.60567
rs62447501	7	50602267	0.786975	NS	1f	0.55436
rs17134897	11	76448641	0.786986	NS	4	0.60906
rs9329327	10	7647231	0.78699	NS	1f	0.55324
rs17483594	2	61405783	0.786999	NS	1f	0.55436
rs149646986	1	116518043	0.787001	NS	5	0.6855
rs77459457	14	87989800	0.787015	NS	1b	0.76417
rs6711681	2	65440095	0.787041	NS	1f	0.66703
rs6737765	2	181372430	0.787063	NS	1f	0.55436
rs61663609	2	233324420	0.78707	NS	5	0.04578
rs12635761	3	33017609	0.787098	NS	1f	0.22271
rs4713858	6	35435008	0.787163	NS	1f	0.55436
rs16831751	2	135507061	0.787175	NS	7	0.51392
rs3812607	9	136512580	0.787178	NS	4	0.60906
rs11816967	10	88428851	0.787178	NS	1f	0.55436
rs79170106	14	87975315	0.787199	NS	7	0.51392
rs2111112	16	53903720	0.7872	NS	7	0.18412
rs11901504	2	184920883	0.787214	NS	4	0.60906
rs62390301	5	160440640	0.787216	NS	1f	0.55436
rs5995385	22	37123824	0.787226	NS	1f	0.55436
rs2847308	11	57730760	0.787229	NS	1f	0.55324
rs187511	5	11534314	0.787229	NS	7	0.18412
rs4275490	1	55044266	0.78723	NS	4	0.60906
rs6697886	1	1238231	0.78726	NS	1b	0.20359
rs114746654	2	162452034	0.787276	NS	7	0.18412
rs3763856	11	71414299	0.787281	NS	1f	0.22271
rs2608038	8	128140986	0.787343	NS	4	0.60906
rs739456	5	9842986	0.787347	NS	7	0.18412
rs11860851	16	11033893	0.787359	NS	1f	0.55436
rs55747716	12	58067919	0.787369	NS	4	0.70497
rs7726969	5	35927219	0.787371	NS	4	0.60906
rs7764807	6	126947145	0.787379	NS	4	0.60906
rs73125460	12	57700714	0.787383	NS	1f	0.22271
rs11625950	14	78622352	0.787395	NS	7	0.51392
rs681664	11	126190943	0.787396	NS	1f	0.66703
rs1067840	10	88392383	0.787406	NS	1b	0.72
rs13031242	2	62276468	0.787425	NS	6	0.2275
rs6428674	1	116894977	0.787426	NS	5	0.58955
rs6687105	1	101111822	0.787433	NS	1f	0.55436
rs78894193	20	46020452	0.787443	NS	5	0.58955
rs3848465	17	34312436	0.787443	NS	2b	0.79882
rs607527	11	118667478	0.787449	NS	1f	0.55436
rs2242042	7	50462154	0.787456	NS	7	0.51392
rs723872	20	1726381	0.787475	NS	5	0.13454
rs850890	2	185343664	0.787491	NS	6	0.31452
rs7922121	10	46022034	0.787498	NS	1f	0.55436
rs7826510	8	5935362	0.78752	NS	7	0.18412
rs12072417	1	162030255	0.787543	NS	5	0.13454
rs11233233	11	82652435	0.787559	NS	7	0.51392
rs1790634	18	36419450	0.787586	NS	5	0.13454
rs273479	19	18120535	0.787601	NS	1f	0.39752
rs1935229	1	7700941	0.787603	NS	1f	0.22271
rs6819138	4	38410014	0.787608	NS	1f	0.095
rs6473823	8	53411414	0.787611	NS	6	0.48494
rs12215808	6	93141744	0.787619	NS	5	0.58955
rs11230564	11	61008993	0.78762	NS	1f	0.66703
rs11904825	2	138358972	0.787624	NS	5	0.2541
rs12417993	11	128448596	0.787628	NS	4	0.74401
rs118164708	12	9812662	0.787634	NS	6	0.055
rs17043389	12	77339534	0.787643	NS	5	0.13454
rs1234887	10	71677263	0.787661	NS	5	0.13454
rs115338631	2	162127003	0.787681	NS	5	0.35267
rs7906549	10	60526518	0.787691	NS	1f	0.55436
rs17582926	11	43118691	0.787695	NS	7	0.18412
rs604516	18	22526346	0.787697	NS	4	0.60906
rs72724944	1	173280025	0.787702	NS	7	0.18412
rs2998183	1	116932254	0.787709	NS	5	0.58955
rs14394	19	7963660	0.787751	NS	1f	0.55436
rs115390019	2	181389161	0.787764	NS	6	0.25628
rs755004	3	159982537	0.787794	NS	1f	0.55436
rs62191201	2	230282809	0.787822	NS	1d	0.00667
rs999124	11	71357749	0.787824	NS	1f	0.22271
rs921234	8	91351290	0.787835	NS	1f	0.22271
rs6705340	2	101739393	0.787853	NS	1d	0.705
rs2830992	21	27516361	0.787912	NS	7	0.18412
rs3138035	17	34318930	0.78792	NS	1f	0.55436
rs9861999	3	94528741	0.787921	NS	7	0.51392
rs4953041	2	43967361	0.787924	NS	7	0.51392
rs2802699	6	68640407	0.787929	NS	1f	0.66703
rs3027952	19	46788313	0.787933	NS	1b	0.86517
rs10057538	5	174097266	0.787944	NS	1f	0.22271
rs74539550	2	68378589	0.78796	NS	5	0.42044
rs6588244	1	67144537	0.787963	NS	1f	0.42583
rs9332819	11	118494548	0.787965	NS	1f	0.55324
rs73112815	20	46039131	0.787971	NS	7	0.51392
rs72895000	2	185047392	0.787982	NS	1f	0.22271
rs75582374	2	181103478	0.787985	NS	7	0.18412
rs7810170	7	159121479	0.78799	NS	5	0.23589
rs11057224	12	123270632	0.787992	NS	1b	0.72857
rs80106891	6	90256082	0.787993	NS	7	0.51392
rs72894177	2	68380161	0.788006	NS	1f	0.55436
rs56281482	8	11263342	0.788007	NS	1f	0.55324
rs11860777	16	11033718	0.788021	NS	1f	0.55436
rs7734214	5	173974659	0.788028	NS	1f	0.55436
rs5754245	22	32748100	0.788039	NS	5	0.13454
rs4337407	19	55227972	0.788042	NS	1f	0.55436
rs618179	13	43867897	0.788044	NS	7	0.51392
rs8031280	15	78875417	0.788056	NS	1f	0.55436
rs2456928	4	48154118	0.788067	NS	1f	0.55436
rs232722	4	2732899	0.78808	NS	1b	0.99542
rs3755226	2	206613925	0.788084	NS	7	0.18412
rs74267901	2	203789137	0.788085	NS	5	0.0135
rs17203405	14	87983662	0.788086	NS	7	0.51392
rs2666413	8	105239248	0.78809	NS	4	0.60906
rs3788964	2	162350970	0.788093	NS	5	0.13454
rs9533128	13	42491268	0.78811	NS	1f	0.22271
rs2630765	5	177449824	0.788119	NS	1f	0.66703
rs1889651	9	115208289	0.788131	NS	6	0.03306
rs11784451	8	3935166	0.788133	NS	7	0.18412
rs12456183	18	45300623	0.788171	NS	6	0.77072
rs831179	5	16384537	0.78818	NS	5	0.58955
rs2743388	20	45344561	0.788184	NS	1f	0.55436
rs13057811	22	29728907	0.788273	NS	1f	0.22633
rs10821705	10	60232211	0.788274	NS	7	0.66148
rs12110664	6	35074078	0.788371	NS	1f	0.22271
rs111575448	10	15556018	0.788384	NS	6	0.028
rs2233311	5	151030658	0.78842	NS	4	0.60906
rs78107071	1	155655498	0.788433	NS	1b	0.31571
rs10919580	1	198792893	0.788455	NS	6	0
rs7541116	1	197887606	0.788462	NS	7	0.51392
rs11265489	1	160807758	0.78847	NS	1f	0.55436
rs6017553	20	45361014	0.788483	NS	1f	0.55436
rs2062403	7	69043658	0.788523	NS	5	0.58955
rs10171108	2	181046944	0.788537	NS	1f	0.22271
rs11588050	1	67393030	0.788539	NS	7	0.51392
rs229492	22	37164552	0.788543	NS	4	0.60906
rs879870	3	28083517	0.788564	NS	7	0.18412
rs17310851	7	26715063	0.788609	NS	1f	0.22271
rs1606237	2	205382726	0.78861	NS	5	0.58955
rs11956825	5	103025619	0.78865	NS	7	0.18412
rs30461	19	39298475	0.788653	NS	1f	0.55436
rs34415640	2	68420299	0.788675	NS	4	0.60906
rs12430075	13	58805334	0.788676	NS	6	0
rs28265	22	29804772	0.788683	NS	1b	0.37273
rs6681231	1	186690727	0.788684	NS	1f	0.07783
rs60061601	2	68395186	0.788696	NS	4	0.60906
rs526845	1	183370994	0.788725	NS	1f	0.55436
rs1433905	11	4798461	0.788731	NS	5	0.23589
rs11674694	2	101708862	0.788758	NS	1f	0.55436
rs59321715	5	150933918	0.788761	NS	6	0.28784
rs17757602	3	27786329	0.78877	NS	5	0.13454
rs12661098	6	127766027	0.788774	NS	5	0.13454
rs7315459	12	40071984	0.788785	NS	5	1
rs75852107	13	26982766	0.788799	NS	4	0.60906
rs10775450	18	32105920	0.788802	NS	1f	0.22271
rs57513643	1	19917417	0.788807	NS	1f	0.22271
rs6034370	20	1677790	0.788816	NS	7	0.18412
rs6517275	21	35079268	0.788846	NS	4	0.70497
rs4776341	15	67122573	0.788861	NS	5	1
rs17613899	17	12031709	0.78887	NS	1f	0.55436
rs877963	12	10698363	0.788886	NS	1f	0.55324
rs3184781	2	85322404	0.788897	NS	1f	0.55436
rs61977334	14	88036317	0.788899	NS	7	0.51392
rs2300527	14	81084544	0.788906	NS	1f	0.22271
rs17508334	14	34888144	0.788922	NS	1f	0.55324
rs6785572	3	58375790	0.788925	NS	1f	0.06
rs6774357	3	58375803	0.788925	NS	6	0.53
rs13425173	2	181004816	0.788927	NS	1b	0.20849
rs11943130	4	77202421	0.78893	NS	5	0.13454
rs77505508	12	57676845	0.788942	NS	7	0.18412
rs3095935	4	180613796	0.788947	NS	7	0.18412
rs11686430	2	116018978	0.788949	NS	7	0.18412
rs62178847	2	181108828	0.788966	NS	5	0.13454
rs4295265	4	101914488	0.789009	NS	4	0.60906
rs17086689	5	96772997	0.789019	NS	6	0.277
rs17667900	13	91363271	0.789021	NS	4	0.60906
rs7105655	11	69738836	0.789045	NS	7	0.51392
rs4841464	8	10949721	0.789046	NS	1f	0.22271
rs17479462	2	60802228	0.789046	NS	7	0.51392
rs72841219	11	541462	0.78906	NS	1f	0.55436
rs11264305	1	155061096	0.789069	NS	1d	0.93167
rs2007425	7	107859685	0.789094	NS	1f	0.55436
rs296941	5	74450762	0.789102	NS	4	0.70497
rs891764	8	132090404	0.78913	NS	6	0.114
rs16966350	15	53639739	0.789131	NS	5	0.13454
rs17866999	7	90567671	0.789131	NS	7	0.51392
rs114581300	2	60726465	0.789137	NS	5	0.13454
rs2857638	22	29657129	0.789139	NS	7	0.51392
rs4398872	8	11224173	0.78915	NS	7	0.51392
rs9323982	14	98015115	0.789157	NS	4	0.60906
rs7165170	15	90638257	0.789161	NS	1f	0.66703
rs113441088	15	38653236	0.789168	NS	4	0.60906
rs1965130	2	118463330	0.789204	NS	5	0.13454
rs9593412	13	79704829	0.789214	NS	7	0.51392
rs1051487	18	30991097	0.789223	NS	6	0.69318
rs3013361	10	35430411	0.789224	NS	1f	0.55324
rs10210517	2	60742412	0.789258	NS	1f	0.22271
rs1713235	1	206888427	0.789261	NS	1f	0.55436
rs16921031	9	4286898	0.789276	NS	2b	0.44059
rs72822210	10	60279257	0.789278	NS	5	0.58955
rs75634706	20	49813385	0.789288	NS	1f	0.70823
rs2811554	1	183338739	0.789292	NS	1b	0.03033
rs9326752	5	108884415	0.789298	NS	1f	0.22271
rs1790321	11	71386587	0.789299	NS	1f	0.22271
rs11810143	1	161510859	0.78931	NS	1f	0.55436
rs62008295	15	38522415	0.789313	NS	7	0.51392
rs737903	22	29947857	0.789321	NS	1f	0.55436
rs8009181	14	55116706	0.789333	NS	1f	0.55436
rs404977	11	35110720	0.78934	NS	1b	0.94
rs1979302	18	59183944	0.789352	NS	5	0.13454
rs116573894	2	185268661	0.78937	NS	5	0.58955
rs3765753	1	3705742	0.789372	NS	4	0.60906
rs10518987	15	72273446	0.789416	NS	1f	0.66703
rs2051792	12	111673913	0.789422	NS	1f	0.55436
rs6067237	20	49821692	0.789423	NS	1f	0.55436
rs571001	11	118629457	0.789424	NS	1f	0.66703
rs72822218	10	60284768	0.789428	NS	4	0.60906
rs6712836	2	65197880	0.789432	NS	5	0.13454
rs62259316	3	58300320	0.789446	NS	1f	0.55436
rs3891355	12	106556917	0.78945	NS	7	0.18412
rs4016144	12	57987352	0.789451	NS	1f	0.61067
rs4844552	1	206742073	0.789461	NS	4	0.60906
rs9409143	9	115367325	0.78948	NS	1f	0.19549
rs17332620	20	45148865	0.789487	NS	7	0.51392
rs61742375	1	201213481	0.789494	NS	5	0.13454
rs12752585	1	155162930	0.789506	NS	1f	0.55436
rs2317515	8	135963106	0.789521	NS	7	0.18412
rs1701495	18	4488934	0.789532	NS	7	0.18412
rs10917686	1	161688700	0.789539	NS	1f	0.55436
rs12712146	2	102392254	0.789543	NS	1f	0.55436
rs1936811	6	127062715	0.789557	NS	6	0.80877
rs13020271	2	134416975	0.789568	NS	4	0.60906
rs7331149	13	43829133	0.78958	NS	6	0.351
rs10175849	2	101773246	0.789603	NS	1b	0.95371
rs2162481	2	230250092	0.789606	NS	1f	0.55324
rs6067238	20	49821879	0.789626	NS	1f	0.66703
rs11265374	1	160359640	0.789627	NS	1b	0.82104
rs2228576	12	6347896	0.78963	NS	1b	0.9925
rs78392985	9	120870154	0.789643	NS	1f	0.55436
rs13360134	5	150196292	0.789645	NS	1f	0.55436
rs61736786	22	29793653	0.789685	NS	1f	0.55436
rs11903946	2	102388870	0.789711	NS	1f	0.22271
rs4385221	5	170030597	0.789714	NS	7	0.18412
rs1499369	8	128131434	0.789742	NS	5	0.88556
rs12048867	1	152725692	0.789747	NS	7	0.18412
rs236838	2	204969388	0.789755	NS	7	0.18412
rs2764199	6	34739205	0.789758	NS	1f	0.55436
rs73063873	19	54674590	0.789777	NS	5	0.58955
rs3852629	15	66901638	0.789782	NS	1d	0.94556
rs701881	10	93457307	0.789785	NS	1f	0.55436
rs6063437	20	49813757	0.789806	NS	1f	0.55436
rs2286240	2	101823704	0.789821	NS	1f	0.55436
rs6588248	1	67187301	0.789822	NS	1f	0.05
rs9628050	22	48962941	0.789839	NS	5	0.13454
rs11967359	6	111421284	0.78984	NS	7	0.51392
rs1890564	20	15986260	0.789854	NS	4	0.60906
rs10513983	18	69885102	0.789859	NS	7	0.18412
rs60729234	18	45231176	0.789863	NS	7	0.18412
rs2243123	3	159991864	0.789877	NS	2b	0.77392
rs78187751	14	87992401	0.789884	NS	1f	0.55436
rs2910171	5	160387714	0.789884	NS	1d	0.425
rs7576867	2	101814309	0.789891	NS	1f	0.55324
rs2396741	2	230281160	0.789893	NS	7	0.51392
rs11130630	3	58375073	0.789915	NS	1f	0.55436
rs13420259	2	185069221	0.78992	NS	5	0.29759
rs191296243	3	58458185	0.789927	NS	4	0.70497
rs11197567	10	116172681	0.789942	NS	1f	0.04
rs942789	10	79309656	0.789944	NS	2b	0.7516
rs12927165	16	88075621	0.78995	NS	1f	0.22271
rs492840	11	114522592	0.789952	NS	7	0.51392
rs115162008	3	58327736	0.789962	NS	1f	0.22271
rs117806128	7	26662660	0.789966	NS	4	0.60906
rs7544381	1	67308610	0.789981	NS	1f	0.55436
rs78303936	10	88442823	0.789998	NS	4	0.60906
rs4671129	2	65439078	0.789998	NS	5	0.58955
rs11696890	20	1693236	0.790013	NS	5	0.13454
rs61909093	12	2175829	0.790019	NS	4	0.60906
rs364360	1	220691634	0.79002	NS	1f	0.55436
rs2644311	7	2805737	0.790028	NS	1b	0.99727
rs13397052	2	62318904	0.790049	NS	1f	0.66703
rs79466467	14	87972341	0.790052	NS	6	0.16705
rs78679595	3	51222023	0.790061	NS	1f	0.19549
rs4503732	15	46350065	0.790074	NS	7	0.18412
rs11892786	2	60833472	0.790075	NS	1b	0.99824
rs3897907	11	14906385	0.790077	NS	1f	0.55436
rs10743180	11	2208343	0.790079	NS	1f	0.55436
rs62404566	6	35150655	0.790084	NS	1f	0.55436
rs2112867	5	32635303	0.790091	NS	5	0.13454
rs73665037	8	11268058	0.790096	NS	4	0.60906
rs71635521	1	200921816	0.790184	NS	1f	0.55436
rs17584007	13	101375184	0.79019	NS	6	0.0525
rs4784177	16	62228170	0.790195	NS	5	0
rs10877227	12	59175448	0.790195	NS	1f	0.55324
rs9332664	1	169517708	0.790202	NS	1b	0.68148
rs1404414	7	17826764	0.790205	NS	7	0.51392
rs4424082	6	42226497	0.790208	NS	1f	0.55436
rs16831315	2	135067504	0.790225	NS	7	0.51392
rs6954621	7	26692188	0.790233	NS	1f	0.55436
rs1433078	19	30349343	0.790245	NS	4	0.70497
rs1389623	19	6684186	0.790256	NS	1f	0.55436
rs7540602	1	186888104	0.790271	NS	5	0.13454
rs7581267	2	181143574	0.790297	NS	7	0.18412
rs116369456	2	185010475	0.790304	NS	7	0.18412
rs77395921	3	18660608	0.790304	NS	4	0.60906
rs600751	11	126189565	0.790304	NS	1f	0.66703
rs3828671	5	132311782	0.790313	NS	1f	0.66703
rs16823116	1	19918246	0.790315	NS	1f	0.55436
rs497989	11	114418473	0.790318	NS	7	0.51392
rs2606319	4	153719700	0.790337	NS	7	0.51392
rs113212450	14	87960037	0.790355	NS	1f	0.22271
rs7929547	11	97584989	0.790362	NS	6	0.23618
rs1561666	11	71360348	0.790371	NS	1f	0.55324
rs2094107	13	45695105	0.790376	NS	1f	0.55436
rs13063073	3	58183264	0.790384	NS	7	0.51392
rs238511	4	102116093	0.790409	NS	4	0.60906
rs11683424	2	25266263	0.79041	NS	5	0.13454
rs351408	1	212267786	0.79041	NS	1f	0.55436
rs12023105	1	242843032	0.790423	NS	5	0.13454
rs244072	20	44630665	0.790424	NS	5	0.53602
rs1993939	10	60727252	0.790439	NS	1f	0.55324
rs7852293	9	4299453	0.790461	NS	1f	0.66703
rs4887807	16	75182458	0.79047	NS	7	0.51392
rs7597122	2	101725100	0.790474	NS	1f	0.55436
rs7275203	21	44659496	0.7905	NS	2b	0.64885
rs2009073	8	78293807	0.790501	NS	1f	0.55324
rs3823938	7	26814122	0.790504	NS	1f	0.22271
rs79355932	10	88431443	0.790505	NS	1f	0.55324
rs12916648	15	78761787	0.790505	NS	1f	0.66703
rs12747548	1	7684796	0.79052	NS	1f	0.22271
rs77842024	13	26953507	0.790526	NS	4	0.60906
rs7214067	17	69965482	0.790543	NS	1d	0.89517
rs4777763	15	93102597	0.790544	NS	5	0.13454
rs77041348	6	127833623	0.790557	NS	5	0.13454
rs10922313	1	197867217	0.790574	NS	7	0.51392
rs76904798	12	40220632	0.790597	NS	6	0.10917
rs11159840	14	88090181	0.790611	NS	1f	0.55436
rs2382828	2	218319769	0.790625	NS	1f	0.55436
rs7807638	7	87414267	0.790638	NS	1b	0.98667
rs2014835	17	58339926	0.790639	NS	1f	0.55436
rs28694044	15	78842376	0.790645	NS	1b	0.96
rs117294783	13	43678768	0.790687	NS	7	0.51392
rs2963198	5	163065179	0.790692	NS	5	0.23589
rs8102492	19	48637552	0.79071	NS	1f	0.55436
rs78061612	2	62398833	0.790718	NS	1f	0.55436
rs4699227	4	101542485	0.790736	NS	1f	0.22271
rs11653878	17	77707048	0.790748	NS	2b	0.58729
rs6073410	20	44324475	0.790784	NS	1f	0.55436
rs10520720	15	93091495	0.790786	NS	1f	0.55324
rs115445325	5	102931766	0.790794	NS	1f	0.25207
rs7327683	13	42305400	0.790803	NS	4	0.60906
rs1034920	1	116533777	0.790808	NS	7	0.51392
rs11751014	6	121672791	0.79082	NS	5	0.58955
rs889519	16	80897313	0.790825	NS	1f	0.55436
rs6931976	6	137775225	0.790841	NS	3a	0.99917
rs1055840	14	68674667	0.790844	NS	1f	0.55436
rs10878336	12	40299423	0.790856	NS	1f	0.55324
rs4369416	11	128456568	0.790856	NS	1f	0.55436
rs923547	1	151849527	0.79087	NS	1f	0.55436
rs10932766	2	218257367	0.790879	NS	1f	0.66703
rs12328546	2	181290427	0.790881	NS	2b	0.8153
rs6764447	3	27679707	0.790891	NS	1f	0.22271
rs7105179	11	76469624	0.790894	NS	6	0.84138
rs4956949	5	514670	0.790899	NS	1f	0.55436
rs704891	3	42945522	0.7909	NS	6	0.17864
rs8010161	14	98017439	0.790918	NS	4	0.60906
rs10922298	1	197842436	0.79096	NS	1f	0.55436
rs10797887	1	183575559	0.790977	NS	7	0.18412
rs4141346	7	26745907	0.79098	NS	6	0.6025
rs74149715	10	88387488	0.790983	NS	4	0.60906
rs12602707	17	34313205	0.790988	NS	2b	0.70847
rs4074330	3	32947518	0.790994	NS	4	0.60906
rs11683254	2	185319874	0.791	NS	7	0.18412
rs2668006	8	56031835	0.791041	NS	7	0.51392
rs62191188	2	230259004	0.791055	NS	1f	0.55436
rs6096431	20	51436104	0.79107	NS	4	0.60906
rs7768836	6	127805377	0.791075	NS	5	0.58955
rs7647184	3	58384319	0.791086	NS	1f	0.55436
rs13007621	2	206528700	0.791121	NS	6	0.28533
rs117467039	22	30202961	0.791138	NS	4	0.60906
rs10456623	6	13171047	0.791139	NS	1f	0.22933
rs6479700	10	60204001	0.791147	NS	1f	0.55324
rs10898211	11	71499631	0.791201	NS	1f	0.55436
rs2140035	18	22646704	0.791219	NS	7	0.18412
rs1601066	2	185183071	0.791219	NS	7	0.51392
rs2667480	12	83625071	0.791238	NS	5	0.13454
rs2333251	4	175645400	0.791247	NS	7	0.18412
rs72896951	2	185124835	0.791251	NS	6	0.15
rs10891888	11	115747369	0.791252	NS	1f	0.55436
rs1903335	8	105236166	0.791262	NS	7	0.18412
rs11578770	1	160875846	0.791268	NS	1f	0.55436
rs17526000	10	95267329	0.791296	NS	1f	0.55436
rs6066568	20	47955312	0.791308	NS	1f	0.55436
rs2161359	5	151046973	0.791343	NS	1f	0.55324
rs1504257	6	159306774	0.791346	NS	1f	0.55324
rs1468252	12	112339293	0.791363	NS	1f	0.55436
rs57092436	5	174037917	0.791415	NS	1f	0.24072
rs2604976	14	97927103	0.791428	NS	3a	0.985
rs4775961	15	51600762	0.791443	NS	1f	0.55436
rs76114917	14	87976238	0.791485	NS	7	0.51392
rs4625545	12	40013311	0.791493	NS	1f	0.76417
rs73079514	7	26746041	0.791496	NS	6	0.27455
rs2164029	18	23251045	0.791498	NS	1f	0.66703
rs1736159	21	15459410	0.791507	NS	4	0.60906
rs4692345	4	26070760	0.791523	NS	6	0.26967
rs6001523	22	39262000	0.79153	NS	5	0.58955
rs62180234	2	181293075	0.791534	NS	1f	0.22271
rs6074894	20	1616404	0.791543	NS	1f	0.22271
rs73003294	11	118790667	0.791552	NS	1f	0.55436
rs2893831	10	60287656	0.791553	NS	NA	NA
rs12278908	11	17486593	0.791558	NS	1f	0.22271
rs939348	17	40075600	0.791571	NS	1f	0.66703
rs10941504	5	40367253	0.791576	NS	1b	0.57517
rs7610116	3	18780145	0.791591	NS	7	0.18412
rs62179387	2	62366734	0.791596	NS	1f	0.1
rs16914651	10	60249760	0.791604	NS	4	0.60906
rs3800402	6	35179168	0.791605	NS	1f	0.55436
rs472276	1	243949304	0.791608	NS	7	0.51392
rs1491939	12	40251794	0.791633	NS	7	0.18412
rs1113232	16	67845924	0.791657	NS	1f	0.55436
rs114557151	3	27777648	0.791658	NS	7	0.18412
rs118026751	22	39303460	0.791658	NS	4	0.74401
rs7160204	14	81094160	0.791668	NS	7	0.51392
rs72807911	10	60468530	0.791683	NS	1f	0.55436
rs17131593	1	92037781	0.791688	NS	1f	0.55436
rs4786121	16	6823787	0.7917	NS	6	0.33176
rs62182126	2	218414507	0.791721	NS	1f	0.55324
rs7786894	7	79644906	0.791723	NS	7	0.18412
rs11897530	2	198736808	0.791724	NS	5	0.13454
rs115344199	4	26102742	0.791735	NS	7	0.18412
rs4405503	15	38257616	0.791741	NS	4	0.60906
rs10863202	16	85954392	0.791752	NS	6	0.53625
rs137977	22	39924357	0.791763	NS	1f	0.22271
rs78788415	3	27798856	0.791765	NS	6	0.3911
rs3103177	1	92290950	0.791766	NS	1f	0.22271
rs12471726	2	45345911	0.791805	NS	1f	0.55436
rs4957277	5	40361632	0.791818	NS	1f	0.22271
rs743212	14	103899604	0.791821	NS	1f	0.55436
rs16826952	2	230251442	0.791825	NS	1f	0.55324
rs55867324	3	58246390	0.791829	NS	1f	0.55436
rs72793363	16	30660257	0.791839	NS	1b	0.3125
rs4680744	3	28086424	0.791847	NS	4	0.60906
rs1181392	2	203694079	0.791849	NS	1f	0.55324
rs10257990	7	2193036	0.791861	NS	1f	0.55436
rs67401203	14	68850260	0.791864	NS	3a	0.60567
rs11749376	5	132607996	0.791871	NS	1f	0.55436
rs78218581	1	19921346	0.791873	NS	1f	0.55436
rs2405316	13	46325808	0.791876	NS	1f	0.55324
rs6006249	22	29784922	0.791878	NS	1b	0.57517
rs947606687	20	49981643	0.79189	NS	NA	NA
rs7433904	3	18779581	0.791894	NS	7	0.18412
rs10840534	11	2195904	0.791905	NS	4	0.70497
rs78251404	5	159206581	0.791923	NS	4	0.60906
rs3816555	5	96747638	0.791952	NS	1f	0.55324
rs113879878	10	35418475	0.791956	NS	1f	0.55436
rs7744896	6	127740468	0.791989	NS	7	0.51392
rs62409660	4	26126938	0.791991	NS	5	0.00667
rs1795306	3	105286009	0.791994	NS	3a	0.60567
rs7954291	12	57966717	0.792025	NS	1f	0.55436
rs17026061	2	101781168	0.792028	NS	1f	0.55436
rs1171592	10	59749830	0.792051	NS	5	0.13454
rs7023320	9	33420304	0.792066	NS	1f	0.55436
rs8097844	18	22607023	0.79207	NS	4	0.60906
rs61851913	10	58080133	0.792086	NS	7	0.51392
rs644498	11	118696777	0.792103	NS	1f	0.55436
rs8018761	14	34971059	0.792105	NS	1f	0.55324
rs17630194	4	26076535	0.792137	NS	1f	0.66703
rs11236767	11	76500377	0.792145	NS	1f	0.55324
rs6593011	7	50565099	0.79216	NS	4	0.60906
rs11082433	18	45231605	0.792171	NS	5	0.30777
rs76333733	3	51019140	0.792186	NS	7	0.18412
rs28580532	15	78842382	0.792224	NS	1b	0.84
rs11233977	11	71510559	0.792229	NS	1f	0.22271
rs3793647	9	87703940	0.792238	NS	4	0.60906
rs17055044	6	127809104	0.792254	NS	7	0.18412
rs4440977	10	60618163	0.792256	NS	7	0.51392
rs7321986	13	26939169	0.792277	NS	5	0.13454
rs9879113	3	30821470	0.792293	NS	7	0.18412
rs115615516	3	49834514	0.792317	NS	6	0.28784
rs13433386	20	49891375	0.792318	NS	1f	0.55436
rs17081746	18	69870100	0.792322	NS	6	0.4986
rs250343	5	16724964	0.792328	NS	6	0.59486
rs115155883	2	117948182	0.792346	NS	5	0.13454
rs3870337	3	49519662	0.792354	NS	1f	0.66703
rs6717276	2	206571043	0.792368	NS	7	0.51392
rs117399280	21	15382781	0.79238	NS	7	0.18412
rs10492937	1	3422775	0.792387	NS	1f	0.55436
rs62198824	2	185363037	0.792398	NS	7	0.18412
rs4667031	2	185317167	0.792412	NS	5	0.15676
rs7148389	14	70099157	0.792414	NS	4	0.60906
rs62191200	2	230282313	0.792448	NS	1f	0.39752
rs17084842	4	64408243	0.792448	NS	7	0.51392
rs75488794	8	78589507	0.792458	NS	7	0.51392
rs1838733	5	59237566	0.79246	NS	5	0.51513
rs10828639	10	24374656	0.792466	NS	1f	0.22271
rs11580042	1	172841666	0.79247	NS	6	0.63333
rs3890182	9	104885374	0.792475	NS	4	0.60906
rs7579318	2	217653867	0.792497	NS	4	0.60906
rs9626952	22	47164691	0.79251	NS	1f	0.55436
rs74779757	6	34580341	0.79256	NS	7	0.51392
rs9368241	6	20825814	0.792563	NS	5	0.58955
rs9383877	6	151284988	0.792577	NS	4	0.60906
rs4793583	17	58374046	0.792579	NS	1f	0.55324
rs2877098	7	41703696	0.7926	NS	5	0.03917
rs78135710	2	233501155	0.792616	NS	4	0.70497
rs1558902	16	53769662	0.792622	NS	1f	0.22271
rs62059837	17	7624628	0.792626	NS	1f	0.54883
rs61899223	11	61008631	0.792632	NS	1f	0.55436
rs7584554	2	233400136	0.792647	NS	1f	0.55436
rs2188902	9	78636050	0.792649	NS	7	0.18412
rs1522374	3	152517741	0.792674	NS	4	0.60906
rs73429984	18	45350620	0.792675	NS	5	0.23589
rs12714846	3	76045254	0.792678	NS	2b	0.342
rs1257618	14	98974537	0.792691	NS	4	0.60906
rs11175266	12	40131764	0.792692	NS	7	0.51392
rs7281880	21	15347171	0.792706	NS	5	0.13454
rs6498126	16	10910506	0.792744	NS	1f	0.55324
rs56176678	3	58246465	0.792744	NS	1b	1
rs75658149	5	496615	0.792747	NS	1f	0.55436
rs4973305	2	230274667	0.792752	NS	7	0.51392
rs10101626	8	123142457	0.792754	NS	1f	0.07
rs2836757	21	38922100	0.792755	NS	1f	0.55436
rs116996730	10	60502057	0.792771	NS	7	0.18412
rs12055109	5	160513436	0.792772	NS	4	0.60906
rs12922107	16	75172494	0.792774	NS	1f	0.55436
rs10098865	8	125521558	0.792821	NS	5	0.31127
rs73129268	20	49937611	0.792836	NS	2b	0.66668
rs79421147	14	98055589	0.792855	NS	1d	0.76
rs75820995	2	233548720	0.79286	NS	7	0.18412
rs10850023	12	112270527	0.792892	NS	1b	1
rs12409266	1	178001863	0.792893	NS	1f	0.22271
rs12117083	1	19921937	0.792895	NS	1f	0.55436
rs1376524	7	50495884	0.792896	NS	1f	0.55436
rs3917318	2	102176300	0.792916	NS	1f	0.55436
rs2034762	2	233455591	0.792933	NS	1f	0.55436
rs2409750	8	11230185	0.792938	NS	1f	0.55436
rs1340586	10	60519836	0.792965	NS	7	0.51392
rs4675356	2	203612208	0.792974	NS	1f	0.22271
rs118041502	8	11544704	0.792975	NS	7	0.18412
rs55974009	4	121997477	0.792979	NS	7	0.18412
rs28999375	17	27780229	0.793013	NS	1f	0.22271
rs4766489	12	109868540	0.793013	NS	1b	0.99571
rs998731	8	80183160	0.793021	NS	1f	0.22271
rs2057030	20	16744933	0.793027	NS	5	0.13454
rs3777905	6	111549385	0.793057	NS	1f	0.55436
rs75560791	2	233336738	0.793119	NS	1f	0.55436
rs10706	9	136406962	0.793126	NS	1f	0.55324
rs7358341	11	71550032	0.793146	NS	1f	0.66703
rs1994792	8	95296909	0.793151	NS	1f	0.22271
rs28416311	8	55982391	0.793197	NS	7	0.18412
rs7297255	12	43543578	0.793201	NS	7	0.18412
rs72870502	2	43693218	0.793202	NS	7	0.18412
rs4075736	3	32993106	0.793204	NS	1f	0.55436
rs78795734	6	434787	0.793229	NS	4	0.60906
rs3118912	13	50537328	0.793252	NS	1f	0.55436
rs2282117	21	45469752	0.793254	NS	1a	0.86
rs472521	9	15200266	0.793259	NS	5	0.13454
rs3829337	12	57936270	0.793259	NS	1f	0.70823
rs1499601	1	197869322	0.793279	NS	1c	0.83568
rs9344208	6	81615812	0.793329	NS	7	0.51392
rs72676067	1	67193120	0.793344	NS	1b	0.95
rs75627892	1	155088605	0.793359	NS	4	0.60906
rs16920998	8	54995234	0.79336	NS	7	0.18412
rs16822470	3	153269929	0.793368	NS	3a	0.24403
rs2391285	7	26542177	0.793375	NS	7	0.51392
rs77798485	3	50408245	0.793375	NS	5	0.13454
rs10798280	1	173412501	0.793376	NS	1f	0.55324
rs79551672	6	90106800	0.793379	NS	4	0.60906
rs4672410	2	60844521	0.793385	NS	1f	0.55436
rs2370473	2	185740230	0.79341	NS	6	0.63333
rs72897576	2	62365650	0.793467	NS	4	0.60906
rs1971111	5	142088175	0.793492	NS	1f	0.55436
rs35851357	14	87836000	0.793494	NS	1f	0.55436
rs3828267	2	189666889	0.793535	NS	1f	0.22271
rs11126740	2	79673969	0.79354	NS	7	0.18412
rs72622877	8	78473390	0.793542	NS	7	0.18412
rs12191859	6	158956306	0.793597	NS	7	0.51392
rs907875	17	5599341	0.793603	NS	1f	0.55436
rs13157599	5	123305379	0.793612	NS	1f	0.22271
rs17116453	11	114129635	0.793614	NS	4	0.60906
rs75259124	2	181032486	0.793652	NS	7	0.18412
rs59828823	8	11227536	0.793662	NS	1f	0.22271
rs1432297	2	60843517	0.793671	NS	1f	0.55324
rs5985	6	6318562	0.793736	NS	2b	0.89367
rs11221308	11	128442298	0.793738	NS	6	0.34523
rs4869931	6	150688753	0.793739	NS	1f	0.55324
rs34515783	2	233357275	0.79376	NS	4	0.60906
rs11159842	14	88166851	0.793766	NS	2b	0.62301
rs16834376	1	152720567	0.793793	NS	5	0.13454
rs62270423	3	159946566	0.793794	NS	5	0.23589
rs42442	5	96708356	0.793807	NS	7	0.51392
rs34712277	1	92049386	0.793817	NS	1b	0.8169
rs12717	6	170553212	0.79382	NS	1f	0.55436
rs4233784	2	180949654	0.793839	NS	7	0.51392
rs1814335	12	107756981	0.793839	NS	1f	0.55324
rs6660884	1	155053638	0.793843	NS	1f	0.55436
rs16957077	17	56302173	0.793849	NS	7	0.18412
rs17792135	18	69764282	0.793891	NS	4	0.60906
rs9862934	3	58295949	0.793896	NS	1f	0.55436
rs1934755	10	60529517	0.793936	NS	1f	0.71917
rs1939288	11	97003685	0.79396	NS	4	0.70497
rs1000113	5	150860514	0.793973	NS	1f	0.55436
rs17702309	16	89420933	0.793993	NS	1f	0.73417
rs3735547	7	26740022	0.793995	NS	1f	0.68
rs10504629	8	76605299	0.79401	NS	7	0.18412
rs2296487	14	103529868	0.794013	NS	1f	0.55436
rs11848250	14	35389346	0.794033	NS	1f	0.55436
rs7134094	12	9872323	0.794036	NS	1f	0.55436
rs8009818	14	32989287	0.794041	NS	5	0.13454
rs10265607	7	26781590	0.794054	NS	1f	0.55436
rs4932370	15	90861475	0.794078	NS	1b	0.40021
rs3801812	7	26847996	0.794079	NS	7	0.51392
rs1908988	3	21071206	0.794101	NS	7	0.18412
rs194730	14	68840768	0.794102	NS	1f	0.66703
rs291084	1	206922278	0.794135	NS	1f	0.55436
rs77209447	12	9604756	0.794141	NS	1f	0.22271
rs11644592	16	75385849	0.794153	NS	1f	0.55436
rs3025000	6	43778432	0.794163	NS	1a	0.94
rs1507495	4	147110851	0.794203	NS	1f	0.55436
rs802748	6	127945438	0.794218	NS	7	0.18412
rs769950	2	199865305	0.794228	NS	7	0.51392
rs244081	20	44617689	0.794254	NS	1f	0.55436
rs116823546	6	34956002	0.794266	NS	1f	0.22271
rs2299006	5	132709046	0.794273	NS	1f	0.22271
rs11804831	1	1259424	0.794289	NS	1b	0.9275
rs75186024	14	80913998	0.794301	NS	7	0.18412
rs4754643	11	99748667	0.794305	NS	7	0.18412
rs17575347	10	35212086	0.794307	NS	4	0.60906
rs1420096	2	102394452	0.794327	NS	7	0.51392
rs12587988	14	34911166	0.79433	NS	1f	0.55324
rs10922337	1	197956190	0.794339	NS	1f	0.55436
rs6807311	3	58211146	0.794343	NS	1f	0.55436
rs4328106	1	173410591	0.794351	NS	1f	0.55436
rs1792543	11	15230898	0.794354	NS	1f	0.55436
rs4333447	6	115435754	0.794356	NS	1f	0.03
rs6774235	3	58285236	0.794358	NS	1f	0.66703
rs451263	6	34581721	0.794358	NS	1f	0.22271
rs7104661	11	8880954	0.794379	NS	1f	0.22271
rs4888366	16	75256320	0.794386	NS	NA	NA
rs1905455	10	58355463	0.794409	NS	1f	0.19549
rs17081266	13	66414981	0.794425	NS	4	0.60906
rs7789106	7	50382722	0.794444	NS	4	0.60906
rs10219515	12	77332811	0.794466	NS	5	0.13454
rs8015554	14	62431512	0.794466	NS	4	0.60906
rs114591893	2	100170800	0.794483	NS	NA	NA
rs77981966	2	43550825	0.794492	NS	1f	0.55324
rs4283545	3	57166730	0.7945	NS	1f	0.55436
rs2287048	2	102157539	0.794502	NS	1b	0.86517
rs3092796	20	44533830	0.794509	NS	1f	0.55436
rs7543898	1	77096098	0.79451	NS	6	0.19729
rs2300931	9	120963867	0.794513	NS	7	0.51392
rs10837671	11	41535893	0.794532	NS	6	0
rs2027042	1	242834991	0.794543	NS	5	0.54974
rs4326606	1	193909728	0.794551	NS	1f	0.55436
rs12127142	1	101438367	0.794554	NS	1f	0.55436
rs1805078	14	87984426	0.794562	NS	7	0.18412
rs893504	10	131170831	0.794592	NS	1f	0.22271
rs10186570	2	180497434	0.794602	NS	6	0.18894
rs3191903	3	58397119	0.794604	NS	7	0.51392
rs61389587	1	200906776	0.794629	NS	1f	0.66703
rs9614123	22	29975361	0.79464	NS	7	0.51392
rs11072818	15	78944591	0.794651	NS	1f	0.55436
rs11683701	2	76494802	0.794686	NS	5	0.13454
rs17045520	2	116129049	0.794689	NS	5	0.13454
rs2973358	5	173828662	0.794702	NS	5	0.13454
rs10503256	8	4356657	0.794717	NS	6	0.261
rs10193025	2	181277157	0.794724	NS	5	0.58955
rs10010325	4	105185196	0.794726	NS	1f	0.55436
rs7960942	12	57989797	0.794742	NS	1f	0.19549
rs12549796	8	11432188	0.794747	NS	7	0.51392
rs802723	6	127962283	0.794753	NS	6	0.4986
rs6816787	4	101874688	0.794766	NS	5	0.13454
rs10850057	12	112553648	0.794791	NS	1f	0.55324
rs11896546	2	62398709	0.794805	NS	1b	0.36991
rs71540281	7	50936419	0.794818	NS	7	0.18412
rs4849327	2	110996569	0.794843	NS	5	0.58955
rs72950954	2	206420046	0.794854	NS	6	0.27391
rs10803743	2	12081562	0.794861	NS	3a	0.49417
rs2354155	17	42394634	0.794884	NS	1f	0.55436
rs9395112	6	45715069	0.794887	NS	1f	0.66703
rs4350190	1	242857935	0.794896	NS	7	0.18412
rs7629936	3	49799274	0.794915	NS	1b	0.912
rs12739009	1	172890895	0.794916	NS	7	0.51392
rs7310161	12	6947971	0.794936	NS	1f	0.55436
rs1698470	10	58095217	0.794941	NS	1f	0.55436
rs6445754	3	55773227	0.794962	NS	7	0.51392
rs7964822	12	119917759	0.79498	NS	1f	0.22271
rs59719880	20	1708073	0.794988	NS	4	0.60906
rs4939488	11	61019002	0.795031	NS	1f	0.55436
rs10489625	1	67348737	0.79504	NS	1f	0.55436
rs79886360	5	40568112	0.795049	NS	6	0.01899
rs7105100	11	76611623	0.795063	NS	4	0.60906
rs1018980	7	50959988	0.795086	NS	3a	0.44955
rs16873828	7	25318153	0.795088	NS	2b	0.42482
rs7168915	15	78836547	0.795096	NS	1f	0.55324
rs58430935	12	9938342	0.795124	NS	7	0.51392
rs2778902	9	98570177	0.795145	NS	5	0.13454
rs1947200	2	206447723	0.795192	NS	1f	0.55436
rs11746151	5	116542090	0.795193	NS	7	0.18412
rs1867029	21	42392672	0.795208	NS	1f	0.55436
rs2645975	12	83602348	0.79524	NS	7	0.18412
rs6500606	16	4452513	0.795274	NS	1f	0.08
rs822012	1	155813972	0.795276	NS	1b	1
rs11689568	2	62264508	0.795291	NS	1f	0.22271
rs4681830	3	58246803	0.795303	NS	1f	0.55436
rs10193383	2	218292969	0.795305	NS	1f	0.55436
rs11175106	12	40082812	0.79531	NS	1f	0.22271
rs59109872	8	10952765	0.795315	NS	1f	0.22271
rs55923511	5	40394832	0.795322	NS	4	0.60906
rs10107528	8	78498800	0.795322	NS	1f	0.22271
rs7618697	3	58214627	0.79535	NS	1f	0.55436
rs4075182	3	129289460	0.795351	NS	1f	0.55436
rs7785689	7	26821990	0.795363	NS	7	0.51392
rs3218344	22	37149253	0.795368	NS	1f	0.55436
rs8047611	16	87782986	0.795381	NS	1f	0.22271
rs2522826	7	27076099	0.795381	NS	7	0.51392
rs4260588	4	67961860	0.795386	NS	1f	0.70294
rs136678	22	44844376	0.795386	NS	1f	0.39752
rs2155221	11	76555223	0.795398	NS	1f	0.1925
rs7428414	3	18778564	0.795421	NS	5	0.13454
rs7433762	3	18778674	0.795421	NS	1f	0.22271
rs12290752	11	116563712	0.795421	NS	1f	0.55436
rs3138034	17	34315706	0.795449	NS	1f	0.22271
rs16991062	20	46077642	0.795453	NS	5	0.35297
rs3761195	20	45403511	0.795455	NS	1f	0.55436
rs1551006	18	31653282	0.795469	NS	1f	0.55436
rs9402917	6	137731634	0.795489	NS	5	0.58955
rs394453	21	14173679	0.7955	NS	1f	0.22271
rs61979973	14	97975872	0.795502	NS	5	0.13454
rs2073982	7	95589297	0.795503	NS	4	0.60906
rs73075571	3	46608221	0.795506	NS	1b	0.57517
rs175722	14	75522943	0.795513	NS	1f	0.66703
rs34278260	6	35320919	0.795518	NS	1f	0.55436
rs1487537	1	92333594	0.795518	NS	1f	0.68
rs77431591	14	80874999	0.795529	NS	7	0.51392
rs16826981	1	22364904	0.795529	NS	1f	0.55436
rs17375272	7	26826878	0.795548	NS	7	0.51392
rs2954347	8	86229486	0.795551	NS	7	0.51392
rs2671705	10	48930105	0.795566	NS	5	0.13454
rs190132	1	7898020	0.795573	NS	7	0.51392
rs2414099	15	51256585	0.795574	NS	1f	0.22271
rs1867081	10	60626569	0.795576	NS	7	0.51392
rs9389870	6	141107118	0.795594	NS	7	0.51392
rs79983062	10	35119102	0.795597	NS	1f	0.22271
rs2077460	3	53756921	0.795597	NS	1f	0.55436
rs6065921	20	46085871	0.795599	NS	1f	0.55436
rs2277940	5	151029916	0.7956	NS	1f	0.55436
rs56182719	2	203862410	0.7956	NS	7	0.18412
rs1506888	12	58003190	0.795603	NS	1b	0.98838
rs78279554	1	192566108	0.795619	NS	4	0.60906
rs111682802	5	150382228	0.795635	NS	1f	0.22271
rs7154949	14	97907847	0.79565	NS	7	0.18412
rs80128057	10	62768455	0.795683	NS	7	0.51392
rs78557856	14	87992229	0.795687	NS	1f	0.55436
rs73392899	22	29805392	0.795701	NS	1f	0.55436
rs74363333	9	4965319	0.795728	NS	5	0.13454
rs1343657	6	126942389	0.795736	NS	7	0.18412
rs7370907	2	203615702	0.795749	NS	7	0.18412
rs2888299	12	57999163	0.795759	NS	1f	0.22271
rs4427183	8	25564051	0.795795	NS	1f	0.22271
rs3013360	10	35424959	0.795801	NS	2b	0.64343
rs10835755	11	4217539	0.795813	NS	7	0.51392
rs692998	1	183338208	0.795814	NS	7	0.51392
rs76211567	2	181378627	0.795848	NS	1b	0.95444
rs1483042	4	155728468	0.795864	NS	1f	0.115
rs1476610	14	70731038	0.795882	NS	7	0.51392
rs13286554	9	4258932	0.795906	NS	3a	0.98262
rs284301	1	10634068	0.795924	NS	1f	0.55436
rs117088570	6	127011460	0.795928	NS	5	0.13454
rs7161895	15	80792908	0.795965	NS	5	0.13454
rs45502092	22	21660953	0.79598	NS	1f	0.55436
rs7556304	1	155167033	0.796009	NS	1b	1
rs7523562	1	175800018	0.79601	NS	7	0.18412
rs9479923	6	154649422	0.796023	NS	2b	0.66759
rs3826335	17	2406836	0.796026	NS	1f	0.55436
rs2269185	2	206450809	0.796031	NS	6	0.625
rs10750293	11	125040814	0.796036	NS	7	0.51392
rs4475160	4	36534745	0.79604	NS	6	0.114
rs2474521	10	35354100	0.796054	NS	1f	0.66703
rs1429248	2	154495698	0.796078	NS	1f	0.55436
rs17054975	6	127724580	0.796096	NS	7	0.18412
rs11234249	11	71575774	0.796099	NS	1f	0.07
rs4267441	19	51488767	0.79612	NS	1f	0.55436
rs7612773	3	58483437	0.796124	NS	1b	0.58733
rs7394670	11	472576	0.796137	NS	1f	0.66703
rs270771	19	54708842	0.796139	NS	1b	0.31571
rs61981698	14	80598242	0.796144	NS	6	0.17585
rs117386714	14	68825991	0.796152	NS	4	0.70497
rs75378030	1	67281571	0.796153	NS	4	0.60906
rs10940855	5	30050103	0.79617	NS	5	0.64596
rs2254448	20	1570451	0.796175	NS	1f	0.55436
rs16846727	2	162460333	0.79618	NS	1f	0.53917
rs6431784	2	6254241	0.796185	NS	7	0.18412
rs10775412	17	27542007	0.796191	NS	1f	0.55436
rs74632384	10	35498600	0.796226	NS	1f	0.55436
rs7168666	15	69593592	0.796228	NS	4	0.60906
rs16944522	15	85788897	0.796233	NS	1f	0.22271
rs16966927	17	31790442	0.796234	NS	4	0.70497
rs9989794	2	60814242	0.796274	NS	1f	0.19549
rs2068955	9	114742518	0.796279	NS	1f	0.19481
rs28573238	12	123409551	0.796283	NS	2b	0.61379
rs5757580	22	39262621	0.796291	NS	1d	0.94
rs2077173	11	118621876	0.796299	NS	1f	0.55436
rs4963136	11	549119	0.796304	NS	1f	0.55436
rs73238199	7	128935597	0.796327	NS	1f	0.55436
rs35262123	2	181396562	0.796342	NS	1f	0.55436
rs1459790	1	71744163	0.796344	NS	5	0.58955
rs16932666	12	5022258	0.796356	NS	1f	0.55436
rs73015544	6	158913647	0.796374	NS	2b	0.67002
rs12368865	12	58028859	0.796382	NS	1f	0.22271
rs9877739	3	107547912	0.796385	NS	1f	0.22271
rs10511950	9	38699879	0.796399	NS	1f	0.55436
rs1013035	11	127993704	0.796401	NS	1f	0.55436
rs11236561	11	75845278	0.796404	NS	4	0.60906
rs4280113	13	38850741	0.79641	NS	1f	0.55324
rs78023494	1	19872325	0.796435	NS	4	0.70497
rs17510813	14	35028060	0.796441	NS	7	0.51392
rs4681831	3	58247002	0.796441	NS	1f	0.55436
rs10191330	2	101791865	0.796447	NS	1f	0.55436
rs11890330	2	233293544	0.79645	NS	1f	0.55436
rs59374417	3	119569567	0.796476	NS	1b	0.49233
rs7237309	18	69850651	0.796481	NS	5	0.13454
rs9574838	13	81319912	0.796495	NS	1f	0.55436
rs10922339	1	197963261	0.796497	NS	5	0.13454
rs34325097	7	74078660	0.796498	NS	1f	0.22271
rs4964617	12	107754205	0.796502	NS	6	0.28784
rs6718855	2	68390782	0.796537	NS	1f	0.22271
rs56003768	19	10325881	0.796543	NS	1f	0.55436
rs778160	2	61330029	0.796554	NS	1f	0.72917
rs6550178	3	32952000	0.796559	NS	1d	0.2475
rs2194637	7	53569679	0.796577	NS	5	0.13454
rs7751883	6	37054887	0.796599	NS	1b	0.35082
rs114002121	1	172929303	0.796604	NS	4	0.60906
rs12967888	18	22580490	0.796612	NS	4	0.60906
rs6780338	3	70980257	0.79663	NS	5	0.13454
rs1892146	1	192354866	0.796643	NS	6	0.20829
rs55888399	8	11415652	0.796644	NS	1f	0.55436
rs12764333	10	60415302	0.796652	NS	1f	0.55436
rs12674523	8	56030580	0.796653	NS	7	0.51392
rs541225	19	18137336	0.796679	NS	1f	0.55436
rs2561748	5	173886009	0.796722	NS	1f	0.55436
rs3890641	17	34315662	0.796741	NS	5	0.13454
rs10885257	10	111749095	0.796763	NS	6	0.01156
rs13409473	2	62388767	0.796778	NS	7	0.51392
rs6743092	2	62393410	0.796808	NS	1f	0.55436
rs6664757	1	67355764	0.796823	NS	4	0.60906
rs62259769	3	58428655	0.796825	NS	7	0.51392
rs10077470	5	157343975	0.796832	NS	1b	0.99
rs682020	1	155745738	0.796839	NS	4	0.60906
rs1266439	1	19769335	0.796843	NS	1f	0.55436
rs2286163	11	68026041	0.796844	NS	1f	0.55436
rs1457058	8	91537143	0.796847	NS	7	0.18412
rs16830440	2	198770512	0.796856	NS	7	0.18412
rs7426809	3	18779564	0.796861	NS	7	0.18412
rs17695385	17	51643706	0.796879	NS	4	0.70497
rs12421748	11	114571214	0.796931	NS	7	0.51392
rs16828962	3	178041929	0.796935	NS	5	0.13454
rs10761465	10	60209469	0.796945	NS	5	0.13454
rs7142763	14	22626643	0.796947	NS	1f	0.55324
rs4722628	7	26696292	0.796951	NS	1f	0.04
rs291095	1	206937912	0.796953	NS	1f	0.66703
rs9804310	10	318459	0.796955	NS	5	0
rs7515827	1	67385781	0.796966	NS	7	0.51392
rs77623489	20	46037236	0.796967	NS	1f	0.22271
rs61780315	1	67201022	0.796968	NS	5	0.20355
rs6761219	2	181036294	0.796969	NS	4	0.60906
rs1468013	11	91879728	0.796973	NS	3a	0.60567
rs10800756	1	201054931	0.79699	NS	1f	0.55436
rs7135785	12	45652821	0.797005	NS	5	0.58955
rs112091952	10	35305291	0.797013	NS	7	0.18412
rs7134572	12	40279566	0.797016	NS	7	0.51392
rs4072037	1	155192276	0.797025	NS	1f	0.55436
rs11919418	3	50195782	0.79703	NS	1f	0.55436
rs992325	1	168987838	0.797034	NS	5	0.58955
rs4976139	5	67936035	0.797038	NS	4	0.60906
rs7945251	11	2194626	0.797068	NS	1f	0.55436
rs732549	3	127442946	0.797079	NS	5	0.13454
rs4700466	5	62056701	0.797083	NS	7	0.18412
rs2070607	7	44707979	0.797088	NS	1f	0.55436
rs16848713	2	163612849	0.79714	NS	5	0.13454
rs11905801	20	63839880	0.797141	NS	1f	0.55436
rs11660158	18	8116627	0.797147	NS	4	0.60906
rs12940417	17	55837279	0.79715	NS	5	0.58955
rs10748781	10	99523573	0.797157	NS	1f	0.55436
rs9348264	6	170308522	0.797182	NS	1f	0.61748
rs4839333	1	113676539	0.7972	NS	1f	0.55436
rs35794481	12	123937715	0.797211	NS	1f	0.55436
rs11988025	8	117430742	0.797222	NS	7	0.18412
rs7956915	12	6361094	0.797248	NS	4	0.60906
rs6728452	2	135082235	0.797255	NS	7	0.51392
rs445593	21	39076456	0.797263	NS	1f	0.22271
rs12651829	5	40647114	0.797278	NS	7	0.51392
rs2213745	1	172892619	0.797296	NS	7	0.51392
rs2478766	1	116931607	0.797301	NS	2b	0.68277
rs6756318	2	179322375	0.797306	NS	1f	0.55436
rs72790983	2	43708597	0.797308	NS	1b	0.988
rs9344994	6	90190824	0.79731	NS	1f	0.66703
rs11202734	10	88376037	0.797323	NS	5	0.13454
rs4519477	2	180929836	0.79733	NS	7	0.18412
rs67403458	2	65419529	0.797338	NS	1f	0.45529
rs10788597	10	88423522	0.797346	NS	5	0.13454
rs9875825	3	18779016	0.797351	NS	1f	0.58
rs11071657	15	62141763	0.797353	NS	1f	0.55436
rs80216562	11	128452707	0.797359	NS	4	0.60906
rs10494334	1	163535374	0.797408	NS	5	0.58955
rs1506504	4	102126606	0.797431	NS	6	0.34955
rs986138	1	100811748	0.797434	NS	1f	0.64343
rs3801403	7	44842505	0.797446	NS	1f	0.55436
rs7761791	6	106129111	0.797454	NS	4	0.60906
rs4655701	1	67335270	0.797466	NS	1f	0.55436
rs7136534	12	47900843	0.79747	NS	1a	0.75
rs17397248	1	19861908	0.797489	NS	1f	0.55436
rs2865802	16	75684032	0.797497	NS	1f	0.22271
rs80035718	2	203671901	0.797516	NS	1f	0.22271
rs12459058	19	46770881	0.797531	NS	1b	0.71
rs61979971	14	97962477	0.797549	NS	7	0.51392
rs9288989	3	114096633	0.797556	NS	1f	0.22271
rs2107695	7	50882640	0.797567	NS	7	0.18412
rs117123031	7	51008206	0.797573	NS	NA	NA
rs77307507	14	87983310	0.797591	NS	7	0.51392
rs11910048	21	42402467	0.797592	NS	1f	0.55324
rs13045795	20	46144603	0.797598	NS	1f	0.55436
rs598009	10	30445954	0.797624	NS	1f	0.55436
rs67505226	5	173990790	0.797627	NS	1f	0.19549
rs45500702	1	197508630	0.797641	NS	7	0.18412
rs12436154	14	35340146	0.797653	NS	1b	0.3284
rs13386098	2	195572567	0.79767	NS	5	0.13454
rs11766726	7	51055646	0.797681	NS	5	0.23589
rs228665	1	7830896	0.797686	NS	7	0.51392
rs7810922	7	101954184	0.797687	NS	4	0.60906
rs4800420	18	22579002	0.797712	NS	6	0.88414
rs10216378	8	78461994	0.797713	NS	4	0.60906
rs78175730	9	121147466	0.797717	NS	5	0.13454
rs8125112	20	58856110	0.797719	NS	1f	0.66703
rs56177114	6	106050005	0.797722	NS	5	0.13454
rs62258075	3	58374124	0.797725	NS	7	0.51392
rs62380658	5	150988218	0.79773	NS	1f	0.22271
rs56062745	20	44627796	0.797733	NS	2b	0.82852
rs6732310	2	57983104	0.797752	NS	1f	0.22271
rs3125001	9	136510809	0.797784	NS	1f	0.55436
rs7779787	7	147671644	0.797792	NS	1f	0.22271
rs4855026	3	181409174	0.797795	NS	6	0
rs17336288	10	88457553	0.7978	NS	1f	0.55436
rs1804506	1	91682456	0.797811	NS	7	0.51392
rs13185909	5	150327542	0.79782	NS	5	0
rs7556505	1	204003521	0.797839	NS	4	0.60906
rs10499163	6	129641488	0.797855	NS	1f	0.55436
rs963811	11	35687953	0.797857	NS	7	0.18412
rs12157727	22	39301964	0.797857	NS	1f	0.55324
rs72924601	11	60990651	0.797857	NS	6	0.114
rs2675186	3	9151640	0.797859	NS	1f	0.66703
rs78870278	5	40498079	0.797859	NS	1f	0.22271
rs17643505	2	167738456	0.797893	NS	7	0.51392
rs595164	1	183341041	0.797923	NS	7	0.51392
rs62321672	4	101824011	0.797927	NS	1f	0.55436
rs2712242	7	26920392	0.797943	NS	1f	0.22271
rs73082617	20	1658230	0.79795	NS	1f	0.66703
rs1500710	3	56880037	0.797956	NS	1f	0.55436
rs61933163	12	40128020	0.797972	NS	1f	0.22271
rs13234336	7	26738230	0.798016	NS	1f	0.55324
rs7737801	5	132647527	0.798038	NS	4	0.60906
rs884708	13	111362756	0.798071	NS	1f	0.22271
rs61747665	1	13782493	0.79808	NS	4	0.60906
rs13300554	9	136463487	0.798088	NS	1f	0.19067
rs3870338	3	49519618	0.798096	NS	1b	0.95833
rs7630185	3	159999491	0.7981	NS	5	0.13454
rs711302	7	75526417	0.798109	NS	1f	0.55436
rs12214409	6	127764138	0.79811	NS	7	0.51392
rs75461927	11	15074890	0.798121	NS	4	0.60906
rs17101086	5	143836306	0.798149	NS	5	0.1708
rs7627907	3	66376488	0.798153	NS	1f	0.55436
rs28737444	7	153784312	0.798155	NS	6	0.31452
rs957222	5	81803102	0.798158	NS	5	0.13454
rs10994293	10	60285940	0.798216	NS	1f	0.55436
rs7717040	5	174070389	0.79823	NS	7	0.51392
rs62152277	2	61276269	0.798233	NS	7	0.51392
rs5754036	22	32371682	0.79824	NS	1f	0.19549
rs17413409	1	192323395	0.798243	NS	1f	0.55436
rs137663	22	39338663	0.798249	NS	1f	0.55324
rs11635027	15	62775339	0.798256	NS	7	0.51392
rs79431846	6	34913099	0.798262	NS	1f	0.55436
rs74439776	6	137760545	0.798296	NS	4	0.60906
rs2485944	1	2967293	0.798304	NS	4	0.60906
rs16902679	5	35992519	0.79831	NS	6	0.28235
rs17625929	14	83336120	0.798322	NS	7	0.18412
rs3800455	6	34716216	0.798324	NS	1d	0.765
rs2451278	6	159093095	0.798358	NS	1f	0.25504
rs76562765	14	80878261	0.79837	NS	1f	0.22271
rs10024144	4	122145420	0.798377	NS	4	0.60906
rs6597006	6	437421	0.798381	NS	4	0.60906
rs42964	5	58322078	0.798409	NS	4	0.60906
rs9855030	3	117642058	0.798449	NS	7	0.51392
rs2213742	1	172892434	0.798471	NS	7	0.51392
rs77357016	1	198919957	0.798478	NS	4	0.70497
rs10490862	3	132441869	0.798487	NS	7	0.51392
rs12775289	10	48819047	0.798512	NS	2b	0.01267
rs11191416	10	102845159	0.798519	NS	1f	0.22271
rs6580083	5	154486169	0.798522	NS	1f	0.55436
rs4750311	10	6346030	0.798549	NS	5	0.13454
rs518900	1	183335115	0.79856	NS	7	0.51392
rs645637	11	118634373	0.798564	NS	1f	0.55436
rs12919055	16	75277689	0.798571	NS	1f	0.08
rs116836284	5	672913	0.798576	NS	2b	0.72795
rs2393676	10	60630500	0.798622	NS	1f	0.06
rs75029101	3	159910292	0.798627	NS	5	0.13454
rs6873843	5	116412171	0.798645	NS	4	0.60906
rs6533014	4	102428583	0.798647	NS	1b	0.97389
rs2127038	2	70391771	0.798655	NS	1f	0.55436
rs11072806	15	78786732	0.798695	NS	1f	0.19549
rs57705055	1	92024432	0.79873	NS	1f	0.22271
rs75570822	20	49813265	0.798742	NS	1f	0.55436
rs9878064	3	18774426	0.798743	NS	4	0.60906
rs72775713	9	136259168	0.798762	NS	1f	0.55436
rs56294280	11	76527870	0.798765	NS	6	0.06
rs12333525	7	26808143	0.79878	NS	6	0.27677
rs7570647	2	65236531	0.798793	NS	1f	0.55324
rs4473003	12	40287255	0.798799	NS	1f	0.58
rs7033016	9	34911882	0.798805	NS	7	0.51392
rs75863749	16	11127198	0.798817	NS	1f	0.55324
rs12660847	6	127817744	0.798824	NS	5	0.13454
rs1008410	7	27099210	0.798825	NS	1a	0.88
rs76241969	5	96887848	0.798849	NS	1f	0.66703
rs451066	14	68758968	0.798861	NS	4	0.60906
rs11701543	21	37383581	0.798863	NS	1f	0.55324
rs570952	11	118629477	0.798882	NS	1f	0.55436
rs4432181	14	35197464	0.798901	NS	1f	0.55324
rs9846039	3	37084208	0.79891	NS	1f	0.55324
rs17375018	1	67189464	0.79891	NS	7	0.51392
rs116735638	1	201070883	0.798921	NS	1f	0.55436
rs6777066	3	58375876	0.798926	NS	6	0.03306
rs164020	19	6818617	0.798928	NS	4	0.60906
rs1126735	3	58427681	0.798942	NS	1f	0.55436
rs449154	1	4751323	0.798949	NS	5	0.23589
rs12152337	3	58379544	0.798954	NS	1f	0.55436
rs1530031	2	100392864	0.798955	NS	1f	0.55436
rs62178780	2	181064547	0.79897	NS	7	0.51392
rs11835536	12	111298043	0.798972	NS	1f	0.55436
rs62191197	2	230271372	0.798977	NS	1f	0.22271
rs10803271	1	14374333	0.798981	NS	5	0.13454
rs186499890	3	46205498	0.798983	NS	2b	0.66261
rs6586139	10	88455872	0.799003	NS	1d	0.78223
rs13251662	8	93303530	0.799015	NS	6	0.03738
rs3814570	10	112948751	0.799037	NS	1d	0.96769
rs11859743	16	55059506	0.799065	NS	3a	0.54807
rs114331677	2	25298840	0.79908	NS	2b	0.58489
rs11088394	21	37429003	0.799084	NS	1f	0.55324
rs985667	1	100808221	0.799088	NS	1f	0.22271
rs41307972	9	121045104	0.79911	NS	6	0.32023
rs73127340	12	56211574	0.799118	NS	1f	0.07783
rs3116602	13	50537219	0.79913	NS	1b	1
rs1326273	1	198655170	0.799136	NS	1f	0.32517
rs12534672	7	31702436	0.799139	NS	1f	0.19549
rs78993969	2	162487554	0.79914	NS	7	0.51392
rs2667972	8	55994102	0.799145	NS	1f	0.55436
rs1568257	2	181163669	0.799154	NS	1f	0.55436
rs7554054	1	116738860	0.799174	NS	1f	0.55436
rs7413291	1	18786356	0.799178	NS	5	0.58955
rs4908112	1	101034107	0.799187	NS	7	0.51392
rs34051324	1	17305315	0.799212	NS	4	0.60906
rs2275612	1	94901860	0.799244	NS	1f	0.55436
rs632310	20	49798574	0.79926	NS	4	0.70497
rs3736228	11	68433827	0.799267	NS	1f	0.55436
rs13010313	2	144963957	0.799268	NS	7	0.18412
rs35223712	8	11186417	0.799299	NS	1f	0.22271
rs76500737	6	158961083	0.799321	NS	7	0.51392
rs13405308	2	230568522	0.799337	NS	7	0.18412
rs8051946	16	23913832	0.799342	NS	1f	0.55436
rs12509856	4	8638663	0.79936	NS	5	0.58955
rs227152	1	7896039	0.799373	NS	7	0.51392
rs78461497	6	127796457	0.799391	NS	6	0.17931
rs76999174	14	87993312	0.799408	NS	1f	0.55436
rs6961098	7	25100428	0.799412	NS	7	0.51392
rs402223	14	68815616	0.79942	NS	4	0.60906
rs77286224	5	160401084	0.799421	NS	1f	0.83785
rs3843973	3	172552458	0.799432	NS	1f	0.55436
rs4263714	7	50955790	0.799456	NS	4	0.60906
rs9611144	22	39318733	0.799475	NS	1f	0.66703
rs6816285	4	102078452	0.799478	NS	5	0.58955
rs13181849	5	40532707	0.79948	NS	7	0.51392
rs3921860	3	176970709	0.799488	NS	5	0.58955
rs10985157	9	121107558	0.799495	NS	2b	0.82541
rs10143087	14	81095213	0.799497	NS	1f	0.22271
rs13082278	3	58332497	0.799497	NS	1b	0.97963
rs9816450	3	18773039	0.79951	NS	5	0.13454
rs12432376	14	25473623	0.799525	NS	7	0.18412
rs7606201	2	181398122	0.799533	NS	4	0.60906
rs10753289	1	30004339	0.799541	NS	5	0.13454
rs12737233	1	70319252	0.799563	NS	7	0.51392
rs79729376	6	158991573	0.799573	NS	1f	0.66703
rs4875339	8	4360200	0.799589	NS	5	0.13454
rs60042129	11	2192786	0.799589	NS	1f	0.55436
rs13263632	8	18084695	0.799621	NS	1f	0.55436
rs6864565	5	132712279	0.799621	NS	1f	0.22271
rs501119	12	117754130	0.799623	NS	7	0.18412
rs876656	5	160520281	0.799623	NS	4	0.60906
rs10266588	7	158051877	0.799626	NS	4	0.60906
rs9510042	13	22205075	0.799641	NS	5	0.13454
rs74920097	11	539906	0.799646	NS	1d	0.93167
rs12441390	15	38658359	0.799646	NS	4	0.60906
rs10179395	2	14876319	0.799655	NS	7	0.51392
rs76648881	1	7947535	0.799679	NS	5	0.13454
rs62228374	22	39302073	0.7997	NS	4	0.60906
rs12478959	2	61588835	0.799711	NS	1f	0.55436
rs114978856	5	142206444	0.799724	NS	1b	0.84
rs955152	15	45117073	0.799729	NS	1b	0.9225
rs4485437	18	9837578	0.799733	NS	7	0.18412
rs2005292	14	75317853	0.799738	NS	5	0.13454
rs9398824	6	126941355	0.799751	NS	7	0.18412
rs10893872	11	128455658	0.799803	NS	1f	0.55436
rs12495060	3	107288416	0.799809	NS	7	0.51392
rs12235400	9	120968411	0.799818	NS	1f	0.22271
rs6659569	1	160794776	0.799821	NS	5	0.58955
rs9296143	6	35147515	0.799834	NS	1f	0.55436
rs6743720	2	181095771	0.799836	NS	1f	0.0275
rs17586462	6	23926978	0.799873	NS	5	0.13454
rs7024629	9	28715678	0.799876	NS	7	0.51392
rs7330597	13	43812885	0.799887	NS	1f	0.22271
rs4661	5	151028754	0.799905	NS	1f	0.55436
rs1038037	14	97988123	0.79991	NS	7	0.18412
rs6441370	3	161275966	0.799926	NS	1f	0.55436
rs17315775	7	26820515	0.79993	NS	6	0.15348
rs4971092	1	155171470	0.799952	NS	1f	0.19549
rs11737439	4	36614976	0.799957	NS	5	0.13454
rs273499	19	18135003	0.799996	NS	1f	0.55436
rs1035441	19	36862889	0.799998	NS	7	0.51392
rs3116606	13	50544936	0.800015	NS	7	0.51392
rs71606242	4	121940204	0.800023	NS	5	0.58955
rs419540	19	18095263	0.800038	NS	7	0.51392
rs3918281	20	46012815	0.800043	NS	1f	0.55436
rs6517205	21	34159116	0.800048	NS	1f	0.22271
rs11175958	12	40307586	0.800053	NS	5	1
rs2269867	7	51038693	0.800061	NS	5	0.13454
rs6992269	8	11161259	0.800063	NS	1f	0.55436
rs77087051	10	62735091	0.800077	NS	4	0.60906
rs12030653	1	67353404	0.800083	NS	3a	0.60177
rs6765486	3	18774634	0.800109	NS	4	0.60906
rs72894953	2	184993703	0.80011	NS	6	0.6
rs2384985	19	18156736	0.800169	NS	1f	0.55436
rs10898193	11	71486037	0.800172	NS	1f	0.22271
rs75589511	9	5263127	0.800172	NS	7	0.51392
rs12281485	11	95603652	0.800183	NS	6	0.69457
rs10891872	11	115601568	0.800205	NS	7	0.51392
rs4389136	16	53713946	0.800218	NS	1f	0.22271
rs4947477	7	50836237	0.800221	NS	1f	0.22271
rs12665235	6	127738735	0.800231	NS	1f	0.55436
rs12573804	10	65729906	0.80024	NS	7	0.51392
rs17072677	6	111402449	0.800245	NS	1f	0.55324
rs4552182	2	218320149	0.800245	NS	1f	0.55436
rs11172943	12	59196424	0.800268	NS	7	0.51392
rs6730860	2	158767012	0.800273	NS	6	0.24183
rs62191362	2	181396024	0.800274	NS	4	0.60906
rs12588317	14	97949129	0.800275	NS	2b	0.6749
rs6498142	16	10987392	0.800296	NS	1f	0.55436
rs2659183	5	173826603	0.800297	NS	1f	0.55436
rs16933501	10	32570758	0.800328	NS	7	0.51392
rs10980405	9	110476590	0.800345	NS	5	0.13454
rs2284646	20	49910239	0.800347	NS	1b	0.895
rs638596	9	32539548	0.800348	NS	7	0.51392
rs11702088	21	37396975	0.800401	NS	1f	0.55436
rs2095731	1	111491854	0.800405	NS	1f	0.55324
rs11488696	1	160924320	0.800414	NS	1f	0.55324
rs74727114	3	58424200	0.800421	NS	1f	0.55436
rs11775804	8	88933803	0.800436	NS	5	0.58955
rs17414954	1	100758905	0.800463	NS	1b	0.68148
rs6974611	7	49201003	0.800467	NS	7	0.18412
rs77255477	14	35013747	0.800475	NS	1f	0.55324
rs179260	14	80975711	0.800483	NS	1f	0.55436
rs76642090	8	78609688	0.800484	NS	1f	0.55324
rs79600465	20	46061829	0.800496	NS	4	0.70497
rs610162	11	114433455	0.800507	NS	1f	0.55436
rs1563900	11	115567703	0.800528	NS	1f	0.22271
rs12988541	2	29523467	0.800536	NS	2a	0.97
rs1950996	14	57769695	0.800537	NS	5	0.13454
rs11890527	2	168174978	0.800558	NS	1f	0.55436
rs7928640	11	124758723	0.800566	NS	1f	0.55436
rs2559658	10	77985511	0.800582	NS	1f	0.22271
rs7724832	5	156954359	0.800608	NS	1f	0.19549
rs11970238	6	34977366	0.800627	NS	1f	0.55324
rs7821584	8	11058050	0.800628	NS	1f	0.55324
rs4792888	17	45800588	0.800636	NS	1f	0.55324
rs4778738	15	78871260	0.800642	NS	1f	0.55436
rs116906458	7	50855507	0.800659	NS	5	0.13454
rs896307	7	50501362	0.800667	NS	1f	0.68617
rs17137408	10	15547643	0.800682	NS	1f	0.55324
rs74480786	2	230280363	0.800702	NS	7	0.51392
rs112611646	6	106134208	0.800714	NS	1f	0.55436
rs8121856	20	1648349	0.800717	NS	1f	0.55436
rs3848467	18	12898549	0.800742	NS	1f	0.55436
rs77065481	12	57722984	0.800755	NS	4	0.60906
rs547108	6	159109563	0.800769	NS	1b	0.98331
rs7266098	20	44493475	0.800771	NS	7	0.51392
rs12495098	3	46301011	0.800775	NS	6	0.09
rs78294811	14	35334669	0.800831	NS	1f	0.55436
rs11694700	2	100320175	0.800846	NS	7	0.51392
rs36076454	5	173987923	0.800869	NS	1f	0.55436
rs2594875	5	173826736	0.80088	NS	2b	0.01267
rs6745190	2	181042998	0.800885	NS	1f	0.22271
rs10492995	1	18380879	0.800894	NS	5	0.13454
rs2561742	5	173827981	0.8009	NS	4	0.60906
rs10985160	9	121110999	0.800907	NS	7	0.18412
rs11574915	9	34710087	0.800909	NS	1f	0.66703
rs16853305	2	167243265	0.800918	NS	1f	0.55324
rs2075178	14	81096464	0.800922	NS	1b	0.94075
rs60170382	18	45238681	0.800929	NS	7	0.18412
rs2301722	7	82835918	0.800942	NS	5	0.13454
rs2250207	20	1559043	0.800948	NS	1f	0.22271
rs10880028	12	76027919	0.800949	NS	4	0.60906
rs2227255	2	218403058	0.800964	NS	1d	0.29222
rs509749	1	160823770	0.800986	NS	1f	0.55436
rs3861929	1	201056722	0.800992	NS	1f	0.08895
rs2292676	3	58250201	0.801007	NS	1f	0.66703
rs1357614	3	795798	0.801016	NS	5	0.13454
rs1499331	4	132357758	0.801036	NS	1f	0.55324
rs56842618	6	34757143	0.801062	NS	1f	0.70823
rs11686650	2	101810129	0.801063	NS	1f	0.55436
rs1658190	18	4488582	0.801074	NS	7	0.18412
rs4667666	2	170897014	0.801074	NS	1f	0.55436
rs11715310	3	33007945	0.801093	NS	1f	0.55436
rs6538370	12	92995154	0.801098	NS	5	0.13454
rs4790386	17	2922244	0.801118	NS	2b	0.52283
rs72899997	2	184693694	0.801129	NS	5	0.58955
rs17054190	6	126889468	0.801155	NS	5	0.13454
rs2359710	1	113170408	0.801164	NS	1f	0.22271
rs111598256	21	42419304	0.801166	NS	7	0.18412
rs920293	15	67122087	0.801167	NS	4	0.60906
rs12716680	13	41622334	0.801171	NS	1f	0.55436
rs2967682	19	8673697	0.801179	NS	4	0.60906
rs3087918	14	100831626	0.801185	NS	5	0.13454
rs77069991	2	99938125	0.801189	NS	1f	0.22271
rs11690612	2	141637286	0.801211	NS	7	0.51392
rs6479716	10	60542800	0.801226	NS	1f	0.55436
rs1480476	2	184715260	0.801226	NS	5	0.13454
rs13233413	7	37396926	0.801232	NS	7	0.51392
rs78444390	3	159925304	0.801242	NS	5	0
rs6489190	12	122669278	0.801242	NS	1f	0.55436
rs4795908	17	34308467	0.801277	NS	5	0.0275
rs13182602	5	86172420	0.801284	NS	4	0.60906
rs515013	7	28176577	0.801293	NS	1f	0.55324
rs112874871	10	79319446	0.801327	NS	1f	0.55436
rs12887556	14	77500130	0.801334	NS	1f	0.55436
rs77963439	1	152726307	0.801338	NS	1f	0.02154
rs17035396	2	68385046	0.801362	NS	4	0.60906
rs10171839	2	218186591	0.801362	NS	1b	0.68148
rs17601985	10	35455655	0.801363	NS	2b	0.7509
rs2952139	17	39657209	0.801383	NS	1f	0.55324
rs365654	17	34350690	0.801386	NS	5	0.69
rs11745880	5	170496693	0.801391	NS	2b	0.82852
rs10945846	6	162568794	0.801402	NS	1f	0.22271
rs6705243	2	198756217	0.801416	NS	5	0.25287
rs62198551	2	185150991	0.801417	NS	7	0.51392
rs1364478	2	185314162	0.801444	NS	5	0.13454
rs4001037	4	121965046	0.801451	NS	1f	0.55436
rs116213531	6	35343070	0.801461	NS	1b	0.95833
rs11265905	9	89461680	0.801462	NS	4	0.60906
rs12561798	1	67136481	0.801501	NS	7	0.18412
rs74937009	17	27720954	0.80151	NS	1f	0.22271
rs6860574	5	172425225	0.801534	NS	6	0.42
rs10017241	4	76855772	0.801547	NS	5	0.52421
rs74923786	1	198770816	0.801552	NS	7	0.51392
rs8017676	14	35293460	0.801576	NS	1f	0.55436
rs11775674	8	11415109	0.801577	NS	1f	0.55436
rs7038681	9	5186332	0.80159	NS	1f	0.55436
rs7553506	1	198470719	0.801594	NS	5	0.58955
rs11058334	12	125796579	0.801616	NS	5	0.58955
rs12088882	1	100759064	0.801617	NS	4	0.60906
rs11683001	2	101780501	0.801621	NS	6	0.80877
rs7832520	8	135417798	0.80163	NS	4	0.60906
rs6805482	3	25419105	0.801638	NS	1f	0.22271
rs2254458	20	1570839	0.801701	NS	1f	0.22271
rs78597810	1	67135729	0.801704	NS	2a	0.64
rs10902177	11	591083	0.801713	NS	1f	0.55436
rs7906431	10	60526429	0.801731	NS	1f	0.55436
rs11215584	11	115524579	0.801791	NS	1f	0.66703
rs12719025	7	51032493	0.801796	NS	4	0.60906
rs11007712	10	29720411	0.801803	NS	1f	0.26633
rs562217	6	23910565	0.80182	NS	5	0.13454
rs6671527	1	46615007	0.801823	NS	1f	0.39752
rs111994823	1	161500484	0.801826	NS	1b	0.53794
rs1890234	13	101374779	0.801827	NS	6	0.80877
rs17395751	7	31384153	0.801835	NS	4	0.60906
rs35600074	2	65207671	0.80185	NS	1f	0.22271
rs72980888	6	126934110	0.801855	NS	6	0
rs311329	6	152815996	0.801857	NS	2b	0.73193
rs2269065	9	120966680	0.801858	NS	1b	0.434
rs75254405	2	43625059	0.801892	NS	5	0.13454
rs4121600	18	5316071	0.801902	NS	1f	0.55436
rs9365009	6	158919640	0.801903	NS	5	0.37983
rs3769844	2	230254549	0.801906	NS	1f	0.55436
rs191961832	5	159270962	0.801912	NS	7	0.18412
rs996665	11	84250397	0.801932	NS	2b	0.70847
rs11005874	10	57599830	0.801933	NS	5	0.13454
rs4655684	1	67146089	0.801945	NS	1f	0.22271
rs72658560	1	19854912	0.801948	NS	1f	0.22271
rs12344642	9	103032548	0.802006	NS	7	0.18412
rs9789571	2	215288633	0.802028	NS	4	0.60906
rs13401782	2	185229834	0.802033	NS	1f	0.55436
rs1389454	11	26626863	0.802047	NS	1f	0.55436
rs6067327	20	50029141	0.802063	NS	1f	0.55436
rs111653954	5	159160514	0.802064	NS	7	0.18412
rs871790	9	83422318	0.802069	NS	7	0.51392
rs1077365	4	5163328	0.802081	NS	1f	0.22271
rs10761540	10	60652947	0.802087	NS	1f	0.55436
rs4586515	17	62149643	0.802111	NS	4	0.60906
rs4234006	2	214768739	0.802121	NS	7	0.51392
rs4749560	10	30507118	0.802148	NS	4	0.60906
rs2992885	13	95346760	0.802157	NS	2b	0.63769
rs9993043	4	121975335	0.802182	NS	1f	0.22271
rs16925511	9	106478280	0.802187	NS	5	0.13454
rs667633	11	114496010	0.802193	NS	1f	0.66703
rs17124028	14	88078808	0.802214	NS	1f	0.55436
rs7799573	7	94730436	0.802216	NS	7	0.51392
rs115337677	1	155799125	0.802232	NS	1f	0.55436
rs333612	8	55912212	0.80226	NS	NA	NA
rs9592965	13	74041788	0.802263	NS	1f	0.01
rs10017113	4	35228749	0.802272	NS	4	0.60906
rs4675350	2	203594483	0.802275	NS	1f	0.22271
rs12232282	15	78844183	0.802278	NS	1f	0.55436
rs2208039	6	90149548	0.802289	NS	4	0.70497
rs72658559	1	19854674	0.802296	NS	1b	0.28167
rs77010659	14	87943621	0.802297	NS	7	0.51392
rs59792965	6	106179281	0.8023	NS	5	0.13454
rs8082467	17	27926442	0.802303	NS	7	0.51392
rs11130082	3	45984026	0.802312	NS	1f	0.66703
rs10974423	9	4265865	0.802342	NS	5	0.58955
rs2744697	1	22257162	0.802348	NS	1f	0.55436
rs4945093	11	71636293	0.802365	NS	3a	0.86056
rs75615392	11	128479982	0.80237	NS	5	0.58955
rs12162084	16	26638150	0.80242	NS	5	0.13454
rs17467721	8	18761189	0.802423	NS	5	0.35991
rs80337840	8	11163736	0.802449	NS	1b	0.3225
rs75143485	12	56020730	0.802484	NS	1f	0.55436
rs12822701	12	9782017	0.802496	NS	5	0
rs6731113	2	3711740	0.802502	NS	4	0.60906
rs572550	6	20065739	0.802519	NS	5	0.30775
rs12480045	20	46078489	0.802523	NS	4	0.60906
rs74983338	15	78921288	0.80253	NS	1f	0.55436
rs10827959	10	20081650	0.802553	NS	7	0.18412
rs7899092	10	48917523	0.802579	NS	5	0.12453
rs10405912	19	46704934	0.802591	NS	1f	0.55436
rs1837947	10	60615275	0.802595	NS	6	0.23502
rs8119870	20	1654950	0.802597	NS	1f	0.55436
rs7258953	19	43849302	0.802608	NS	1f	0.55324
rs1150256	1	206899788	0.802609	NS	1f	0.55436
rs77580480	18	69885353	0.802619	NS	5	0.13454
rs4934167	10	80443750	0.802622	NS	1f	0.55436
rs9545241	13	79865341	0.802622	NS	1f	0.55436
rs6660548	1	22353586	0.802634	NS	5	0.13454
rs10850013	12	112212245	0.802654	NS	1f	0.22271
rs753174	3	18572549	0.802654	NS	5	0.13454
rs12590214	14	23767044	0.802656	NS	1f	0.66703
rs7233496	18	22605680	0.802668	NS	5	0.13454
rs1660859	11	71307836	0.802675	NS	1f	0.55436
rs530212	4	74198013	0.802677	NS	7	0.18412
rs1031553	8	62994269	0.80269	NS	7	0.51392
rs117813793	11	61042070	0.802702	NS	1f	0.55436
rs35373095	5	73281722	0.802751	NS	2a	0.72833
rs59727890	2	100311035	0.802768	NS	1f	0.22271
rs1032845	9	71144107	0.802769	NS	7	0.51392
rs9999619	4	47280626	0.802776	NS	6	0.16346
rs2445977	6	69798271	0.802777	NS	7	0.51392
rs12708714	16	10978668	0.80278	NS	1f	0.39752
rs4581643	14	97974297	0.802796	NS	7	0.51392
rs4233577	2	146735046	0.802807	NS	4	0.60906
rs7773319	6	35199979	0.802808	NS	1d	0.73
rs11575564	7	50457425	0.80281	NS	1f	0.05
rs73193723	7	107868137	0.80282	NS	1f	0.66703
rs11210140	1	73136511	0.802859	NS	7	0.18412
rs2807238	10	25219108	0.802865	NS	7	0.18412
rs75050832	1	7687512	0.802865	NS	1f	0.1
rs1930941	6	126995698	0.802882	NS	7	0.51392
rs7569169	2	101773219	0.80289	NS	1f	0.55436
rs74062759	12	9783382	0.802899	NS	4	0.60906
rs3915203	7	27059083	0.802902	NS	7	0.51392
rs4678000	3	122171888	0.802906	NS	7	0.51392
rs78331026	6	90171471	0.802906	NS	7	0.18412
rs77267039	10	34945479	0.802912	NS	7	0.18412
rs11996494	8	78443374	0.802932	NS	7	0.18412
rs726660	12	112563410	0.802934	NS	1f	0.22271
rs13356420	5	151080522	0.802936	NS	1f	0.55436
rs6427184	1	155150307	0.802938	NS	1f	0.55436
rs6029108	20	40420233	0.80294	NS	7	0.18412
rs12533431	7	50368820	0.802943	NS	1f	0.22271
rs11643004	16	75191124	0.802955	NS	6	0.15
rs17116138	11	113932944	0.802983	NS	4	0.60906
rs1872514	2	134014465	0.802993	NS	4	0.60906
rs6723546	2	154052380	0.802998	NS	5	0.29483
rs1350270	14	98015803	0.803012	NS	7	0.18412
rs7586478	2	61064772	0.803017	NS	1f	0.86
rs4770182	13	21605047	0.803032	NS	1b	0.17883
rs7778202	7	51045074	0.80304	NS	5	0.13454
rs10183964	2	185369072	0.803058	NS	7	0.51392
rs7942030	11	549959	0.80306	NS	1b	0.90197
rs6550702	3	18826087	0.80306	NS	5	0.23497
rs6709702	2	181217545	0.80308	NS	7	0.18412
rs2431061	10	35449075	0.80309	NS	2b	0.56945
rs66491720	12	56420779	0.803102	NS	1d	0.95405
rs934382	2	60827150	0.803119	NS	1f	0.09625
rs6744620	2	181143575	0.803129	NS	7	0.51392
rs2712244	7	26936313	0.803133	NS	7	0.51392
rs4760177	12	57970080	0.80316	NS	1f	0.345
rs78485719	10	88293331	0.80319	NS	4	0.60906
rs11593403	10	60323452	0.803216	NS	1f	0.88
rs17120134	12	57993043	0.803218	NS	1f	0.55436
rs72658565	1	19859199	0.803224	NS	1f	0.55436
rs10485824	20	1537454	0.803251	NS	4	0.60906
rs12346416	9	4318469	0.803254	NS	5	0.13454
rs6907459	6	20589099	0.8033	NS	1f	0.55436
rs10088942	8	11427859	0.80332	NS	6	0.79772
rs6444286	3	188407553	0.803327	NS	1f	0.55436
rs10460060	18	40416091	0.803333	NS	4	0.60906
rs913059	1	91684279	0.803345	NS	1b	1
rs1169352	13	85887468	0.803358	NS	5	0.55411
rs2026293	14	98039298	0.803363	NS	7	0.18412
rs12077628	1	183290468	0.803375	NS	1f	0.55324
rs76250302	2	100311323	0.803413	NS	6	0.93069
rs6952876	7	51001162	0.803422	NS	4	0.70497
rs293748	5	36900741	0.803424	NS	1f	0.55436
rs7481129	11	2209230	0.803431	NS	1f	0.55436
rs6083041	20	2392339	0.803433	NS	1f	0.08
rs17381177	4	95444069	0.803439	NS	7	0.18412
rs269969	18	45196839	0.803448	NS	4	0.60906
rs28755461	21	42401067	0.803473	NS	1f	0.55436
rs7813186	8	109844252	0.803493	NS	7	0.18412
rs6011910	20	63578335	0.803501	NS	1f	0.39752
rs7639882	3	16943780	0.803506	NS	7	0.51392
rs7590008	2	100277653	0.803521	NS	1f	0.55436
rs159987	4	39736052	0.803535	NS	7	0.51392
rs3136562	12	9763324	0.803545	NS	4	0.60906
rs7960353	12	84632157	0.803555	NS	4	0.60906
rs4845408	1	155093151	0.803557	NS	1b	0.44867
rs2544409	4	105886757	0.803557	NS	1f	0.55324
rs2192439	12	9721630	0.803591	NS	1b	0.79
rs7426700	3	18778943	0.803592	NS	5	0.13454
rs9820321	3	18779143	0.803592	NS	5	0.13454
rs2975779	2	240623752	0.803616	NS	1f	0.55436
rs4768232	12	40343438	0.803616	NS	4	0.60906
rs140115733	22	29705897	0.803617	NS	1f	0.55436
rs1398101	3	32304207	0.803648	NS	1f	0.55436
rs75079525	1	156008668	0.803648	NS	4	0.60906
rs6007897	22	46384624	0.8037	NS	1f	0.22271
rs1799815	19	7125508	0.803716	NS	1b	0.53267
rs7153027	14	91960878	0.803737	NS	7	0.51392
rs4923802	15	38589044	0.803743	NS	1f	0.55436
rs199750470	3	58414618	0.803765	NS	NA	NA
rs75083007	7	51058907	0.803779	NS	4	0.60906
rs35649103	3	157094792	0.803786	NS	4	0.60906
rs6414428	3	46476513	0.803788	NS	7	0.51392
rs57112569	5	174075508	0.803796	NS	1f	0.55436
rs112609462	20	46073586	0.803841	NS	4	0.60906
rs116294910	5	142113193	0.803874	NS	5	0.58955
rs74925268	14	35221947	0.803885	NS	1b	0.53267
rs6930522	6	101501062	0.803895	NS	6	0.31452
rs6072091	20	40663434	0.803906	NS	4	0.60906
rs17762054	2	162154176	0.803907	NS	4	0.60906
rs6517774	21	17449955	0.803909	NS	4	0.60906
rs857067	14	98050753	0.803927	NS	6	0.13144
rs1892547	10	60533200	0.803927	NS	1f	0.22271
rs621611	11	31874624	0.803929	NS	3a	0.67778
rs11603616	11	118625350	0.803965	NS	1f	0.66703
rs117829039	15	78757588	0.803973	NS	4	0.60906
rs41396545	1	67223925	0.803982	NS	1f	0.095
rs984971	2	162368011	0.804005	NS	7	0.18412
rs9459882	6	167115215	0.804014	NS	1f	0.55436
rs7213861	17	75357658	0.804015	NS	1f	0.55436
rs7145351	14	81095045	0.804016	NS	1f	0.22271
rs61829143	1	197947450	0.804021	NS	7	0.18412
rs11811788	1	173181588	0.804024	NS	1f	0.22271
rs13037651	20	45153589	0.804036	NS	1f	0.55436
rs2188594	7	20639663	0.804038	NS	7	0.18412
rs13026570	2	100323036	0.80405	NS	1f	0.55436
rs28764842	4	122145974	0.804056	NS	5	0.13454
rs11172941	12	59194068	0.804057	NS	1f	0.71
rs7964492	12	57429802	0.804066	NS	1b	0.99
rs2253977	20	3958493	0.8041	NS	1f	0.55324
rs228206	20	48170743	0.804107	NS	2b	0.7614
rs79536352	14	35334672	0.804111	NS	1f	0.55436
rs13164533	5	18966849	0.804112	NS	5	0.6855
rs10994306	10	60337818	0.804132	NS	1f	0.66703
rs9332653	1	169521534	0.804136	NS	1f	0.66703
rs10763792	10	30546644	0.804152	NS	5	0.23589
rs4947522	7	50937822	0.804156	NS	4	0.60906
rs1914604	4	18849325	0.804157	NS	7	0.18412
rs79240021	1	116943347	0.80416	NS	1f	0.02937
rs10056599	5	159295902	0.804166	NS	7	0.51392
rs74045379	11	452282	0.80417	NS	1f	0.55436
rs10926843	1	242753266	0.804181	NS	5	0.79167
rs959733	16	82450464	0.804188	NS	5	0.13454
rs184787616	19	55322201	0.804193	NS	NA	NA
rs497678	11	118697172	0.804199	NS	1b	0.97052
rs840896	12	26958388	0.8042	NS	1f	0.55324
rs1364475	2	185320926	0.804227	NS	6	0.24039
rs876105	3	50646378	0.804246	NS	7	0.51392
rs2241810	2	100395415	0.804247	NS	1a	0.97871
rs1546159	1	67322743	0.804254	NS	1f	0.66703
rs7548373	1	206760145	0.804261	NS	5	0.58955
rs12793619	11	77210313	0.804282	NS	1f	0.55324
rs2283573	19	579100	0.804284	NS	1f	0.55436
rs114562154	3	49398013	0.804286	NS	4	0.60906
rs882631	2	29057925	0.804305	NS	1f	0.55436
rs17077561	13	22763048	0.804311	NS	1f	0.22271
rs115809530	7	153675166	0.804356	NS	5	0.13454
rs114159321	5	35975982	0.804357	NS	1f	0.31
rs41309096	2	230212439	0.80438	NS	6	0.08
rs6063438	20	49824631	0.804389	NS	7	0.51392
rs2120856	5	40388348	0.804401	NS	1f	0.55436
rs790575	12	92137832	0.804406	NS	4	0.60906
rs10152637	15	92602409	0.804408	NS	1f	0.22271
rs4680892	3	28042546	0.804417	NS	4	0.60906
rs75303257	7	37365800	0.804423	NS	5	0.13454
rs11965277	6	135176694	0.804428	NS	1f	0.55436
rs7973042	12	65376929	0.804436	NS	7	0.18412
rs10761476	10	60309060	0.804452	NS	7	0.51392
rs7593620	2	78101563	0.804452	NS	7	0.18412
rs3298	7	154894163	0.804455	NS	1f	0.55436
rs4602673	5	160521983	0.804473	NS	6	0.00333
rs78827077	12	57614154	0.804487	NS	4	0.60906
rs2890790	5	174010893	0.804505	NS	1f	0.22271
rs11575057	17	34322718	0.804506	NS	1f	0.55436
rs712565	5	116269501	0.804508	NS	7	0.51392
rs71420379	2	60956093	0.804531	NS	5	0.2714
rs4236134	6	55578554	0.804534	NS	1f	0.55436
rs9313662	5	173947458	0.804538	NS	1f	0.55436
rs114748237	2	233423550	0.804544	NS	4	0.60906
rs2640221	11	130543975	0.804549	NS	6	0.15359
rs7669431	4	119156065	0.804551	NS	7	0.51392
rs12480744	20	46080994	0.804565	NS	5	0.58955
rs1189	19	55044786	0.804589	NS	1f	0.55436
rs6602450	10	6111334	0.804589	NS	1f	0.14257
rs12196381	6	111618197	0.804599	NS	1f	0.66703
rs7526970	1	173329925	0.804609	NS	1b	0.44867
rs1857941	12	58041858	0.804613	NS	1f	0.03
rs12537264	7	129077911	0.80463	NS	7	0.51392
rs9552736	13	22867132	0.804641	NS	1f	0.55436
rs1481046	8	70459667	0.804643	NS	1f	0.55324
rs10185953	2	196239484	0.804655	NS	1f	0.55436
rs79970417	12	57814814	0.804658	NS	1f	0.55436
rs115174573	10	35318400	0.804659	NS	7	0.18412
rs4461524	4	10072546	0.804671	NS	1f	0.55436
rs4681819	3	58199199	0.804672	NS	1f	0.55436
rs332013	8	8901751	0.804673	NS	1b	0.99526
rs6799077	3	58418369	0.804675	NS	1b	0.92754
rs7764591	6	111462211	0.804678	NS	1b	0.88043
rs181264116	5	159214281	0.804698	NS	5	0.58955
rs7039906	9	22746018	0.804716	NS	7	0.18412
rs111700172	9	136256479	0.804766	NS	1b	0.92223
rs1019920	5	159912526	0.80478	NS	1a	0.87
rs12676630	8	128133630	0.804783	NS	1f	0.55436
rs12462907	19	55017732	0.804784	NS	1f	0.55436
rs10074207	5	92261341	0.804799	NS	1f	0.22271
rs13222008	7	107837919	0.804804	NS	3a	0.4701
rs4666996	2	180990492	0.804835	NS	1f	0.02
rs9979153	21	34951210	0.80485	NS	4	0.70497
rs6043714	20	1678580	0.804864	NS	6	0.0149
rs270779	19	54712758	0.804871	NS	5	0.13454
rs4982256	14	35347104	0.804877	NS	1f	0.55436
rs10242572	7	26855446	0.804894	NS	1f	0.55436
rs1874396	1	67396783	0.804898	NS	1f	0.22271
rs34780947	1	197615947	0.804916	NS	1b	0.86517
rs7963771	12	114905687	0.804923	NS	1f	0.22271
rs228638	1	7858538	0.804932	NS	1f	0.22271
rs2522414	5	132576155	0.804942	NS	1f	0.22271
rs3931961	18	13403110	0.804953	NS	5	0.13454
rs62323947	4	122229097	0.804977	NS	7	0.18412
rs4652801	1	183429392	0.805024	NS	7	0.51392
rs10800276	1	166889704	0.805025	NS	1f	0.22271
rs13157269	5	102959079	0.805027	NS	4	0.60906
rs7426675	3	18778786	0.80503	NS	5	0.13454
rs9401505	6	122306579	0.80503	NS	6	0.80877
rs9611138	22	39298120	0.805036	NS	1f	0.55436
rs78905745	1	192549753	0.805049	NS	4	0.60906
rs10775331	16	55292579	0.805053	NS	1f	0.66703
rs485618	1	160830690	0.805074	NS	1f	0.55436
rs7961581	12	71269322	0.805089	NS	1f	0.55436
rs13068762	3	27779116	0.8051	NS	5	0.58955
rs4072865	16	10930248	0.805125	NS	1f	0.55436
rs10490731	2	185199751	0.805126	NS	1f	0.73686
rs72768671	5	103203569	0.805133	NS	5	0.38167
rs6842052	4	15717077	0.805141	NS	1f	0.66703
rs1433906	11	4798389	0.805143	NS	5	0.13454
rs9355980	6	162121052	0.805151	NS	6	0.31912
rs11105165	12	89076177	0.805154	NS	2b	0.47489
rs78519860	6	127824243	0.805167	NS	1f	0.11
rs11230574	11	61024709	0.805172	NS	1f	0.22271
rs28043	5	103150368	0.805193	NS	7	0.18412
rs7673403	4	32872347	0.805222	NS	5	0
rs10487525	7	145135170	0.805236	NS	7	0.18412
rs79487480	19	10332565	0.805237	NS	1f	0.70823
rs73695635	7	50394288	0.80524	NS	4	0.60906
rs58869569	2	181280107	0.805251	NS	5	0.13454
rs115131897	5	102933882	0.805255	NS	1d	0.2025
rs9332660	1	169520239	0.80526	NS	6	0.0475
rs12733273	1	241007867	0.8053	NS	4	0.60906
rs2839652	21	43206519	0.805308	NS	4	0.60906
rs2839535	21	42485217	0.805311	NS	1d	0.2475
rs530696	8	96127965	0.805336	NS	6	0.197
rs3808237	7	90837669	0.805353	NS	5	0.13454
rs78834047	14	98057420	0.805363	NS	1f	0.22271
rs6067303	20	49970047	0.805373	NS	1b	0.99522
rs6924555	6	43183242	0.805387	NS	1f	0.55436
rs5763787	22	30122513	0.8054	NS	6	0.28536
rs4850735	2	196933338	0.805408	NS	1f	0.63417
rs13374837	1	21813855	0.805432	NS	1f	0.39752
rs9941024	16	5744311	0.80544	NS	4	0.60906
rs10982443	9	114896510	0.805441	NS	1f	0.55324
rs6661365	1	85487683	0.805509	NS	7	0.18412
rs2369595	2	184761699	0.80551	NS	5	0.58955
rs116711574	5	174074962	0.805528	NS	4	0.60906
rs11145863	9	136394240	0.805553	NS	1f	0.55436
rs7904326	10	48921726	0.805554	NS	7	0.18412
rs9318496	13	77739415	0.805557	NS	5	0.13454
rs2059249	16	75248613	0.805567	NS	1f	0.55436
rs73207493	8	11428224	0.805582	NS	1f	0.02154
rs1058961	3	45823514	0.805599	NS	7	0.51392
rs17397143	1	19857695	0.805627	NS	7	0.51392
rs73959247	2	135052002	0.805638	NS	1f	0.55436
rs12505747	4	101900224	0.805645	NS	5	0.13454
rs13357993	5	2088958	0.80565	NS	6	0.20133
rs477424	11	89069113	0.805661	NS	7	0.18412
rs4845484	1	152783031	0.805665	NS	1f	0.22271
rs6720771	2	153897023	0.805668	NS	7	0.51392
rs73001430	19	18203456	0.805675	NS	1f	0.55436
rs2245801	4	89836689	0.805681	NS	1f	0.55436
rs2839527	21	42458103	0.805715	NS	1f	0.22271
rs680341	1	233610513	0.805716	NS	1f	0.55324
rs17163741	1	223155910	0.805717	NS	1f	0.55436
rs12436843	14	20423439	0.805735	NS	1f	0.22271
rs11119297	1	206677690	0.805739	NS	5	0.58955
rs6688632	1	93025093	0.805749	NS	1f	0.22271
rs2719259	8	56029071	0.805753	NS	1f	0.70823
rs7917458	10	60539650	0.805791	NS	7	0.51392
rs3969942	3	48518219	0.805793	NS	1f	0.55436
rs869975	5	151026811	0.805802	NS	1f	0.66703
rs17815795	18	45315256	0.805802	NS	5	0
rs6578250	11	2241409	0.805817	NS	5	0.87971
rs66514709	19	48667211	0.805821	NS	1b	0.69
rs1531270	3	50844563	0.805848	NS	7	0.51392
rs11250131	8	11393666	0.805855	NS	1f	0.55436
rs780849	10	16884734	0.805859	NS	5	0.71614
rs2060447	2	162744043	0.805871	NS	7	0.18412
rs16977564	15	57517241	0.805873	NS	1f	0.55436
rs78423633	5	160495033	0.805876	NS	5	0
rs7350075	8	10767489	0.805878	NS	7	0.51392
rs11207325	1	58897947	0.805926	NS	1f	0.55436
rs4283591	3	18769432	0.805941	NS	6	0
rs6669170	1	198468541	0.80596	NS	5	0.58955
rs3004221	1	22227344	0.805973	NS	1f	0.55436
rs11715134	3	50515435	0.805975	NS	1f	0.55436
rs11175332	12	40147825	0.80598	NS	1b	1
rs2066293	1	7750483	0.805984	NS	6	0.92506
rs7081416	10	57806659	0.805985	NS	7	0.18412
rs146278684	16	11276762	0.806004	NS	1f	0.55436
rs57352267	1	206888428	0.806009	NS	1f	0.55436
rs1782962	21	32599721	0.806018	NS	1f	0.55436
rs557305	6	145208220	0.806037	NS	5	0.58955
rs369051	8	143466636	0.806062	NS	1f	0.55436
rs1150255	1	206899614	0.806071	NS	1f	0.55436
rs75980753	14	88164112	0.806077	NS	1f	0.22271
rs116222527	2	181117278	0.806083	NS	1f	0.22271
rs2274910	1	160882256	0.80612	NS	1f	0.55436
rs12714409	2	596532	0.806137	NS	1f	0.66703
rs2501789	1	17304527	0.80614	NS	1f	0.55436
rs4672409	2	60844167	0.806158	NS	1f	0.55436
rs6063434	20	49797002	0.806163	NS	4	0.70497
rs6922269	6	150931849	0.806176	NS	5	0.13454
rs114698861	1	92025162	0.806188	NS	6	0.265
rs113636706	8	128250551	0.806201	NS	2b	0.68144
rs9291546	4	30716711	0.806204	NS	1f	0.66703
rs3008061	6	165664329	0.806212	NS	1f	0.55436
rs2255088	10	6583416	0.806238	NS	1f	0.55436
rs2135616	4	177415516	0.806248	NS	5	0.26833
rs1475451	20	49792078	0.806251	NS	1f	0.55436
rs4518145	3	161232242	0.806251	NS	1b	0.68148
rs12239845	1	173181159	0.806268	NS	7	0.51392
rs28414527	7	26742510	0.806282	NS	1f	0.55324
rs838716	2	233386145	0.806287	NS	1b	0.1775
rs6448143	4	22301573	0.806304	NS	5	0.13454
rs12470178	2	184591406	0.80631	NS	7	0.51392
rs1395304	4	102086953	0.806318	NS	7	0.18412
rs7313525	12	40350381	0.806331	NS	4	0.60906
rs4681829	3	58246758	0.806353	NS	1b	0.14
rs853969	6	126740173	0.806354	NS	7	0.51392
rs78372905	1	91994948	0.806356	NS	7	0.51392
rs56896343	9	34938517	0.806358	NS	1f	0.55436
rs7928668	11	117929208	0.80645	NS	1f	0.55436
rs12924064	16	70771446	0.806454	NS	1f	0.70823
rs555063	11	111168621	0.806456	NS	7	0.51392
rs7332672	13	99225217	0.80646	NS	1f	0.55436
rs1864744	14	88484662	0.806469	NS	7	0.51392
rs72825097	17	34329910	0.806498	NS	1f	0.55324
rs12728679	1	113979663	0.806522	NS	1f	0.55436
rs214989	6	152417210	0.80653	NS	1f	0.22271
rs12344176	9	3940862	0.806553	NS	5	0.23589
rs17594018	4	118171685	0.806571	NS	1f	0.22271
rs17135599	7	101535002	0.806613	NS	4	0.60906
rs1034450	6	35221913	0.806632	NS	1f	0.55436
rs71429724	2	206536124	0.806639	NS	7	0.51392
rs9892880	17	881396	0.80664	NS	1f	0.55436
rs11747348	5	522165	0.806648	NS	1f	0.55436
rs79824668	2	180990434	0.80665	NS	5	0.15146
rs75888877	14	80897754	0.806658	NS	7	0.51392
rs116058517	2	180974551	0.806673	NS	6	0.32023
rs466235	5	102762878	0.806682	NS	1f	0.55436
rs7586140	2	218345488	0.806688	NS	1f	0.55436
rs7997200	13	43944263	0.806693	NS	1f	0.55324
rs1027327	3	8565153	0.806711	NS	7	0.18412
rs61739678	12	112200682	0.806718	NS	1f	0.55436
rs72954744	1	92013305	0.806735	NS	1f	0.55436
rs6993368	8	78468605	0.806736	NS	5	0.58955
rs1484365	5	162567052	0.806742	NS	7	0.18412
rs1177205	2	60847976	0.806749	NS	1b	0.03033
rs4851384	2	100945176	0.806773	NS	4	0.70497
rs62180201	2	181214949	0.806794	NS	1f	0.22271
rs11039101	11	5805850	0.806801	NS	7	0.51392
rs111875922	16	28551158	0.806805	NS	1f	0.55324
rs7321883	13	45696465	0.806814	NS	1f	0.55324
rs12594483	15	42729788	0.806839	NS	1f	0.55436
rs41275313	5	160413928	0.806848	NS	5	0.4375
rs77724535	10	60494822	0.806855	NS	2b	0.45272
rs10849995	12	112041740	0.806909	NS	7	0.51392
rs4908143	1	101419812	0.806931	NS	5	0.13454
rs10516292	4	15748080	0.806934	NS	1f	0.08
rs1908369	5	35808013	0.806967	NS	2b	0.31692
rs4681673	3	58288016	0.806968	NS	1f	0.55436
rs116388937	1	92803822	0.806983	NS	1f	0.55324
rs77903428	2	181171667	0.80699	NS	1f	0.55324
rs9975920	21	42398547	0.806994	NS	1f	0.55436
rs62139062	2	65271764	0.807007	NS	1f	0.55436
rs12202204	6	126365261	0.807031	NS	6	0.32023
rs80289599	1	192382543	0.807031	NS	2b	0.84289
rs71400358	15	67141936	0.807035	NS	4	0.60906
rs1546846	1	7944199	0.807047	NS	7	0.51392
rs701892	10	88348962	0.807143	NS	7	0.18412
rs664395	11	104572210	0.807156	NS	5	0.58955
rs4346343	2	181002320	0.807157	NS	1f	0.01
rs4916196	1	172857023	0.807164	NS	6	0.15348
rs7751154	6	20766051	0.807172	NS	7	0.51392
rs115326362	6	158961579	0.807173	NS	1f	0.55436
rs17484359	5	96861310	0.807181	NS	1f	0.55436
rs1899036	2	181296752	0.807191	NS	7	0.51392
rs11779459	8	122968311	0.807195	NS	4	0.60906
rs9594773	13	42502559	0.807207	NS	7	0.51392
rs9873038	3	18737566	0.807207	NS	5	0.13454
rs12524241	6	437785	0.807221	NS	7	0.51392
rs59862006	21	39021941	0.807246	NS	1f	0.22271
rs4646925	6	34884769	0.807253	NS	6	0.2225
rs10136213	14	81100018	0.807285	NS	7	0.51392
rs11216667	11	118005483	0.807291	NS	4	0.60906
rs688540	1	47536775	0.807297	NS	4	0.74401
rs3759443	13	99258068	0.807304	NS	1f	0.55436
rs12531292	7	32220221	0.807317	NS	1f	0.22271
rs4934409	10	88456297	0.807329	NS	1f	0.55324
rs7529979	1	116726289	0.807374	NS	1f	0.22271
rs10190282	2	180969945	0.807383	NS	4	0.60906
rs79279254	1	197748197	0.807433	NS	1f	0.55324
rs10815790	9	8209809	0.807442	NS	5	0.13454
rs10874754	1	93022651	0.807444	NS	1f	0.08895
rs705112	4	120466487	0.807446	NS	1b	0.955
rs1160114	5	150977310	0.807463	NS	1f	0.22271
rs11923265	3	58391502	0.807473	NS	NA	NA
rs4142151	2	210681389	0.807476	NS	2b	0.8368
rs488540	1	114341396	0.807476	NS	4	0.70497
rs11072817	15	78944473	0.807486	NS	1f	0.66703
rs17350634	1	173313888	0.807494	NS	5	0.58955
rs589927	1	37704326	0.8075	NS	1f	0.55324
rs3816208	8	96602397	0.807509	NS	5	0.13454
rs61780310	1	67193670	0.807536	NS	5	0.58955
rs10097505	8	142612823	0.807554	NS	1f	0.66703
rs6671221	1	67172608	0.807561	NS	1d	0.94518
rs1624779	15	55541323	0.807565	NS	7	0.51392
rs6725797	2	68374832	0.807569	NS	1f	0.55324
rs12352460	9	109296684	0.807587	NS	7	0.51392
rs12155014	7	44666122	0.807595	NS	1f	0.55436
rs12579742	12	60617060	0.807657	NS	5	0.13454
rs168964	14	68731208	0.807689	NS	4	0.60906
rs838709	2	233376098	0.807691	NS	1f	0.66703
rs4273385	3	58467140	0.807701	NS	1b	0.82368
rs17836440	10	48768184	0.807728	NS	1f	0.66703
rs11159829	14	87889970	0.807742	NS	6	0.01156
rs335518	18	32213563	0.807746	NS	4	0.60906
rs7811753	7	27121220	0.807757	NS	2b	0.71113
rs9304651	19	45916515	0.807785	NS	4	0.60906
rs114563157	2	33442805	0.807809	NS	4	0.60906
rs11700779	21	37395281	0.80781	NS	1f	0.55436
rs1660855	11	71346365	0.807817	NS	1f	0.22271
rs72651479	8	55926541	0.807818	NS	1f	0.55436
rs1518073	2	198780300	0.807824	NS	6	0.05854
rs7116880	11	125050115	0.807853	NS	7	0.51392
rs6969314	7	38136771	0.807855	NS	6	0.1625
rs784121	6	116610192	0.807861	NS	7	0.51392
rs2453836	7	45926196	0.807874	NS	7	0.51392
rs12548516	8	12844415	0.807908	NS	7	0.51392
rs10917835	1	161747503	0.807916	NS	5	0.58955
rs11702000	21	37507452	0.807926	NS	1f	0.55436
rs3801837	7	26811742	0.807932	NS	1f	0.55324
rs11706125	3	65109128	0.807958	NS	7	0.18412
rs2283290	12	2214455	0.807976	NS	4	0.60906
rs2546551	19	50393103	0.807987	NS	1f	0.55436
rs72935692	6	105967029	0.807992	NS	5	0.13454
rs9525613	13	42344512	0.807992	NS	1f	0.55436
rs268125	2	65420499	0.807995	NS	1f	0.55324
rs56398717	3	58418628	0.807995	NS	1f	0.55436
rs10990268	9	102740216	0.807996	NS	7	0.18412
rs1033474	20	49871320	0.807998	NS	1f	0.55324
rs75565343	5	96703114	0.808009	NS	1f	0.55436
rs114450485	1	100821057	0.808019	NS	1f	0.19481
rs11978560	7	128911309	0.808024	NS	1f	0.55436
rs2515300	11	115568728	0.808032	NS	7	0.51392
rs79703065	4	122563013	0.80804	NS	4	0.60906
rs10502609	18	32753227	0.808047	NS	7	0.51392
rs240994	6	111354554	0.808057	NS	1f	0.55324
rs62258094	3	58386043	0.808065	NS	1f	0.59631
rs1470514	8	141888120	0.808067	NS	6	0.03429
rs1994874	13	43688424	0.808069	NS	1f	0.55436
rs11957466	5	58469513	0.808072	NS	5	0.86083
rs1698471	10	58095250	0.808074	NS	1f	0.66703
rs1422958	5	173995379	0.808075	NS	5	0.58955
rs79761896	2	184740165	0.80808	NS	5	0.13454
rs4504991	10	1876394	0.8081	NS	1f	0.19549
rs328506	20	57454548	0.808112	NS	1f	0.55324
rs12480874	20	46069248	0.808112	NS	6	0.335
rs76992466	3	159916096	0.808114	NS	6	0
rs13000320	2	236815051	0.808118	NS	3a	0.49417
rs11780798	8	11066859	0.808148	NS	1f	0.55436
rs7554535	1	192323410	0.80816	NS	1f	0.55436
rs11264361	1	155319754	0.808188	NS	1f	0.66703
rs13432986	2	185243712	0.808192	NS	6	0.22267
rs12972575	19	39365606	0.808195	NS	1f	0.44208
rs4412366	8	60957888	0.808198	NS	1f	0.22271
rs1985862	11	76617620	0.808198	NS	1f	0.55436
rs8011654	14	79807506	0.808213	NS	7	0.18412
rs12647866	4	144787534	0.808218	NS	1f	0.55436
rs7935792	11	14887915	0.80825	NS	5	0.58955
rs4072864	16	10930011	0.808251	NS	1f	0.55436
rs116302758	2	162047503	0.808254	NS	1f	0.62786
rs76226673	11	128424612	0.808256	NS	4	0.74401
rs10491124	17	40677992	0.808263	NS	7	0.51392
rs72892045	2	68366423	0.808277	NS	1f	0.55436
rs7098008	10	60276842	0.808286	NS	7	0.51392
rs1938533	10	60474351	0.808287	NS	1f	0.55436
rs4909782	8	134855692	0.808287	NS	1f	0.22271
rs7519715	1	201067941	0.808291	NS	1f	0.22271
rs4044210	22	46390418	0.808297	NS	1f	0.55436
rs4492249	7	70557497	0.808323	NS	2b	0.3884
rs117254572	20	1613741	0.808325	NS	1f	0.22271
rs2032789	5	160538049	0.808328	NS	1f	0.55436
rs10485123	6	111310330	0.808333	NS	6	0.2325
rs17511434	6	111313883	0.808333	NS	1f	0.55436
rs1867629	13	43867901	0.808372	NS	7	0.18412
rs6770113	3	58393570	0.808397	NS	7	0.51392
rs4855107	3	179704806	0.808417	NS	5	0.01
rs6980125	7	51001170	0.808419	NS	4	0.60906
rs4144156	14	97985563	0.80842	NS	5	0.58955
rs7037716	9	4265363	0.808425	NS	1f	0.19481
rs12897219	14	30523305	0.80843	NS	7	0.18412
rs7524076	1	24182220	0.808452	NS	1b	0.80136
rs17371905	7	26751446	0.808466	NS	7	0.51392
rs17043400	12	77341873	0.808467	NS	5	0.13454
rs6828477	4	55100634	0.808495	NS	5	0.13454
rs16969457	17	34308665	0.808513	NS	5	0.13454
rs979641	20	45157695	0.808515	NS	1f	0.22271
rs7299512	12	57949985	0.808521	NS	1f	0.22271
rs75957893	16	75347918	0.808525	NS	1f	0.55324
rs12652003	5	150852383	0.808552	NS	6	0.2677
rs4672428	2	61251362	0.808562	NS	7	0.51392
rs246	11	133075651	0.808569	NS	4	0.60906
rs2546736	5	173807574	0.808577	NS	1f	0.55436
rs12495490	3	58387524	0.808591	NS	1f	0.66703
rs77917522	5	160485832	0.808629	NS	1f	0.55436
rs2678228	2	50149549	0.808629	NS	7	0.18412
rs5000880	13	59442300	0.808646	NS	4	0.60906
rs117931270	9	121332311	0.808654	NS	2b	0.61658
rs72807059	16	85988491	0.808676	NS	4	0.60906
rs12054183	3	58301806	0.80869	NS	1f	0.12
rs12339229	9	28093234	0.808692	NS	2b	0.82541
rs6755905	2	102431747	0.808697	NS	1f	0.55324
rs12127562	1	160793297	0.8087	NS	5	0.13454
rs73080784	20	1649582	0.808721	NS	1f	0.55436
rs2010963	6	43770613	0.808739	NS	1f	0.66703
rs6923951	6	35149586	0.808771	NS	1f	0.55436
rs5754290	22	32796596	0.808779	NS	1f	0.55436
rs4513825	6	158920728	0.808812	NS	1b	0.68148
rs2794982	10	6213875	0.808829	NS	4	0.60906
rs12286723	11	118863931	0.808837	NS	1f	0.55436
rs7083556	10	60361629	0.808861	NS	7	0.51392
rs4672405	2	60804365	0.808886	NS	1f	0.55436
rs73197987	12	111271249	0.808895	NS	5	0.58955
rs66726290	8	55936958	0.808897	NS	7	0.51392
rs2732567	11	35106917	0.808927	NS	1f	0.55436
rs73070152	19	54522926	0.808971	NS	1f	0.22271
rs76202810	6	34632896	0.808976	NS	7	0.51392
rs16912508	8	84188466	0.808983	NS	7	0.18412
rs1421185	18	45485304	0.808984	NS	7	0.51392
rs1563776	4	117704542	0.808988	NS	6	0.74073
rs117865665	10	60681333	0.809	NS	4	0.60906
rs7031702	9	24290020	0.809005	NS	7	0.18412
rs2446882	11	115568580	0.809012	NS	5	0.58955
rs6948404	7	36570887	0.809027	NS	4	0.60906
rs10934853	3	128319530	0.80904	NS	1f	0.55436
rs10486745	7	50914829	0.809041	NS	4	0.60906
rs10761247	9	93641085	0.809046	NS	1f	0.06689
rs1151815	1	226507038	0.809049	NS	5	0.06275
rs11121030	1	7817874	0.809064	NS	7	0.51392
rs72737176	9	34699703	0.80907	NS	1f	0.22271
rs11778830	8	11589359	0.809071	NS	1d	0
rs11710489	3	161375544	0.809131	NS	1f	0.55324
rs10931568	2	192691716	0.809132	NS	7	0.18412
rs117279114	13	44021689	0.809161	NS	3a	0.81114
rs17309827	6	3433084	0.809165	NS	1f	0.55436
rs10267797	7	107874855	0.809168	NS	1f	0.55436
rs12033554	1	67361962	0.809171	NS	5	0.13454
rs12449308	17	34317172	0.809183	NS	7	0.18412
rs111754174	10	60486642	0.809275	NS	5	0.13454
rs12692313	2	6281410	0.809291	NS	2b	0.62301
rs7115331	11	76507546	0.809294	NS	7	0.51392
rs13043330	20	3775950	0.809294	NS	1b	0.40021
rs11259097	10	6479572	0.80932	NS	7	0.51392
rs2288014	16	58293870	0.809337	NS	1f	0.67
rs62578666	9	114758967	0.809338	NS	7	0.51392
rs4411234	10	83461902	0.809385	NS	7	0.18412
rs2976033	8	56124370	0.80939	NS	1f	0.55436
rs4831495	8	13868875	0.809404	NS	5	0.13454
rs1033884	6	114490215	0.809413	NS	7	0.18412
rs114512786	2	181297839	0.809427	NS	7	0.18412
rs77526776	10	30410293	0.809441	NS	5	0.13454
rs74672435	6	34581481	0.809442	NS	1b	0.37667
rs415168	19	43898422	0.809448	NS	1b	0.22533
rs112123005	10	6430530	0.809462	NS	5	0.13454
rs2045277	2	196242035	0.809475	NS	1f	0.55436
rs1931737	10	127483636	0.809483	NS	5	0.13454
rs11130637	3	58419846	0.809484	NS	1f	0.55436
rs34484751	12	123167980	0.809485	NS	1f	0.55436
rs919132	4	99856806	0.8095	NS	1b	0.95081
rs28727973	3	33021160	0.809513	NS	7	0.51392
rs2835742	21	37441677	0.809516	NS	1f	0.55324
rs12193106	6	169810735	0.809522	NS	1f	0.66703
rs113498065	5	174008500	0.809523	NS	5	0.23589
rs116665007	1	92277711	0.809524	NS	1f	0.55436
rs10489277	1	172831665	0.809527	NS	6	0.77072
rs114384494	1	161683764	0.809533	NS	1d	0.9415
rs2028500	14	88048089	0.809534	NS	1f	0.125
rs45568734	14	87982181	0.809583	NS	6	0.16705
rs7126463	11	124776267	0.809584	NS	7	0.51392
rs115255748	5	96872817	0.809597	NS	7	0.51392
rs1949453	2	181046047	0.809609	NS	1f	0.55436
rs1999511	1	110779797	0.80961	NS	1f	0.22271
rs1687845	1	80216726	0.809614	NS	6	0.34955
rs117148223	13	43691390	0.809664	NS	7	0.51392
rs79997771	2	206693901	0.809671	NS	1f	0.55436
rs2572431	8	11247568	0.809712	NS	1f	0.55324
rs1074048	20	356742	0.809719	NS	4	0.60906
rs636833	11	60968308	0.809768	NS	5	0.58955
rs72695717	1	116492548	0.809777	NS	1f	0.55436
rs1791858	11	21251836	0.809785	NS	7	0.51392
rs1875463	3	143446660	0.809791	NS	5	0.58955
rs34361686	2	62405057	0.8098	NS	1f	0.22271
rs7629788	3	31484450	0.809812	NS	5	0.58955
rs1133782	8	23144475	0.809814	NS	1f	0.55436
rs75951998	8	56246637	0.80982	NS	1f	0.55436
rs61953417	12	123286834	0.809836	NS	1f	0.55436
rs7217174	17	80819853	0.809842	NS	4	0.60906
rs74823676	6	34572133	0.809851	NS	1f	0.55436
rs1457182	8	4791620	0.809884	NS	7	0.18412
rs618282	6	147935071	0.809888	NS	4	0.60906
rs7544311	1	192316817	0.809889	NS	1d	0.826
rs1940490	11	99097545	0.809896	NS	7	0.51392
rs11657055	17	33122974	0.809914	NS	7	0.18412
rs75800152	7	75073392	0.809926	NS	1b	0.82368
rs7728723	5	174024845	0.809927	NS	7	0.51392
rs3806706	3	50505295	0.809939	NS	1f	0.03
rs11131079	3	772260	0.809951	NS	7	0.18412
rs2712102	2	23709591	0.809955	NS	1f	0.55436
rs12913832	15	28120472	0.80997	NS	1f	0.05
rs7428366	3	18778329	0.809971	NS	2b	0.60537
rs34395441	16	28497571	0.809991	NS	1f	0.55436
rs7150193	14	81096098	0.809998	NS	1f	0.55324
rs8028559	15	55838711	0.810025	NS	1f	0.38817
rs1511724	8	55884138	0.810026	NS	1f	0.55436
rs11764558	7	26739113	0.810033	NS	6	0.78165
rs11264360	1	155314795	0.810046	NS	2b	0.84573
rs76547368	2	181279128	0.810056	NS	1f	0.53916
rs3801872	7	26704980	0.810058	NS	1d	0.66835
rs77848061	2	206595408	0.810078	NS	1f	0.55436
rs6434568	2	192758626	0.810083	NS	5	0.58955
rs8140331	22	22374815	0.810095	NS	4	0.70497
rs55683151	10	60432757	0.810101	NS	5	0.13454
rs8013873	14	100835753	0.810106	NS	2b	0.38606
rs11815860	10	58159072	0.810119	NS	1f	0.55436
rs4148829	7	87417154	0.810128	NS	1b	0.39598
rs542234	20	49874721	0.810148	NS	1f	0.55436
rs79493300	2	60831270	0.810149	NS	1f	0.22271
rs10912573	1	173266180	0.81015	NS	7	0.18412
rs72853963	11	2203434	0.810154	NS	1f	0.55436
rs11564709	11	2180108	0.810165	NS	1b	0.77931
rs194759	14	68746267	0.810184	NS	5	0.13454
rs7780868	7	107838562	0.810199	NS	1f	0.55436
rs10832299	11	14747846	0.810206	NS	1f	0.55324
rs1356493	2	198708057	0.810207	NS	5	0.13454
rs2296424	10	79304998	0.810224	NS	3a	0.68464
rs72900281	3	46479038	0.810241	NS	1f	0.22271
rs6699619	1	101111728	0.810245	NS	1f	0.66703
rs10210028	2	68415450	0.810252	NS	5	0.13454
rs12651800	5	150326886	0.810254	NS	1a	0.9225
rs3775536	4	47093696	0.810257	NS	7	0.18412
rs4141646	5	35888288	0.810268	NS	7	0.51392
rs57709991	2	181271856	0.810282	NS	7	0.18412
rs11123826	2	100319814	0.810286	NS	6	0.74073
rs713708	22	35016778	0.810288	NS	4	0.60906
rs11989574	8	128165524	0.810291	NS	6	0.03738
rs4287883	3	27775634	0.81031	NS	7	0.18412
rs9913501	17	42498404	0.810321	NS	7	0.51392
rs998132	20	3984407	0.810325	NS	1f	0.55436
rs16838424	2	206658901	0.81033	NS	5	0.13454
rs9833857	3	18772967	0.810373	NS	5	0.13454
rs12587377	14	40027635	0.810395	NS	7	0.18412
rs77636657	1	67388155	0.810395	NS	1f	0.55436
rs129574	22	44735675	0.810405	NS	1f	0.55436
rs4890091	17	40629944	0.810421	NS	1f	0.55436
rs11063998	12	6027269	0.810423	NS	2b	0.76026
rs17212698	8	73190825	0.810423	NS	7	0.51392
rs12203770	6	9665606	0.810425	NS	6	0.69453
rs16838518	2	206679054	0.810449	NS	7	0.18412
rs183396336	1	116755406	0.810453	NS	1f	0.22271
rs2546733	5	173808389	0.810455	NS	1f	0.55436
rs6510999	19	18737022	0.810491	NS	1f	0.55436
rs4405742	2	62470095	0.810494	NS	1f	0.55436
rs1487128	11	11367343	0.810521	NS	5	0.58955
rs115548670	1	17282459	0.810524	NS	1f	0.55436
rs12127807	1	206710775	0.810557	NS	1f	0.55324
rs11214980	11	114397609	0.81064	NS	1b	0.97205
rs7926982	11	74693173	0.81065	NS	5	0.58955
rs1158167	20	23597552	0.810658	NS	1f	0.22271
rs9425596	1	172400207	0.810661	NS	1f	0.55436
rs4861069	4	40849108	0.810662	NS	4	0.70497
rs6715547	2	192785195	0.810668	NS	7	0.18412
rs2036148	12	83662287	0.810677	NS	4	0.60906
rs6894567	5	159329960	0.810684	NS	1f	0.55324
rs73026974	3	161245443	0.81069	NS	7	0.51392
rs3013369	10	35442627	0.810695	NS	4	0.60906
rs9805104	12	112263387	0.810704	NS	7	0.51392
rs2239185	12	47850776	0.810706	NS	1f	0.66703
rs1660879	11	71371247	0.810719	NS	1b	0.98042
rs112618605	1	206776526	0.810721	NS	1f	0.66703
rs4751345	10	131201070	0.810749	NS	5	0.13454
rs75339099	3	49318605	0.810749	NS	1f	0.39752
rs41290702	3	49335419	0.81075	NS	1f	0.55436
rs11959746	5	73190543	0.810756	NS	4	0.60906
rs17003998	22	23833866	0.810758	NS	1f	0.55436
rs524769	13	26223357	0.810764	NS	1f	0.22271
rs1569019	12	131091646	0.810783	NS	4	0.60906
rs117808124	7	50954370	0.810789	NS	4	0.60906
rs3801828	7	26815665	0.810791	NS	1f	0.55436
rs649441	6	137648237	0.810797	NS	1f	0.66703
rs3769767	2	169824369	0.810797	NS	1b	0.32
rs72622881	8	78485530	0.810809	NS	7	0.18412
rs4784379	16	54420064	0.810834	NS	5	0.13454
rs78338014	14	98052868	0.810839	NS	6	0.15199
rs13067082	3	50184282	0.810845	NS	1f	0.55436
rs7852557	9	136498615	0.810853	NS	1f	0.66703
rs4785326	16	49581676	0.810868	NS	4	0.60906
rs73360785	10	88337864	0.810869	NS	7	0.18412
rs7327383	13	99409881	0.810872	NS	1f	0.55436
rs175129	11	61067850	0.810891	NS	1f	0.55436
rs11084347	19	54530740	0.810946	NS	7	0.51392
rs7919914	10	60723160	0.810948	NS	6	0.355
rs56028017	3	58386781	0.810959	NS	1f	0.22271
rs10278890	7	92677679	0.810977	NS	1f	0.55324
rs10878226	12	40223890	0.810978	NS	1f	0.55436
rs7589234	2	99936344	0.810987	NS	1f	0.55436
rs7578402	2	233298831	0.811036	NS	1f	0.55436
rs1046568	11	27366957	0.811037	NS	7	0.51392
rs10197098	2	184688373	0.811074	NS	7	0.18412
rs231105	16	64752316	0.811077	NS	1f	0.55436
rs13429446	2	185251746	0.811078	NS	7	0.51392
rs747391	4	5990359	0.81108	NS	2b	0.50489
rs780876	12	115750290	0.811099	NS	5	0.23589
rs75825398	11	76573045	0.811106	NS	1f	0.55436
rs17231277	21	39095397	0.811119	NS	1f	0.55436
rs2700873	3	182697903	0.811135	NS	1f	0.55436
rs116061296	4	101827715	0.811162	NS	6	0
rs12496906	3	58404763	0.811164	NS	1f	0.55436
rs4973312	2	230316570	0.811183	NS	1f	0.55324
rs6752254	2	218194020	0.811189	NS	1b	0.31571
rs67146203	2	185154172	0.811205	NS	6	0.00667
rs67345436	5	174008047	0.811215	NS	1f	0.55324
rs77319566	14	80902351	0.811228	NS	1f	0.22271
rs190068	21	36410628	0.811243	NS	6	0.114
rs3741302	11	114399882	0.811244	NS	1f	0.66703
rs11918201	3	58402050	0.811264	NS	1f	0.55436
rs5030977	3	50379070	0.811269	NS	1b	0.73465
rs2383207	9	22115960	0.811286	NS	7	0.18412
rs11556518	3	184365143	0.811286	NS	1f	0.64775
rs74464760	2	180990437	0.811317	NS	5	0
rs13034378	2	69478867	0.811319	NS	7	0.51392
rs3135932	11	117993348	0.81132	NS	1f	0.55436
rs11033602	11	36411729	0.811325	NS	4	0.60906
rs118039167	6	127687134	0.811346	NS	7	0.18412
rs58362367	2	68362813	0.81136	NS	4	0.60906
rs6782058	3	113218060	0.81136	NS	1f	0.55436
rs3822262	4	6696039	0.811363	NS	1f	0.55436
rs58314357	2	181271975	0.811376	NS	7	0.18412
rs236843	2	204965268	0.811391	NS	5	0.13454
rs2043211	19	48234449	0.811405	NS	1f	0.1925
rs4344704	15	78849361	0.811405	NS	1f	0.55436
rs546435	1	183334402	0.811428	NS	1d	0.5675
rs9348444	6	20809563	0.811437	NS	7	0.51392
rs13224945	7	91046245	0.811479	NS	5	0.58955
rs7624283	3	58384170	0.81149	NS	1a	0.82167
rs766622	20	44045208	0.811502	NS	5	0.13454
rs9323980	14	98015089	0.81151	NS	4	0.60906
rs11054719	12	12168592	0.811515	NS	1f	0.22271
rs7526329	1	224429621	0.811521	NS	1f	0.55436
rs10846137	12	15100438	0.811525	NS	7	0.51392
rs9368214	6	20619599	0.81154	NS	1f	0.55324
rs35214151	7	50849471	0.811544	NS	5	0.13454
rs59643048	3	58404521	0.811556	NS	1f	0.55436
rs11616218	13	78117586	0.811557	NS	2b	0.01267
rs1400974	2	198773966	0.811569	NS	5	0.13454
rs12122076	1	247396065	0.811573	NS	1f	0.55436
rs2809117	14	97946417	0.811584	NS	2b	0.76026
rs78585623	1	173312860	0.811644	NS	5	0
rs8066789	17	34339930	0.811654	NS	5	0.14427
rs2014294	2	116021887	0.811656	NS	5	0.58955
rs17169582	5	135979479	0.811666	NS	1f	0.55436
rs6606	20	44499362	0.81167	NS	7	0.51392
rs4796793	17	42390192	0.81168	NS	1f	0.55436
rs2285025	7	74115646	0.811712	NS	1f	0.66703
rs3122923	1	2524061	0.811715	NS	1f	0.55436
rs12023767	1	93030930	0.811737	NS	7	0.51392
rs12601611	17	42345810	0.811751	NS	1f	0.55436
rs79719790	3	33017318	0.811762	NS	1f	0.22271
rs9348441	6	20680447	0.811775	NS	7	0.18412
rs9603693	13	40164210	0.811786	NS	4	0.60906
rs1884444	1	67168129	0.8118	NS	6	0.265
rs34467663	1	100774706	0.811804	NS	1b	0.76
rs10832300	11	14767417	0.811815	NS	6	0.1625
rs113473959	1	160856562	0.811824	NS	5	0.13454
rs10823356	10	69387118	0.811826	NS	1f	0.55436
rs3922711	3	58398516	0.811832	NS	1f	0.55436
rs11990555	8	10193464	0.811835	NS	4	0.60906
rs12139853	1	173413597	0.81184	NS	1b	0.99571
rs12159536	22	29753155	0.811853	NS	1f	0.55436
rs11810158	1	116800821	0.811861	NS	4	0.60906
rs72790938	2	43491837	0.811874	NS	1f	0.22271
rs34666016	9	136251786	0.811882	NS	1f	0.55436
rs4679594	3	59317517	0.811883	NS	2b	0.60537
rs10052694	5	160538394	0.811889	NS	5	0.13454
rs9398827	6	126948977	0.811893	NS	5	0.13454
rs4595409	1	17271226	0.811895	NS	1f	0.66703
rs4980060	10	79297916	0.811922	NS	4	0.70497
rs11575404	7	50498265	0.811922	NS	4	0.60906
rs55675754	3	50962299	0.811933	NS	1f	0.22271
rs10800559	1	162458485	0.81195	NS	5	0.13454
rs4758310	11	8187846	0.811954	NS	6	0.84117
rs75153348	8	11507476	0.811955	NS	1f	0.66951
rs4242391	8	23142670	0.811957	NS	1f	0.66703
rs3106348	8	56004607	0.811961	NS	1f	0.19549
rs78205749	2	185162448	0.811994	NS	5	0.58955
rs17232638	10	60267054	0.812005	NS	4	0.60906
rs58506995	8	55923114	0.812009	NS	1f	0.55436
rs80269636	14	35368619	0.812011	NS	1f	0.55436
rs9386011	6	100112687	0.812025	NS	4	0.60906
rs10905742	10	6090838	0.812033	NS	1f	0.22271
rs76652604	1	22411540	0.812034	NS	4	0.60906
rs12445879	16	11170616	0.812034	NS	1b	0.68148
rs72690934	14	80664255	0.812045	NS	7	0.18412
rs6496518	15	88688433	0.812045	NS	1f	0.55436
rs1519386	8	138442877	0.812058	NS	1f	0.22271
rs551900	6	152396182	0.812101	NS	6	0.25649
rs9142	12	103773626	0.812104	NS	1b	0.82368
rs79606067	10	62742544	0.812128	NS	1f	0.55436
rs35490979	19	45827551	0.81215	NS	1f	0.55436
rs7643142	3	175391556	0.812152	NS	5	0.13454
rs74396207	12	57545531	0.812159	NS	1f	0.22271
rs2485930	1	183339652	0.812159	NS	1b	0.95
rs62198805	2	185354897	0.812167	NS	7	0.18412
rs74622023	15	29909531	0.812184	NS	5	0
rs4937340	11	128499381	0.812188	NS	5	0.58955
rs17634771	7	50473856	0.812213	NS	4	0.60906
rs7810127	7	26737380	0.812242	NS	7	0.51392
rs549981	6	152397370	0.81225	NS	1f	0.55436
rs6498152	16	11030590	0.812253	NS	7	0.51392
rs9849892	3	50441587	0.812256	NS	1b	0.22533
rs191398028	5	96684374	0.812265	NS	7	0.51392
rs765324	11	10713779	0.812275	NS	1f	0.22271
rs11100291	4	160515189	0.812285	NS	7	0.18412
rs12448240	16	11093361	0.81229	NS	4	0.60906
rs77888483	2	184969457	0.81229	NS	7	0.51392
rs117263989	8	78325407	0.812364	NS	1f	0.22271
rs11743823	5	168737739	0.812368	NS	1f	0.66703
rs7643185	3	58325431	0.81237	NS	1f	0.55436
rs17652000	17	34223085	0.8124	NS	1f	0.55436
rs252145	5	142060315	0.812418	NS	1f	0.22271
rs745663	11	118658886	0.812422	NS	1f	0.55436
rs17539345	2	61022966	0.81245	NS	1f	0.55324
rs1006119	19	29081132	0.812454	NS	5	0.13454
rs9958984	18	69830157	0.812483	NS	2b	0.62301
rs1262542	6	126710863	0.812492	NS	1f	0.55436
rs17700606	2	77464607	0.812495	NS	7	0.18412
rs13098021	3	149583818	0.812497	NS	5	0.58955
rs10883766	10	102705006	0.812507	NS	1f	0.55436
rs188000268	8	78392906	0.812529	NS	7	0.51392
rs10908463	1	155316467	0.812535	NS	1f	0.55436
rs10821710	10	60281925	0.81254	NS	1b	0.54842
rs149850164	8	78356700	0.812568	NS	7	0.18412
rs116422493	1	206805319	0.812572	NS	4	0.60906
rs68021431	3	58417409	0.812575	NS	1f	0.55436
rs1973522	17	42686811	0.812578	NS	1d	0.21167
rs2965072	7	45941152	0.812603	NS	1f	0.55436
rs45498104	1	155923997	0.812612	NS	1f	0.55324
rs6906261	6	126954136	0.812642	NS	7	0.51392
rs77027162	3	27684444	0.812652	NS	4	0.60906
rs11118109	1	218459583	0.812655	NS	1f	0.82992
rs10800586	1	198781393	0.812669	NS	5	0.58955
rs17347530	2	212357722	0.81268	NS	1f	0.55436
rs3923809	6	38473194	0.812685	NS	6	0.63
rs16573	17	33056583	0.812687	NS	1f	0.55436
rs9881807	3	160909141	0.812697	NS	7	0.51392
rs11212752	11	97794057	0.812708	NS	7	0.18412
rs16826341	2	184943424	0.812708	NS	7	0.18412
rs200742	20	15611732	0.812716	NS	4	0.60906
rs7581784	2	65207894	0.812717	NS	5	0.00167
rs9823386	3	107024003	0.812722	NS	4	0.60906
rs34890869	1	100800083	0.812741	NS	2a	0.79216
rs62152270	2	61267125	0.812753	NS	1f	0.55436
rs9399726	6	101741580	0.812761	NS	1f	0.55436
rs4937159	11	126614937	0.812766	NS	6	0.66583
rs72820475	10	60252178	0.812795	NS	4	0.60906
rs112011980	20	46064900	0.8128	NS	4	0.60906
rs12067413	1	29939427	0.812802	NS	4	0.60906
rs61871302	11	2199772	0.812816	NS	4	0.60906
rs10757278	9	22124478	0.812818	NS	3a	1
rs62180079	2	180987172	0.812832	NS	1f	0.30667
rs4404103	17	39526404	0.812833	NS	1f	0.66703
rs3091317	17	34267238	0.812846	NS	6	0.74073
rs11721211	3	18745379	0.812852	NS	4	0.60906
rs2176289	10	62590774	0.812906	NS	1f	0.55436
rs4273488	4	35253794	0.812915	NS	4	0.60906
rs2372378	12	57985441	0.812922	NS	1f	0.22271
rs10407958	19	54860707	0.812948	NS	6	0.21413
rs7178315	15	27992763	0.812953	NS	4	0.60906
rs13064381	3	50195884	0.812956	NS	1b	0.68148
rs11928600	3	32948948	0.812957	NS	5	0.13454
rs969264	17	71330442	0.812966	NS	7	0.18412
rs13029918	2	102340831	0.812986	NS	1b	0.64348
rs56167332	5	159400761	0.813003	NS	4	0.70497
rs11925533	3	58444181	0.813009	NS	7	0.51392
rs1809167	8	125529417	0.813025	NS	2b	0.406
rs1329506	10	108440460	0.813039	NS	7	0.18412
rs2671704	10	48929632	0.813061	NS	5	0.13454
rs2075179	14	81096654	0.813066	NS	1f	0.08217
rs1515348	2	192658622	0.813083	NS	6	0.27467
rs80161048	12	57568349	0.81309	NS	1f	0.07
rs75551043	2	68397224	0.813096	NS	1f	0.55324
rs79437458	3	46117281	0.813116	NS	1f	0.22271
rs10037410	5	81906417	0.81313	NS	1f	0.55436
rs4809223	20	63756196	0.813146	NS	1f	0.55436
rs539107	6	152904971	0.813146	NS	1f	0.55436
rs6875011	5	150803148	0.813147	NS	7	0.51392
rs74352728	14	87869245	0.813154	NS	4	0.70497
rs7748973	6	90155838	0.813168	NS	7	0.18412
rs8081176	17	80310187	0.813176	NS	1f	0.22271
rs35362358	14	87894031	0.813178	NS	5	0.13454
rs7097701	10	122412341	0.813182	NS	7	0.51392
rs3127173	6	159011798	0.813193	NS	5	0.23589
rs3124806	1	7709418	0.81322	NS	1f	0.22271
rs4844553	1	206761018	0.813221	NS	4	0.60906
rs1710398	19	51223655	0.813227	NS	1f	0.19549
rs563022973	3	58299375	0.813251	NS	2b	0.84573
rs777592	2	61191208	0.813273	NS	7	0.51392
rs609901	9	94568411	0.813298	NS	1f	0.22271
rs2631522	16	55191171	0.8133	NS	2b	0.82679
rs11674577	2	238919439	0.813328	NS	1b	0.99824
rs6421569	11	118785066	0.813336	NS	1f	0.55436
rs10774030	12	2183524	0.813352	NS	7	0.51392
rs6752494	2	199448600	0.813361	NS	1f	0.22271
rs4446471	5	30080196	0.813371	NS	5	0.23589
rs2732525	11	35019647	0.813374	NS	7	0.51392
rs10483380	14	30205692	0.813388	NS	7	0.51392
rs11555324	1	248847255	0.813399	NS	1f	0.55436
rs8101745	19	55055443	0.813404	NS	1f	0.22271
rs57093892	8	56045261	0.813423	NS	6	0.28784
rs4462440	12	103369430	0.813438	NS	7	0.18412
rs2427040	20	61294213	0.813445	NS	1f	0.55436
rs17780119	17	70520112	0.813463	NS	5	0.13454
rs6031679	20	44622793	0.813501	NS	1f	0.55436
rs17804890	16	11034328	0.813512	NS	1f	0.55436
rs6497019	15	93084410	0.813557	NS	1f	0.55436
rs3792892	5	132330184	0.813572	NS	1f	0.22834
rs709067	7	149499939	0.813581	NS	1f	0.55324
rs7664261	4	160498430	0.813587	NS	5	0
rs12997225	2	102248288	0.813596	NS	6	0.319
rs68018843	6	127750603	0.813604	NS	7	0.51392
rs1530735	3	42115415	0.81362	NS	1f	0.55436
rs118008100	11	118713003	0.813631	NS	1f	0.55436
rs62427035	6	126301799	0.81365	NS	5	0.13454
rs17188356	20	39385347	0.813676	NS	7	0.18412
rs1003972	2	240688419	0.813693	NS	1f	0.22271
rs8013071	14	97981267	0.8137	NS	7	0.51392
rs61811585	1	183319391	0.813715	NS	4	0.60906
rs563311	12	128852046	0.813753	NS	1f	0.55436
rs17740150	5	136003775	0.813755	NS	5	0.975
rs1936690	1	192426354	0.813772	NS	6	0.15348
rs632309	20	49798575	0.813773	NS	4	0.70497
rs802736	6	127956953	0.813775	NS	4	0.60906
rs12876803	13	79866025	0.81379	NS	1f	0.55324
rs2008312	2	65227510	0.813812	NS	1f	0.55436
rs4793721	17	51733953	0.813814	NS	7	0.18412
rs2354324	14	62254844	0.813814	NS	7	0.18412
rs13282926	8	78387848	0.813817	NS	6	0.80877
rs10882939	10	97456675	0.813819	NS	1f	0.52167
rs10922428	1	198469811	0.813833	NS	5	0.13454
rs908988	16	85950994	0.813878	NS	5	0.13454
rs17653052	13	43696499	0.813882	NS	7	0.51392
rs12189196	5	40502723	0.813906	NS	1f	0.55436
rs12607710	18	12887486	0.813937	NS	7	0.51392
rs2807364	1	22159350	0.813937	NS	1f	0.24
rs6656896	1	152722025	0.813952	NS	6	0.42619
rs1471454	17	75249939	0.813971	NS	1f	0.55436
rs12443493	15	46997520	0.813973	NS	4	0.60906
rs10815146	9	5015901	0.813977	NS	7	0.51392
rs7961797	12	128791348	0.813983	NS	1f	0.55436
rs7007	1	151763100	0.813994	NS	1f	0.55436
rs186094862	16	75485858	0.813999	NS	1f	0.55436
rs12701626	7	38379454	0.814022	NS	4	0.60906
rs2631247	4	101956804	0.814027	NS	5	0.58955
rs76593661	1	92464449	0.814031	NS	1f	0.22271
rs12024068	1	20383026	0.814033	NS	2b	0.56945
rs691985	15	49764720	0.814036	NS	7	0.51392
rs6445973	3	58350868	0.814045	NS	1a	0.34
rs12126682	1	206643926	0.814047	NS	1f	0.56633
rs75798018	6	127064231	0.814048	NS	7	0.18412
rs2359679	2	206628453	0.814051	NS	6	0.35072
rs4385063	4	101910128	0.814061	NS	7	0.18412
rs11605349	11	126435860	0.814068	NS	4	0.60906
rs7802771	7	26695219	0.814073	NS	1f	0.55324
rs11552522	16	75293813	0.814076	NS	1f	0.55324
rs74899715	11	114578886	0.814133	NS	5	0.13454
rs6550646	3	18766495	0.814153	NS	6	0.41041
rs8002235	13	26053327	0.814158	NS	5	0.23589
rs12111424	6	35080821	0.81416	NS	1b	0.63194
rs10060659	5	174103439	0.814175	NS	1b	0.82368
rs6112545	20	19746841	0.814179	NS	1f	0.22271
rs2465274	7	27068508	0.814194	NS	1f	0.22271
rs822019	1	155783885	0.814207	NS	6	0.26
rs7775748	6	126302801	0.814217	NS	7	0.18412
rs1036689	8	2164207	0.814239	NS	1f	0.22271
rs34451091	2	101703268	0.814252	NS	1f	0.55436
rs112088616	6	90308792	0.81427	NS	7	0.18412
rs76818150	16	10955006	0.814317	NS	1f	0.55436
rs11145077	9	76805333	0.814405	NS	1f	0.55436
rs949635	8	48454723	0.814407	NS	1f	0.22271
rs2354420	16	10569181	0.81444	NS	1f	0.22271
rs415356	6	166993339	0.814462	NS	6	0.58766
rs77605397	9	5038640	0.81447	NS	7	0.51392
rs80000659	14	35236520	0.814478	NS	1f	0.55324
rs11875291	18	69857894	0.814501	NS	7	0.18412
rs1395085	5	40665820	0.814502	NS	1f	0.19549
rs17103110	14	35223163	0.814505	NS	1f	0.29395
rs2818799	1	216954734	0.814522	NS	5	0.13454
rs113571920	12	40424421	0.814539	NS	7	0.18412
rs4978927	9	110434149	0.814553	NS	7	0.18412
rs77863332	6	127756745	0.814562	NS	7	0.18412
rs11702096	21	37440954	0.81461	NS	6	0.78688
rs12120439	1	166632520	0.814612	NS	1f	0.55436
rs161400	17	3658102	0.814623	NS	1b	0.9
rs73415706	6	34733665	0.814644	NS	7	0.51392
rs1364476	2	185320775	0.814659	NS	7	0.18412
rs7834615	8	55884881	0.81467	NS	1f	0.22271
rs56393414	11	76422229	0.814672	NS	1f	0.55324
rs2063846	12	59164462	0.814674	NS	1f	0.66951
rs62092081	18	69853369	0.814675	NS	5	0.13454
rs6721070	2	206633885	0.814675	NS	5	0.32893
rs145987915	1	173398716	0.81469	NS	1f	0.55436
rs10182774	2	60992880	0.814697	NS	1f	0.55436
rs16834366	1	152718071	0.814714	NS	5	0.13454
rs10877068	12	58083027	0.814724	NS	7	0.51392
rs17508877	2	184691344	0.814732	NS	7	0.18412
rs12068290	1	197494612	0.814754	NS	1f	0.19549
rs743271	14	24079358	0.814765	NS	1f	0.55324
rs78522118	2	203783393	0.81478	NS	1f	0.55436
rs4778146	15	27506066	0.81479	NS	7	0.18412
rs686646	11	126189527	0.814793	NS	1d	0.37333
rs10054391	5	73283806	0.814796	NS	6	0.28536
rs2305351	4	65414453	0.814803	NS	1f	0.55436
rs2359895	12	5390524	0.81482	NS	5	0.13454
rs16920576	10	20507710	0.814847	NS	7	0.18412
rs9878592	3	51242934	0.814851	NS	1f	0.22271
rs4672891	2	218406807	0.814853	NS	1f	0.55436
rs10821833	10	60728303	0.814854	NS	1b	0.99526
rs11575195	2	216678910	0.814866	NS	4	0.60906
rs76883141	1	160770304	0.814888	NS	2b	0.8662
rs3923310	17	80540653	0.814905	NS	1f	0.55436
rs2108222	7	107903763	0.814936	NS	1f	0.55324
rs880335	17	9660847	0.814946	NS	5	0.16333
rs11023310	11	14703717	0.814954	NS	1f	0.61317
rs6452423	5	81792620	0.814955	NS	7	0.51392
rs58583286	19	46781058	0.81497	NS	1f	0.55436
rs3108151	4	106374022	0.814981	NS	7	0.51392
rs34548832	2	206677359	0.814997	NS	6	0.80877
rs9914367	17	34329583	0.815021	NS	7	0.51392
rs652863	3	124633881	0.81504	NS	5	0.13454
rs6488026	12	9585262	0.815046	NS	1f	0.22271
rs78664442	3	159987018	0.815059	NS	5	0.58955
rs17289896	7	103754988	0.815076	NS	5	0.13454
rs2123060	8	1059313	0.815113	NS	2b	0.79615
rs11709434	3	22885370	0.815115	NS	1f	0.22271
rs6020201	20	50018225	0.815122	NS	1f	0.55436
rs7307862	12	111999710	0.815129	NS	1f	0.55324
rs4446796	9	110456770	0.815129	NS	5	0.13454
rs7782851	7	26691439	0.815131	NS	1f	0.55324
rs6588247	1	67183661	0.815139	NS	7	0.51392
rs62012628	15	78777658	0.815158	NS	1f	0.55436
rs12548952	8	1946411	0.815162	NS	1f	0.19549
rs2819992	6	20752959	0.815166	NS	6	0.53625
rs10086623	8	82575960	0.815171	NS	5	0.13454
rs6936840	6	20775220	0.815172	NS	1f	0.55324
rs2948286	8	8272638	0.815202	NS	1f	0.66703
rs11923253	3	58391265	0.815212	NS	1f	0.55436
rs1167802	7	75547087	0.815237	NS	1f	0.19549
rs9324823	5	155486674	0.815253	NS	7	0.18412
rs17170200	7	144590487	0.815261	NS	7	0.51392
rs7108562	11	128480758	0.815281	NS	4	0.60906
rs79739682	7	37331658	0.815288	NS	1f	0.55436
rs79699220	11	118680132	0.815311	NS	1f	0.55436
rs3943283	1	92983000	0.81533	NS	1f	0.22271
rs13016645	2	219828260	0.815341	NS	4	0.60906
rs12903203	15	78792591	0.815343	NS	1f	0.22271
rs2855484	17	42560793	0.815345	NS	1f	0.55436
rs62215600	20	46094005	0.815351	NS	1f	0.55324
rs757931	7	107946073	0.815387	NS	1f	0.55436
rs4857450	3	94525498	0.815395	NS	1f	0.55436
rs10761532	10	60638280	0.815402	NS	7	0.51392
rs75698561	14	87867562	0.815408	NS	5	0.23589
rs6067239	20	49822111	0.815416	NS	1f	0.55436
rs79833748	6	126895421	0.815441	NS	5	0.58955
rs6011987	20	37343884	0.815454	NS	1c	0.58
rs12124569	1	165157200	0.815466	NS	7	0.51392
rs2406410	5	132730188	0.815504	NS	1f	0.55436
rs10835055	11	26670718	0.81551	NS	6	0.23675
rs6864396	5	132712183	0.815519	NS	7	0.51392
rs4624800	5	31282289	0.815521	NS	1f	0.55324
rs62258134	3	58412720	0.815526	NS	1f	0.55436
rs2243677	5	132568554	0.815528	NS	6	0.84138
rs74404699	14	35334564	0.815544	NS	1b	0.92
rs7190458	16	75229763	0.815544	NS	1f	0.55436
rs200888	20	1815815	0.815557	NS	1f	0.55436
rs10794531	1	26367754	0.815559	NS	1f	0.22271
rs926199113	1	206724985	0.815575	NS	NA	NA
rs11169883	12	51597548	0.815602	NS	1f	0.22271
rs2245450	6	2506458	0.81561	NS	5	0.13454
rs10514065	5	76379494	0.81563	NS	1f	0.55436
rs75196909	5	132802167	0.815635	NS	1b	0.7765
rs72808008	2	65425664	0.815639	NS	1f	0.55436
rs11185546	3	196576667	0.815644	NS	6	0.26331
rs9818492	3	160076040	0.815654	NS	5	0.13454
rs13359122	5	35802625	0.815661	NS	5	0.13454
rs792201	10	88405083	0.815668	NS	1f	0.19549
rs77578523	5	103083458	0.815683	NS	1f	0.55324
rs74149712	10	88381133	0.81569	NS	7	0.18412
rs1476413	1	11792243	0.815701	NS	1f	0.55436
rs62488582	8	11115686	0.815701	NS	7	0.18412
rs76601896	6	126895071	0.815714	NS	7	0.51392
rs72976321	2	233276893	0.815717	NS	1f	0.22271
rs12138963	1	198879705	0.815719	NS	4	0.70497
rs17415168	11	13041179	0.815735	NS	2b	0.99048
rs7740180	6	111623335	0.815739	NS	1d	0.2475
rs11682507	2	129031535	0.815757	NS	5	0.58955
rs2706338	5	132560157	0.815762	NS	7	0.51392
rs924640	4	40412473	0.815762	NS	4	0.60906
rs12532199	7	26814756	0.815769	NS	1f	0.22271
rs6914744	6	170549432	0.815774	NS	1d	0.32143
rs17617408	2	184620084	0.815775	NS	6	0.2561
rs12693008	2	172625657	0.815787	NS	7	0.51392
rs2551188	2	38075651	0.815793	NS	1f	0.55436
rs17437265	7	27124089	0.815808	NS	1b	0.97052
rs922402	14	98016296	0.815813	NS	5	0.13454
rs113570103	9	114902377	0.815819	NS	5	0.13454
rs78200552	6	106184092	0.815852	NS	5	0.95831
rs12133340	1	19887927	0.815889	NS	1d	0.2475
rs3026903	1	21227230	0.815909	NS	1f	0.55436
rs10896449	11	69227200	0.815914	NS	1f	0.22271
rs13389014	2	184712305	0.815933	NS	7	0.18412
rs60409131	17	27563190	0.815975	NS	5	0.58955
rs17483344	1	183304213	0.815981	NS	2b	0.64885
rs7124686	11	124780588	0.815997	NS	7	0.51392
rs10872310	6	126955736	0.815998	NS	1f	0.55436
rs17539666	6	35150613	0.816004	NS	1f	0.55436
rs75061388	1	173216620	0.816033	NS	7	0.18412
rs7739763	6	56337306	0.816036	NS	7	0.51392
rs12220632	10	88363657	0.816053	NS	7	0.18412
rs10203057	2	180979389	0.816077	NS	4	0.60906
rs683954	20	49893324	0.81611	NS	1f	0.55436
rs7810109	7	26737255	0.81613	NS	7	0.51392
rs11776625	8	4744545	0.816133	NS	6	0.34955
rs7303136	12	57947355	0.816136	NS	1f	0.22271
rs3807051	6	34954662	0.816137	NS	1f	0.55436
rs3021496	8	11137550	0.816166	NS	1f	0.14867
rs1800024	3	46371068	0.816188	NS	1f	0.66703
rs77487164	8	11469199	0.816208	NS	6	0.13011
rs17194220	4	8385782	0.81621	NS	1b	0.04975
rs11678892	2	171679112	0.81622	NS	5	0.13454
rs2290532	3	31748090	0.816244	NS	1f	0.55436
rs16988244	22	30037384	0.816262	NS	1f	0.55436
rs72820491	10	60266799	0.816281	NS	5	0.13454
rs10905656	10	6044130	0.816288	NS	1f	0.55436
rs73005251	19	10419764	0.816295	NS	4	0.60906
rs687392	1	183325281	0.8163	NS	7	0.51392
rs117710136	9	136412763	0.816314	NS	5	0.58955
rs10953555	7	107940901	0.81634	NS	1f	0.55436
rs17076744	5	173993112	0.816342	NS	6	0.79772
rs6592921	7	50353937	0.816347	NS	1f	0.55436
rs77053875	2	181171351	0.81635	NS	7	0.51392
rs1027986	8	55969912	0.816353	NS	1f	0.55436
rs17039583	4	108959574	0.816362	NS	4	0.60906
rs77203539	11	61018686	0.816385	NS	NA	NA
rs3801937	7	107895853	0.8164	NS	1f	0.55324
rs10497658	2	184781293	0.816428	NS	4	0.60906
rs4801265	19	55700429	0.816433	NS	1f	0.55436
rs7773697	6	20793378	0.816433	NS	5	0.67814
rs1455659	4	179415960	0.816444	NS	2b	0.70847
rs17638303	2	70511418	0.816446	NS	1f	0.22271
rs72954738	1	92002184	0.816446	NS	7	0.51392
rs2814973	6	34601943	0.816468	NS	1f	0.55436
rs74733820	2	185143675	0.816473	NS	7	0.18412
rs11216577	11	117839435	0.816491	NS	1b	0.92754
rs901406	4	101931129	0.816496	NS	6	0.20829
rs6866700	5	174007195	0.81651	NS	1f	0.22271
rs35055451	2	206541870	0.816524	NS	7	0.51392
rs11082443	18	45323790	0.816532	NS	1f	0.55436
rs4768467	12	42904070	0.816546	NS	1f	0.22271
rs115983961	2	33478013	0.816551	NS	2b	0.59638
rs11164857	1	93002535	0.816557	NS	1f	0.55436
rs2976045	8	56073972	0.816559	NS	1f	0.55436
rs12975233	19	51275698	0.816559	NS	1f	0.22271
rs115597560	2	203598508	0.816565	NS	4	0.60906
rs73207778	4	842974	0.816591	NS	1f	0.55436
rs111640838	1	19892233	0.816592	NS	1f	0.55436
rs6947045	7	107859502	0.816619	NS	7	0.51392
rs1290652	19	49832615	0.816627	NS	1f	0.55436
rs1523562	4	161167389	0.816649	NS	7	0.18412
rs76034735	5	151107350	0.816678	NS	4	0.60906
rs913588	9	7174673	0.816704	NS	1f	0.22271
rs6840119	4	38377874	0.816708	NS	1f	0.22271
rs140750015	3	50176870	0.816711	NS	1b	0.22533
rs117962597	21	44202005	0.816711	NS	7	0.18412
rs3777751	6	34804534	0.816718	NS	1f	0.55436
rs55965691	5	593697	0.81672	NS	1f	0.22271
rs9872589	3	119432380	0.816735	NS	7	0.51392
rs4539348	11	71531415	0.816738	NS	1f	0.55436
rs72825191	17	39444975	0.816739	NS	7	0.51392
rs79530437	3	46094715	0.816741	NS	1f	0.66703
rs12371751	12	59161546	0.816752	NS	7	0.51392
rs17155194	5	103278405	0.816764	NS	7	0.18412
rs72904751	2	185331590	0.81678	NS	5	0.58955
rs9790378	4	155160666	0.81679	NS	7	0.18412
rs6700778	1	116940196	0.81681	NS	1d	0.67
rs9790624	4	153399549	0.816817	NS	1d	0.14889
rs1956001	14	32941815	0.816818	NS	4	0.60906
rs12473181	2	48994676	0.816824	NS	1f	0.22271
rs117270471	12	56215289	0.816851	NS	6	0.114
rs10518668	1	82633931	0.81689	NS	7	0.18412
rs4622454	15	58354133	0.81689	NS	7	0.18412
rs16927304	11	35310321	0.816893	NS	1f	0.22271
rs12506209	4	69876347	0.816902	NS	1f	0.55436
rs12679874	8	27373302	0.816903	NS	1f	0.22271
rs820098	6	35050684	0.816903	NS	1f	0.55436
rs16949565	15	66148937	0.816915	NS	5	0.13454
rs74871489	10	48928923	0.816934	NS	5	0.23589
rs6666532	1	80606248	0.816935	NS	7	0.18412
rs966496	11	4434755	0.816937	NS	5	0.04957
rs16859312	2	12735110	0.816973	NS	4	0.60906
rs17365411	2	181305318	0.817008	NS	1f	0.66703
rs74635876	20	44553266	0.817012	NS	1f	0.55436
rs2388563	10	3136997	0.817014	NS	1f	0.55436
rs35692018	2	206653777	0.817018	NS	1f	0.22271
rs6698559	1	100809225	0.817022	NS	7	0.51392
rs9465891	6	20778328	0.817053	NS	6	0.1625
rs72820365	2	65232185	0.817059	NS	4	0.60906
rs114220896	2	61141427	0.817071	NS	1f	0.22271
rs16830376	2	198722866	0.817095	NS	7	0.18412
rs17149512	7	87398843	0.817103	NS	1f	0.55436
rs79373659	4	102126475	0.817106	NS	7	0.18412
rs10151371	14	88028231	0.817109	NS	1f	0.55436
rs3013358	10	35422779	0.817118	NS	1f	0.55436
rs6516819	21	28138574	0.817122	NS	1f	0.55436
rs9451385	6	90326144	0.817128	NS	7	0.18412
rs13268338	8	133389990	0.817135	NS	4	0.60906
rs10171998	2	181054763	0.817142	NS	7	0.51392
rs12616455	2	85469428	0.817149	NS	1f	0.55436
rs12022535	1	192425526	0.817156	NS	7	0.18412
rs72802394	16	75250706	0.817167	NS	1f	0.55436
rs16100	7	24304748	0.817169	NS	4	0.60906
rs3801822	7	26821582	0.817176	NS	6	0.17585
rs12239114	1	155352351	0.817192	NS	6	0.2927
rs7620012	3	58387989	0.817206	NS	1f	0.22271
rs1501908	5	156971158	0.817219	NS	1f	0.22271
rs116526321	5	103030597	0.817226	NS	7	0.51392
rs11125886	2	61536512	0.817251	NS	1f	0.55436
rs73055186	3	32950364	0.817257	NS	7	0.51392
rs79618866	19	10327819	0.817269	NS	1d	0.43333
rs2299636	11	17754252	0.817294	NS	5	0
rs10004996	4	38382012	0.817298	NS	1f	0.55436
rs113766782	16	28974129	0.817341	NS	4	0.60906
rs6902661	6	20605751	0.817345	NS	1f	0.55436
rs7741165	6	165504517	0.817346	NS	5	0.58955
rs10985165	9	121146507	0.817354	NS	6	0.33117
rs78761925	9	5176681	0.817362	NS	6	0.59486
rs877551	1	17304858	0.817362	NS	1f	0.55436
rs9822734	3	58285851	0.817386	NS	6	0.13
rs74797399	10	35550849	0.81739	NS	5	0
rs12878241	14	88023286	0.817394	NS	1f	0.55324
rs11086293	20	49792867	0.817407	NS	5	0.58955
rs6042800	20	1529786	0.817413	NS	1f	0.89667
rs7610312	3	58388302	0.817437	NS	1d	0.2475
rs10098869	8	4351239	0.817442	NS	7	0.18412
rs9613212	22	26561808	0.817449	NS	1a	0.95
rs10744392	12	128840697	0.81745	NS	1f	0.22271
rs2128306	5	17191453	0.817464	NS	5	0.58955
rs17597281	14	35313094	0.817469	NS	1f	0.55324
rs7395433	11	24698374	0.817477	NS	5	0.84528
rs11048553	12	26500178	0.817484	NS	4	0.60906
rs1203386	10	50446871	0.817485	NS	7	0.51392
rs7862205	9	110437282	0.817499	NS	6	0.43272
rs6559849	9	85151361	0.817519	NS	4	0.60906
rs2667985	8	55967799	0.817525	NS	4	0.60906
rs7127704	11	45384497	0.817526	NS	1f	0.22271
rs2074223	11	61007106	0.817533	NS	1f	0.66703
rs12621069	2	181279645	0.817543	NS	7	0.18412
rs115198554	2	203797704	0.817546	NS	2b	0.9179
rs6002288	22	22430970	0.817569	NS	1f	0.55324
rs55661369	20	49825230	0.81758	NS	6	0.80877
rs17158652	7	111588117	0.817584	NS	1f	0.55436
rs2239847	1	7738733	0.817589	NS	1f	0.06
rs1887328	10	6570544	0.817606	NS	5	0.58955
rs78867372	6	159017831	0.81761	NS	1f	0.55436
rs7988096	13	43827942	0.81762	NS	1f	0.22271
rs194748	14	68808372	0.817629	NS	5	0.23589
rs4661493	1	14434986	0.81764	NS	4	0.60906
rs4850628	2	195566585	0.817663	NS	4	0.60906
rs56122299	8	10805263	0.817676	NS	1d	0.69889
rs11712213	3	58399268	0.817692	NS	1b	0.05596
rs7238078	18	58716960	0.817693	NS	1f	0.57083
rs2736381	8	11275257	0.817708	NS	1f	0.55436
rs3774595	3	53786043	0.817712	NS	1f	0.22271
rs3176809	12	9750962	0.817713	NS	1f	0.55436
rs2023245	1	183339888	0.817721	NS	1b	0.99727
rs7921352	10	88426366	0.817727	NS	7	0.51392
rs4497815	19	22903215	0.817738	NS	7	0.51392
rs9385440	6	127860411	0.817765	NS	4	0.60906
rs183106073	6	20736141	0.817789	NS	NA	NA
rs75718074	9	121108660	0.817814	NS	5	0.58955
rs17207376	19	54736605	0.817819	NS	1f	0.22271
rs116660017	1	161499981	0.817829	NS	1f	0.55436
rs12366757	12	57976150	0.817841	NS	7	0.51392
rs7265473	20	49817974	0.817844	NS	1f	0.55436
rs62359397	5	40360681	0.817854	NS	1f	0.02154
rs1340653	10	60318542	0.81786	NS	1f	0.55436
rs17759300	19	29185607	0.817864	NS	5	0.13454
rs74538838	2	181013161	0.817882	NS	5	0.01
rs13373844	1	85454076	0.817883	NS	1f	0.12
rs12657958	5	150326814	0.817913	NS	4	0.60906
rs853965	6	126715029	0.817915	NS	6	0.14
rs62436424	6	166960770	0.817939	NS	1f	0.66703
rs85706	6	90098285	0.817946	NS	2b	0.8436
rs4990275	2	181008934	0.817959	NS	6	0.05815
rs236668	7	75427766	0.817965	NS	1b	0.90133
rs2738278	2	216439429	0.817969	NS	6	0.14
rs4815603	20	3791880	0.817975	NS	1f	0.22271
rs35980861	5	151103314	0.817995	NS	5	0.13454
rs6770460	3	18777118	0.818012	NS	7	0.18412
rs149319	5	96689545	0.818012	NS	6	0.63714
rs10181869	2	102185392	0.81802	NS	1f	0.55436
rs7226953	18	75342364	0.818026	NS	5	0.99333
rs12111295	6	113695805	0.818044	NS	4	0.60906
rs12155783	8	71086891	0.818066	NS	1f	0.55436
rs4833788	4	122000446	0.818068	NS	7	0.18412
rs16995019	20	49991211	0.818084	NS	1f	0.55436
rs115736589	2	240650795	0.818105	NS	1f	0.03154
rs10782838	1	92358041	0.818107	NS	1f	0.55436
rs4789241	17	76067442	0.81814	NS	1f	0.55324
rs73964374	2	99948629	0.818163	NS	5	0.13454
rs2978826	8	43439756	0.818172	NS	6	0
rs78382934	8	128163337	0.818182	NS	5	0.58955
rs74683844	1	92588242	0.81823	NS	7	0.18412
rs189791910	6	34902916	0.818237	NS	7	0.51392
rs72820489	10	60261388	0.818246	NS	7	0.18412
rs11754129	6	126570903	0.818272	NS	5	0.58955
rs877702	7	101509643	0.818281	NS	1f	0.55436
rs732594	6	35238776	0.818282	NS	1f	0.55436
rs12654388	5	171249955	0.818335	NS	1f	0.55324
rs11785392	8	11094741	0.818352	NS	1b	0.04975
rs6809206	3	161037920	0.818359	NS	1f	0.06
rs4812900	20	45422857	0.818369	NS	6	0.22
rs11172134	12	57252006	0.818369	NS	1f	0.39752
rs56126556	1	67362654	0.818379	NS	7	0.18412
rs7613051	3	33023847	0.818413	NS	1b	0.9
rs75291738	8	78830367	0.818434	NS	1f	0.55324
rs77768642	8	128215090	0.818449	NS	6	0
rs2228149	10	6021545	0.818451	NS	4	0.60906
rs77115406	8	17551990	0.818467	NS	4	0.60906
rs11172190	12	57372522	0.818468	NS	1f	0.55436
rs10469900	2	38139941	0.81849	NS	7	0.18412
rs8076157	17	63466500	0.818508	NS	1f	0.22271
rs77924698	14	80760654	0.818516	NS	7	0.51392
rs1450709	14	87887142	0.818528	NS	4	0.60906
rs28684661	8	55908189	0.818533	NS	1b	0.82104
rs2952482	4	167417355	0.818535	NS	5	0.13454
rs3911752	4	187373826	0.818538	NS	1f	0.22271
rs74355910	6	137589735	0.818541	NS	4	0.60906
rs468150	22	29566454	0.818578	NS	1f	0.55324
rs7324537	13	109919674	0.81858	NS	4	0.60906
rs7549803	1	152784062	0.818583	NS	1f	0.22271
rs13391398	2	218417706	0.818592	NS	1f	0.55436
rs6094238	20	46024468	0.818595	NS	1f	0.22271
rs2269063	9	120966272	0.818602	NS	1f	0.66703
rs16982206	19	48674737	0.818608	NS	4	0.60906
rs2868237	20	45165548	0.818609	NS	7	0.51392
rs12517783	5	40360038	0.818623	NS	1f	0.0985
rs111277819	12	112163929	0.818641	NS	1f	0.55436
rs1321156	1	67139019	0.818647	NS	1f	0.55436
rs76143868	1	192534773	0.818654	NS	5	0.13454
rs7171476	15	61389205	0.818655	NS	5	0.13454
rs10492433	13	42264772	0.818671	NS	7	0.51392
rs2084835	15	44757497	0.818676	NS	6	0.11848
rs1469335	19	54531411	0.818683	NS	1f	0.08
rs243404	19	4384677	0.81872	NS	1f	0.55436
rs79178243	1	192368544	0.818721	NS	7	0.18412
rs17628249	14	81031636	0.818725	NS	1f	0.55436
rs7350074	8	11004108	0.818741	NS	1f	0.22271
rs2835779	21	37520307	0.818742	NS	5	0.13454
rs6888875	5	173848895	0.818752	NS	1f	0.55436
rs1859427	5	135915483	0.818755	NS	1f	0.55436
rs10238932	7	51001722	0.818758	NS	2b	0.59291
rs10238095	7	27157024	0.818767	NS	1f	0.55436
rs2306211	3	121432937	0.818777	NS	5	0.13454
rs62090682	18	45350073	0.81879	NS	5	0
rs10490747	2	206707672	0.818817	NS	1f	0.55436
rs7742244	6	111531459	0.818819	NS	1f	0.22271
rs16872488	7	8070767	0.818825	NS	5	0.13454
rs1992216	15	67241206	0.818836	NS	1f	0.55436
rs10821729	10	60339415	0.818844	NS	1f	0.22271
rs10054063	5	173965395	0.818846	NS	4	0.60906
rs11755082	6	111502579	0.818851	NS	1f	0.22271
rs114049126	1	172811885	0.818853	NS	2b	0.72519
rs11025040	11	19165469	0.818857	NS	1f	0.22271
rs1989770	9	115522277	0.818864	NS	7	0.51392
rs11575060	17	34322781	0.818892	NS	1f	0.55436
rs10800755	1	201054852	0.818917	NS	7	0.51392
rs1128503	7	87550285	0.818919	NS	1f	0.22271
rs2398993	3	104312395	0.818948	NS	6	0.34319
rs16839991	2	203660507	0.818975	NS	1b	0.776
rs12130711	1	247444340	0.818985	NS	7	0.51392
rs73115999	12	57384438	0.818985	NS	2b	0.72661
rs9427399	1	161506743	0.818992	NS	1f	0.55436
rs8177437	5	151025826	0.819008	NS	1f	0.55436
rs113430734	21	44204259	0.819017	NS	5	0.01733
rs80115265	1	155829092	0.819018	NS	1f	0.22271
rs1886243	6	35149622	0.819028	NS	1f	0.55436
rs4850686	2	196244774	0.81904	NS	1f	0.55436
rs1965283	3	22089366	0.819048	NS	1f	0.55436
rs2287182	12	109559359	0.819091	NS	1f	0.55436
rs9385413	6	126947352	0.819099	NS	1b	0.14
rs2083696	10	60656430	0.819121	NS	7	0.51392
rs2520523	12	90593625	0.819132	NS	5	0.13454
rs72726907	1	173407202	0.81914	NS	1f	0.55436
rs17061627	9	75721781	0.819156	NS	7	0.18412
rs10062755	5	174111528	0.819162	NS	5	0.13454
rs17380117	20	46105732	0.819168	NS	7	0.51392
rs34134177	2	101725588	0.81918	NS	1b	0.9925
rs11700804	21	37403844	0.819193	NS	7	0.51392
rs4813006	20	46140746	0.819211	NS	4	0.60906
rs9969564	8	78488315	0.819216	NS	5	0.54406
rs60104266	19	46753945	0.819219	NS	1f	0.55436
rs112103923	3	188362163	0.819227	NS	4	0.60906
rs6802708	3	188401007	0.819235	NS	1f	0.55436
rs9997135	4	26036830	0.819237	NS	1f	0.66703
rs66832796	12	58028583	0.819242	NS	1f	0.66703
rs12597935	16	73113585	0.819265	NS	4	0.60906
rs34251053	16	11035460	0.81927	NS	1b	0.99889
rs111543436	6	20586057	0.819292	NS	5	0.13454
rs483624	13	20960613	0.819305	NS	5	0.13454
rs3732124	2	102401592	0.81932	NS	1f	0.55436
rs7110733	11	123589891	0.819348	NS	2b	0.194
rs11641289	16	75232943	0.819357	NS	6	0.03
rs4144158	14	97951471	0.8194	NS	6	0.14466
rs79123524	2	181260931	0.819422	NS	7	0.18412
rs10191989	2	50041573	0.819456	NS	7	0.18412
rs16867415	2	181351145	0.819464	NS	5	0.13454
rs17059047	3	58222222	0.819471	NS	1b	0.76833
rs72853920	11	2185199	0.819472	NS	1f	0.55436
rs10193204	2	100388078	0.819474	NS	1f	0.55436
rs4149274	9	104877133	0.819476	NS	7	0.18412
rs12402317	1	20242314	0.819476	NS	1f	0.55324
rs7180547	15	60709634	0.819477	NS	5	0.13454
rs4668059	2	168309772	0.819482	NS	6	0.26143
rs17116374	14	82132173	0.819498	NS	6	0.24222
rs9978717	21	42407656	0.819513	NS	1f	0.22271
rs17618350	5	132199083	0.819581	NS	5	0.13454
rs73405709	6	35108548	0.819604	NS	1f	0.68808
rs795324	12	61116074	0.819605	NS	7	0.18412
rs4302683	6	127970623	0.819615	NS	6	0.14837
rs1015446	6	126759555	0.819623	NS	7	0.51392
rs7125393	11	128433447	0.819633	NS	5	0.87971
rs136389	22	30712164	0.819673	NS	1f	0.55436
rs4945704	6	104631849	0.819681	NS	6	0.22795
rs1867030	21	42392459	0.819686	NS	1f	0.55436
rs523435	1	206860369	0.819686	NS	1f	0.55436
rs13099833	3	101159652	0.819699	NS	1f	0.22271
rs1398559	4	122672165	0.819702	NS	1f	0.55436
rs7572872	2	206709609	0.819718	NS	7	0.51392
rs12148658	15	37876078	0.819741	NS	5	0.58955
rs11804922	1	89131000	0.819743	NS	1f	0.55436
rs4494243	10	49350235	0.819765	NS	1d	0.99726
rs114358210	1	101148097	0.819767	NS	5	0.13454
rs6447517	4	46926729	0.819791	NS	1f	0.22271
rs2850079	21	36214579	0.819801	NS	1f	0.55436
rs17063286	13	42416057	0.819813	NS	4	0.70497
rs9629920	10	48751600	0.819816	NS	1f	0.55436
rs10778338	12	104500624	0.819835	NS	5	0
rs7676014	4	6310352	0.81984	NS	1b	0.94075
rs11257102	10	6180781	0.819846	NS	5	0.58955
rs4082347	4	114997967	0.819854	NS	1f	0.55436
rs6476934	9	4993267	0.81987	NS	4	0.60906
rs2638259	12	40156522	0.819872	NS	1f	0.66703
rs41303901	20	44514079	0.819929	NS	1f	0.55436
rs16922464	8	55949183	0.819976	NS	1f	0.55436
rs897282	10	124543843	0.819998	NS	7	0.51392
rs11033750	11	36707053	0.820003	NS	6	0.22
rs17468833	1	48098595	0.820011	NS	1f	0.22271
rs10888608	1	48617399	0.820032	NS	1d	0.645
rs10840489	11	2171568	0.820036	NS	1f	0.22271
rs1993116	11	14888688	0.820049	NS	1f	0.55324
rs115661005	2	43098544	0.820083	NS	4	0.60906
rs10476088	5	173845900	0.82009	NS	7	0.51392
rs4486730	13	26981549	0.820099	NS	4	0.60906
rs6569454	6	126123538	0.820105	NS	2a	0.70787
rs2721775	5	71836524	0.820139	NS	1b	1
rs74793776	2	203827021	0.820148	NS	1f	0.55436
rs117115583	11	114667599	0.820164	NS	5	0.005
rs11682064	2	240704284	0.820165	NS	1f	0.55436
rs6821765	4	40831637	0.820178	NS	2b	0.71571
rs2064691	1	67142280	0.820226	NS	5	0.58955
rs7037909	9	4314427	0.820241	NS	1f	0.55436
rs790878	12	40019363	0.820256	NS	NA	NA
rs7527462	1	172893240	0.820261	NS	1f	0.55436
rs326123	5	7876748	0.820285	NS	1f	0.55436
rs11560239	7	8155459	0.820295	NS	7	0.18412
rs20556	7	107953544	0.820307	NS	1f	0.55436
rs7537912	1	24917107	0.82034	NS	1f	0.55436
rs17037397	1	11802106	0.820368	NS	1f	0.55436
rs16867388	2	181262409	0.820413	NS	7	0.18412
rs3927694	10	60225870	0.820437	NS	6	0.29006
rs11108317	12	95884152	0.820439	NS	7	0.51392
rs17553791	7	50506785	0.820441	NS	5	0.13454
rs10734255	11	17749940	0.820446	NS	4	0.60906
rs4942105	13	42279855	0.820468	NS	5	0.23589
rs41276068	10	32518506	0.82047	NS	1f	0.55324
rs2063736	6	420768	0.820496	NS	3a	0.47027
rs7159262	14	23550918	0.820519	NS	1f	0.55436
rs1364473	2	185324080	0.820524	NS	5	0.13454
rs4253301	4	186251858	0.820565	NS	1f	0.55436
rs11621636	14	98016673	0.820569	NS	7	0.18412
rs2404342	3	161374774	0.820572	NS	1f	0.55436
rs55797456	3	58392479	0.820591	NS	1f	0.55436
rs17149539	7	87408758	0.820595	NS	1f	0.22271
rs35391	5	33955568	0.820603	NS	1f	0.93
rs1386176	4	101993866	0.82061	NS	5	0.13454
rs2483580	10	114587579	0.820616	NS	6	0.13
rs6960812	7	101895655	0.820617	NS	1f	0.55436
rs7532216	1	192316285	0.820637	NS	7	0.51392
rs75708546	5	657124	0.820652	NS	1f	0.1925
rs7967428	12	71695260	0.820692	NS	1f	0.55436
rs60316156	1	22397520	0.820696	NS	1f	0.52067
rs35925499	15	38524318	0.820708	NS	4	0.60906
rs2221189	3	20796447	0.820741	NS	5	0.13454
rs7289250	22	29838229	0.820741	NS	1f	0.55436
rs11678166	2	60930585	0.820745	NS	1f	0.22271
rs542349	1	183368798	0.820745	NS	1f	0.55436
rs17426591	20	48245346	0.820746	NS	5	0.58955
rs10882736	10	96175620	0.820764	NS	7	0.51392
rs10982691	9	115341863	0.820787	NS	1f	0.55436
rs12053903	3	38551902	0.820797	NS	1f	0.22271
rs16935357	9	38708762	0.820804	NS	1f	0.55436
rs465796	6	111298522	0.82081	NS	7	0.51392
rs73137125	7	74604624	0.820814	NS	1f	0.55436
rs1375204	3	11346242	0.820817	NS	7	0.51392
rs11054361	12	11594168	0.820822	NS	5	0.13454
rs11084367	19	54701503	0.82085	NS	6	0.27433
rs2683214	17	73771985	0.820877	NS	5	0.13454
rs62258102	3	58393057	0.820882	NS	7	0.51392
rs11917529	3	58396431	0.820882	NS	7	0.51392
rs2723992	7	37339971	0.820921	NS	6	0.14
rs59636115	17	39525748	0.820928	NS	7	0.51392
rs117615429	20	49941768	0.820933	NS	4	0.60906
rs7783807	7	26746133	0.820949	NS	1f	0.55324
rs16922471	8	55951314	0.820953	NS	1f	0.55436
rs6076740	20	4808069	0.820961	NS	1f	0.22271
rs10456777	6	15857018	0.820967	NS	5	0.58955
rs1885841	14	87896817	0.820981	NS	4	0.60906
rs17535981	2	204958429	0.820992	NS	4	0.60906
rs4916210	1	173177593	0.820998	NS	6	0.80877
rs3739440	9	37031077	0.821013	NS	4	0.60906
rs116223753	10	58377140	0.82102	NS	7	0.51392
rs9409144	9	115367342	0.821024	NS	1f	0.19549
rs62189833	2	181375190	0.821035	NS	1f	0.70823
rs4899940	14	88087524	0.821035	NS	7	0.51392
rs1533078	16	84011095	0.821041	NS	1f	0.55436
rs11465606	2	102371840	0.821041	NS	7	0.51392
rs4745637	9	77445317	0.821043	NS	1f	0.55436
rs73053588	19	48603204	0.821044	NS	1f	0.55436
rs11585614	1	85304937	0.821062	NS	1f	0.55436
rs66489746	2	65184462	0.821077	NS	6	0.351
rs12594603	15	66153122	0.821101	NS	4	0.60906
rs9667273	11	124529740	0.82111	NS	7	0.51392
rs6673605	1	67310597	0.821114	NS	1f	0.22271
rs7193248	16	27102374	0.821115	NS	5	0.13454
rs191920064	18	12817107	0.821156	NS	6	0.01
rs10906912	10	6586181	0.821191	NS	1f	0.22271
rs1575067	1	115021245	0.821195	NS	1f	0.46417
rs74524050	1	113688585	0.821203	NS	1f	0.72917
rs2230203	19	6710771	0.821279	NS	1f	0.55436
rs34968847	20	33180557	0.821308	NS	1f	0.55436
rs11246274	11	705191	0.821321	NS	1f	0.55436
rs255915	5	112051805	0.821344	NS	7	0.51392
rs7160771	14	78896399	0.821358	NS	7	0.18412
rs17512725	14	35334037	0.821358	NS	1f	0.55436
rs10112345	8	29107153	0.821367	NS	7	0.51392
rs4235395	4	18555851	0.82138	NS	5	0.58955
rs73392822	22	29755956	0.82143	NS	1f	0.22271
rs4305317	2	41853484	0.821434	NS	2b	0.091
rs76098957	2	181301229	0.821443	NS	1f	0.55436
rs4253429	4	186288879	0.821471	NS	7	0.51392
rs2007657	16	5324034	0.821489	NS	4	0.60906
rs34469634	16	28308781	0.821496	NS	5	0.94308
rs116854204	17	27849695	0.821501	NS	1a	0.98183
rs4916193	1	172715473	0.821511	NS	6	0.18653
rs11257774	10	12406152	0.821517	NS	4	0.60906
rs6699466	1	91999104	0.821521	NS	7	0.51392
rs79071194	8	11252284	0.821534	NS	6	0.17083
rs4869674	5	35811727	0.821538	NS	2b	0.73904
rs12878879	14	88012882	0.821542	NS	1f	0.13154
rs2972494	3	115778025	0.821543	NS	6	0.31452
rs115023743	3	188368928	0.821549	NS	4	0.60906
rs6734693	2	9808275	0.821552	NS	1b	0.955
rs11714389	3	58461572	0.821581	NS	7	0.51392
rs7936142	11	14888199	0.821582	NS	5	0.58955
rs71633808	1	197797905	0.821597	NS	7	0.18412
rs7811739	7	14904247	0.821611	NS	3a	0.68464
rs1361856	9	76852288	0.821618	NS	3a	0.49417
rs7397059	12	109873111	0.821628	NS	6	0.28784
rs279203	19	11900775	0.821631	NS	7	0.51392
rs35162285	21	42398198	0.821648	NS	4	0.60906
rs2001595	10	102635328	0.821656	NS	1b	0.86517
rs6947273	7	25027690	0.821665	NS	4	0.60906
rs17576615	1	116498849	0.821671	NS	4	0.60906
rs117761474	12	112591552	0.821685	NS	1f	0.55436
rs1931647	6	81878687	0.8217	NS	1f	0.55436
rs74395031	1	113395877	0.821737	NS	7	0.51392
rs12587301	14	71620000	0.821762	NS	5	1
rs4244884	15	88689059	0.821772	NS	1f	0.55436
rs10181759	2	206657090	0.821773	NS	6	0.69487
rs72658579	1	19882290	0.82183	NS	1b	0.35082
rs10506045	12	28881176	0.821843	NS	1f	0.22271
rs12037558	1	17281858	0.821857	NS	1f	0.55436
rs162299	6	167053369	0.821857	NS	7	0.51392
rs114605563	1	8134440	0.821858	NS	4	0.60906
rs74597935	1	155796144	0.821872	NS	6	0.62125
rs12758705	1	1942186	0.821879	NS	1b	1
rs1047578	12	112027325	0.82192	NS	5	0.59867
rs1419804	7	34342677	0.82192	NS	4	0.60906
rs78012678	2	100124996	0.821929	NS	1b	1
rs12166583	22	30087975	0.821936	NS	4	0.60906
rs11629709	15	95409726	0.821944	NS	4	0.60906
rs13091944	3	48537306	0.821976	NS	6	0.34864
rs9499425	6	103418280	0.82198	NS	4	0.60906
rs10889661	1	67159626	0.821993	NS	1f	0.55436
rs4867730	5	173843924	0.822022	NS	1f	0.55324
rs7641892	3	160898895	0.822034	NS	7	0.51392
rs6796249	3	28010400	0.822038	NS	7	0.18412
rs56120708	8	55921053	0.822051	NS	1f	0.55324
rs10499822	7	70786665	0.822061	NS	4	0.60906
rs73734322	5	614942	0.822081	NS	1f	0.55324
rs16872657	6	12325529	0.822082	NS	1f	0.66703
rs17511625	6	111298973	0.822086	NS	7	0.18412
rs1868045	8	83537058	0.822102	NS	4	0.60906
rs4640677	4	101736918	0.822112	NS	1f	0.22271
rs2470079	15	57029901	0.822138	NS	1f	0.55324
rs2276045	11	118494453	0.822143	NS	7	0.51392
rs921651	17	39977669	0.822153	NS	6	0.33
rs586763	11	118945595	0.822154	NS	7	0.51392
rs16898507	8	123521508	0.822183	NS	4	0.70497
rs11809303	1	206738174	0.822184	NS	4	0.70497
rs7514477	1	26370135	0.822189	NS	1f	0.55324
rs6062314	20	63778360	0.822212	NS	1f	0.55436
rs10517092	4	26199083	0.822217	NS	3a	0.62283
rs77320369	6	137928740	0.822218	NS	2b	0.99513
rs6034371	20	1677841	0.822224	NS	5	0.13454
rs1573815	3	52836116	0.822235	NS	1f	0.66703
rs2858737	22	32584690	0.8223	NS	4	0.60906
rs74892113	11	76401972	0.822301	NS	4	0.60906
rs6487419	12	24814536	0.822304	NS	1b	0.20359
rs4460221	6	126710076	0.822327	NS	7	0.51392
rs9990290	3	28014476	0.822333	NS	1f	0.55436
rs111697869	5	96770407	0.822334	NS	1f	0.22271
rs4979902	10	77640188	0.822345	NS	4	0.60906
rs761886	1	185464589	0.822359	NS	3a	0.70588
rs7793273	7	69014875	0.822361	NS	6	0.32023
rs7320689	13	56234050	0.822374	NS	7	0.18412
rs10192071	2	118448265	0.822405	NS	7	0.51392
rs9324666	5	150980184	0.822417	NS	7	0.18412
rs617412	13	43933826	0.822418	NS	1f	0.55436
rs28371062	21	42408158	0.822433	NS	1f	0.55436
rs79739937	2	162140522	0.822446	NS	5	0.13454
rs10878729	12	68041061	0.822461	NS	1f	0.55436
rs1387392	5	164488810	0.822468	NS	1f	0.22271
rs80224930	15	38661601	0.822519	NS	5	0.58955
rs4666984	2	180951319	0.822522	NS	1f	0.22271
rs115771851	5	103193718	0.822523	NS	1f	0.55436
rs16868830	7	95585346	0.822527	NS	1b	1
rs3849719	5	173821853	0.822535	NS	4	0.60906
rs713792	22	30182161	0.822546	NS	1b	0.95833
rs802728	6	127960411	0.822548	NS	5	0.13454
rs9489372	6	118405080	0.822551	NS	1f	0.55324
rs1438885	2	147455136	0.822592	NS	7	0.18412
rs11893772	2	181124584	0.822594	NS	4	0.60906
rs2409654	8	10819425	0.822616	NS	1f	0.55436
rs6477770	9	110441458	0.822624	NS	5	0.13454
rs10866016	3	58405117	0.822635	NS	1f	0.55436
rs72793380	16	30747422	0.822638	NS	1b	0.05596
rs6724378	2	181372378	0.822638	NS	1f	0.55436
rs983614	7	52410539	0.822643	NS	6	0.114
rs72703070	5	590343	0.822644	NS	1f	0.55324
rs11760530	7	28091797	0.822645	NS	7	0.51392
rs4438276	15	78846223	0.822649	NS	1f	0.55436
rs12513604	5	174026848	0.822665	NS	7	0.51392
rs2530661	22	29628274	0.822685	NS	1e	1
rs1165693	12	103946426	0.822691	NS	1f	0.55436
rs936464	11	643915	0.822698	NS	1f	0.55436
rs1048818	16	69342783	0.822705	NS	1f	0.55324
rs28602496	1	206101928	0.822759	NS	4	0.60906
rs2604984	14	97947466	0.822765	NS	1f	0.66703
rs2344877	5	150972374	0.822796	NS	1f	0.22271
rs6713066	2	68371372	0.822797	NS	1b	0.76221
rs1468571	19	38578001	0.822823	NS	1b	0.53267
rs77114732	10	99530270	0.822824	NS	4	0.60906
rs9360341	6	68414919	0.822857	NS	7	0.18412
rs1570555	13	75797740	0.822858	NS	1f	0.19549
rs6894596	5	173858736	0.822891	NS	4	0.60906
rs3118600	10	30502401	0.822898	NS	1f	0.55436
rs118179127	17	40578013	0.822937	NS	4	0.60906
rs118050118	20	49861145	0.822939	NS	4	0.60906
rs74657534	2	206692492	0.82298	NS	7	0.18412
rs10993726	9	90858466	0.822988	NS	2b	0.82852
rs1465906	11	71352939	0.822992	NS	1b	0.95508
rs696017	3	64198721	0.823002	NS	1b	1
rs34196299	19	55090197	0.823038	NS	1b	0.94
rs180701488	10	99513308	0.823047	NS	1f	0.55436
rs7259297	19	34867326	0.823096	NS	1f	0.22271
rs3213733	2	102381424	0.823143	NS	1f	0.55436
rs9813036	3	18776384	0.823144	NS	5	0.13454
rs10844780	12	9782986	0.823146	NS	1f	0.22271
rs79541090	5	160405804	0.823146	NS	7	0.51392
rs7705353	5	174009931	0.82316	NS	7	0.51392
rs2235572	6	34594676	0.823166	NS	1f	0.55436
rs11154345	6	126128874	0.823187	NS	6	0.015
rs1797517	12	9888765	0.823199	NS	1f	0.66703
rs7815149	8	55955314	0.823202	NS	1f	0.55436
rs115518913	5	102872635	0.823208	NS	1f	0.23771
rs79783885	15	67134200	0.823211	NS	4	0.70497
rs17365432	2	181310049	0.823229	NS	1f	0.58493
rs76680942	14	87867823	0.823236	NS	5	0.29759
rs3829753	4	189775657	0.82324	NS	7	0.18412
rs12444397	16	4771697	0.823242	NS	1f	0.55436
rs7897033	10	88397389	0.823242	NS	5	0.58955
rs312860	17	77400379	0.82328	NS	1f	0.55436
rs7371639	2	181057272	0.823289	NS	1f	0.55436
rs1471738	3	101197118	0.823291	NS	1f	0.22271
rs2323001	4	21366716	0.82334	NS	5	0.13454
rs11024437	11	2887426	0.823345	NS	3a	0.85505
rs58489166	5	174085388	0.823346	NS	1f	0.55436
rs11887369	2	16412636	0.823354	NS	1f	0.08
rs111672567	1	19911110	0.823354	NS	1f	0.55324
rs62198776	2	185332114	0.823362	NS	1f	0.22271
rs644681	1	183337330	0.823367	NS	6	0.17523
rs113006750	1	19910889	0.823367	NS	1f	0.22271
rs997112	6	127000340	0.823417	NS	7	0.51392
rs11074140	15	93092015	0.823419	NS	1f	0.55436
rs1647405	11	57710417	0.823422	NS	1f	0.55324
rs2205210	14	79938598	0.823426	NS	5	0.13454
rs406222	2	40256364	0.82343	NS	4	0.60906
rs4918274	10	106970202	0.823432	NS	1f	0.22271
rs12568393	1	67136456	0.823441	NS	5	0.14339
rs6588260	1	67390717	0.823444	NS	1b	0.19833
rs12213040	6	158940158	0.823446	NS	1b	0.51695
rs3120799	1	183404706	0.823453	NS	1f	0.55436
rs76178988	8	10928432	0.823456	NS	1a	0.93
rs34303228	6	127001573	0.82347	NS	1b	0.81679
rs487177	11	118786588	0.823492	NS	1f	0.55324
rs3087253	3	46377198	0.823527	NS	1f	0.55436
rs76038270	1	113696298	0.823528	NS	1f	0.55324
rs17382301	10	89206636	0.823534	NS	1f	0.55436
rs2788061	1	183404905	0.823545	NS	1f	0.66703
rs13271596	8	28207029	0.823551	NS	1f	0.55436
rs610202	18	4330040	0.82356	NS	7	0.18412
rs16902700	8	128186639	0.823562	NS	5	0.58955
rs75725159	1	198638880	0.823563	NS	4	0.60906
rs78347962	4	122356037	0.823584	NS	7	0.51392
rs112750929	14	87855411	0.823663	NS	7	0.18412
rs73964373	2	99948484	0.823681	NS	5	0.20655
rs4756803	11	15229380	0.823684	NS	1f	0.22271
rs17378109	16	57630046	0.823723	NS	4	0.70497
rs597889	10	67964676	0.823728	NS	1f	0.81932
rs62621397	2	60938438	0.823734	NS	4	0.60906
rs115320381	6	20711173	0.823738	NS	5	0.13454
rs2777840	1	226939917	0.823763	NS	1f	0.55436
rs77598260	11	114465057	0.823769	NS	7	0.51392
rs17352788	8	123853642	0.823777	NS	4	0.60906
rs13022703	2	60890387	0.823784	NS	1f	0.55436
rs11013389	10	23325411	0.823785	NS	1f	0.55436
rs11747904	5	135999988	0.823798	NS	4	0.60906
rs61782084	1	101049742	0.823802	NS	1f	0.55436
rs55756717	4	122000703	0.823805	NS	7	0.18412
rs9465851	6	20640085	0.82384	NS	2b	0.67002
rs77725187	20	45994050	0.823843	NS	1f	0.55436
rs80090780	6	111617313	0.823863	NS	1f	0.55436
rs75810024	16	11133448	0.823887	NS	1a	0.909
rs11130632	3	58383597	0.823893	NS	1f	0.55436
rs145325789	12	6408645	0.823897	NS	1f	0.55324
rs7788778	7	107961078	0.823907	NS	5	0.13454
rs718047	1	10798689	0.823923	NS	4	0.60906
rs12375346	8	55314757	0.823933	NS	5	0.23589
rs12257105	10	48906769	0.82394	NS	5	0.13454
rs11807031	1	173181211	0.823948	NS	6	0.69932
rs10803077	1	242720288	0.823964	NS	1f	0.22271
rs9465892	6	20797491	0.823981	NS	7	0.18412
rs11246212	11	610277	0.823986	NS	1b	0.57517
rs10484182	14	44344656	0.823998	NS	2b	0.33771
rs10108331	8	78493635	0.824012	NS	5	0.13454
rs4955412	3	49380735	0.824022	NS	7	0.18412
rs9828680	3	61598972	0.824023	NS	5	0
rs72622880	8	78483569	0.824026	NS	5	0.13454
rs76530212	10	6143166	0.824028	NS	1f	0.55436
rs8005178	14	32897140	0.824028	NS	1f	0.66703
rs11795141	9	34699315	0.824069	NS	1f	0.21056
rs2514526	8	96153200	0.824072	NS	1f	0.66703
rs12325454	16	69069086	0.824081	NS	1f	0.66703
rs227166	1	7890179	0.824085	NS	1f	0.09125
rs57489591	20	46026778	0.824098	NS	3a	0.38672
rs7069748	10	43617315	0.824161	NS	1f	0.55324
rs3829578	17	55304149	0.824193	NS	1f	0.55436
rs1388920	9	102778963	0.824195	NS	4	0.60906
rs10095555	8	55912179	0.824203	NS	1f	0.22271
rs11986105	8	3078003	0.824203	NS	4	0.60906
rs11121016	1	7744455	0.824215	NS	1f	0.55436
rs9323979	14	98015083	0.824215	NS	4	0.60906
rs153010	5	103104399	0.824275	NS	7	0.18412
rs10877244	12	59217740	0.824286	NS	7	0.51392
rs8012896	14	35308152	0.824292	NS	1b	0.43617
rs9859260	3	196073676	0.8243	NS	1f	0.55436
rs74478921	9	4958200	0.82431	NS	5	0.13454
rs2302945	19	18252130	0.824311	NS	1f	0.66703
rs56289987	18	45232687	0.824314	NS	5	0.20233
rs77653666	2	180988673	0.824343	NS	5	0.13454
rs10872068	6	111528657	0.824375	NS	1f	0.55324
rs113825030	5	40514353	0.824386	NS	6	0.34712
rs12523232	5	174070189	0.824405	NS	1f	0.22271
rs60487216	5	174071003	0.824405	NS	1f	0.22271
rs6031678	20	44620950	0.824407	NS	1b	0.192
rs6732354	2	180992142	0.824425	NS	1f	0.55436
rs487642	6	52953255	0.824437	NS	1f	0.55436
rs4875743	8	3584456	0.824442	NS	4	0.60906
rs10448145	8	11432260	0.824442	NS	1f	0.55324
rs17641808	3	21901699	0.824449	NS	3a	0.81114
rs76903200	2	184736914	0.824459	NS	5	0.13454
rs56051089	8	11589610	0.824459	NS	1f	0.55436
rs1244869	12	64681552	0.82446	NS	1f	0.55436
rs1626809	19	55077123	0.8245	NS	1f	0.55436
rs9313660	5	173848506	0.824501	NS	1f	0.55436
rs972275	6	127070699	0.824502	NS	5	0.58955
rs13093698	3	33021558	0.824507	NS	1f	0.55436
rs882193	12	2241454	0.824547	NS	1f	0.55436
rs12109469	5	142109894	0.824554	NS	1f	0.66703
rs709939	14	54782627	0.824558	NS	1f	0.55436
rs1358749	1	67171587	0.824569	NS	1b	0.64002
rs2666957	6	393868	0.824584	NS	1f	0.66703
rs34382810	12	2231632	0.824596	NS	1f	0.55436
rs231731	2	203879807	0.824598	NS	1f	0.55436
rs597846	6	137702412	0.824603	NS	3a	0.68464
rs9821342	3	27732324	0.824618	NS	4	0.60906
rs4413345	3	46269430	0.824618	NS	1b	0.95833
rs11622421	14	22863063	0.824635	NS	1e	0.7
rs41375244	12	128825031	0.824646	NS	1f	0.55436
rs2467774	8	79763011	0.82468	NS	1f	0.55436
rs7784380	7	26746545	0.824689	NS	1f	0.22271
rs62147150	2	33463361	0.824695	NS	7	0.18412
rs11218059	11	120916522	0.824705	NS	1f	0.55324
rs16995020	20	49994263	0.824707	NS	1f	0.55436
rs951279	1	208593550	0.824732	NS	4	0.60906
rs77753325	3	50406170	0.824757	NS	1f	0.55436
rs792231	10	88401988	0.824766	NS	1f	0.55436
rs803137	5	132796955	0.824771	NS	1f	0.22271
rs7524331	1	198582222	0.824789	NS	2b	0.8288
rs15014	9	32552464	0.824819	NS	1f	0.55436
rs8177060	10	30453770	0.824845	NS	2b	0.61652
rs72785506	16	31040175	0.824853	NS	1f	0.19549
rs35665260	5	40621032	0.824862	NS	6	0.80877
rs701116	3	154386706	0.824885	NS	7	0.51392
rs75525553	6	137687371	0.824886	NS	5	0.58955
rs4244437	5	159346109	0.824903	NS	1f	0.55436
rs739545	11	2250093	0.824919	NS	5	0.13454
rs6434804	2	195899669	0.824923	NS	1f	0.55436
rs887656	9	126435237	0.824926	NS	1f	0.22271
rs12160825	22	39301859	0.824936	NS	1b	0.97963
rs2582085	3	183771094	0.824942	NS	1f	0.39752
rs2717040	2	57942359	0.824978	NS	5	0.13454
rs10783873	12	58064840	0.824981	NS	1f	0.22271
rs205284	6	34584135	0.824982	NS	1b	1
rs4833805	4	122058881	0.824987	NS	7	0.51392
rs12184961	14	81039207	0.824988	NS	1f	0.39417
rs11655584	17	39982771	0.825008	NS	1f	0.55324
rs11052718	12	9726380	0.825024	NS	7	0.51392
rs1892952	11	76653682	0.825026	NS	3a	0.85505
rs73386042	14	97916984	0.82503	NS	2b	0.70883
rs7916937	10	88455321	0.825032	NS	7	0.51392
rs12422443	12	97703640	0.825081	NS	5	0.13454
rs367462	5	5599924	0.825081	NS	3a	0.35818
rs596670	1	183334881	0.825086	NS	1f	0.22271
rs17310268	7	26690806	0.825153	NS	1f	0.55436
rs4986073	17	77836696	0.825158	NS	4	0.70497
rs35241889	2	25291772	0.825163	NS	1b	0.33
rs2851320	4	101988837	0.825182	NS	6	0.01899
rs13405121	2	181154960	0.825182	NS	7	0.51392
rs28415687	15	38659401	0.825185	NS	6	0.5804
rs9852465	3	58479456	0.82519	NS	1f	0.66703
rs811886	1	183344876	0.825206	NS	1f	0.55324
rs17093190	20	35871358	0.825207	NS	1f	0.55436
rs6759865	2	181152658	0.825211	NS	1b	0.42889
rs3792106	2	233282094	0.825228	NS	1f	0.55436
rs12878534	14	88012710	0.825242	NS	1f	0.22271
rs10499226	6	141541630	0.825254	NS	1f	0.22271
rs1551821	18	45286505	0.825256	NS	7	0.18412
rs2612570	18	45394185	0.82527	NS	6	0.22
rs76020409	12	68041446	0.825277	NS	7	0.18412
rs73075515	3	46586739	0.825294	NS	1f	0.66703
rs80323851	2	162274398	0.825302	NS	5	0.13454
rs3815058	7	93433895	0.825329	NS	5	0.13454
rs12055323	5	40368792	0.825345	NS	6	0.278
rs13019590	2	60872285	0.825345	NS	1f	0.55436
rs606884	1	46446490	0.825365	NS	1b	0.31571
rs11191425	10	102866213	0.825366	NS	1f	0.55324
rs12130044	1	92992281	0.825381	NS	1f	0.55436
rs10246483	7	26740001	0.825395	NS	1f	0.22271
rs72692072	14	87965822	0.825403	NS	6	0.15367
rs62259772	3	58431689	0.825411	NS	7	0.51392
rs73029960	3	18685672	0.825414	NS	6	0.15359
rs12050084	14	88016233	0.825437	NS	1b	0.3284
rs11079020	17	41861239	0.825437	NS	1f	0.55436
rs1946006	11	128415418	0.825479	NS	4	0.70497
rs10092831	8	10979904	0.825482	NS	1f	0.55436
rs114152040	5	40444884	0.825483	NS	7	0.18412
rs2340713	16	5021669	0.825486	NS	1f	0.22271
rs1931304	9	110484106	0.825512	NS	7	0.18412
rs1572729	1	192320501	0.825521	NS	1f	0.70294
rs12909648	15	85681339	0.825522	NS	1f	0.22271
rs2277460	14	35292367	0.82553	NS	1f	0.55436
rs6932857	6	34977086	0.825533	NS	7	0.51392
rs2037745	12	112177978	0.825538	NS	6	0.28784
rs76093051	4	122325991	0.82555	NS	7	0.18412
rs4541435	3	49191068	0.825579	NS	5	0.13454
rs13309489	7	50943627	0.825591	NS	2b	0.84289
rs10194846	2	62314617	0.825603	NS	1b	0.43617
rs1048020	9	4709784	0.825617	NS	7	0.51392
rs73191914	13	43804670	0.825645	NS	1a	0.75
rs16910255	9	120994705	0.825656	NS	1f	0.22271
rs8039508	15	66239026	0.825663	NS	1b	0.33
rs77068789	4	101865747	0.825708	NS	1f	0.55436
rs12704091	7	149267936	0.825717	NS	1f	0.55436
rs11578327	1	100931035	0.825766	NS	1f	0.22271
rs61894507	11	76445929	0.825771	NS	1f	0.66703
rs9284092	10	30512789	0.825788	NS	4	0.60906
rs6434981	2	198709133	0.825819	NS	6	0.00889
rs85603	6	46900376	0.825837	NS	1f	0.55436
rs10491109	17	34222007	0.825841	NS	5	0
rs13257714	8	55964998	0.825847	NS	4	0.60906
rs7756574	6	90290535	0.825854	NS	5	0
rs871874	1	197959393	0.82587	NS	7	0.18412
rs7214151	17	39351519	0.825873	NS	1f	0.13817
rs6479723	10	60658127	0.82588	NS	7	0.51392
rs12142778	1	172826096	0.825907	NS	1f	0.55436
rs11894142	2	192610540	0.825926	NS	6	0.59486
rs6428673	1	116894771	0.825928	NS	6	0
rs11895794	2	51519646	0.825982	NS	7	0.18412
rs238486	4	102099647	0.825985	NS	6	0.59486
rs79700448	2	100070519	0.825994	NS	4	0.60906
rs4823000	22	28983903	0.826003	NS	4	0.60906
rs4760186	12	58043205	0.826026	NS	1f	0.22271
rs528075	20	49895107	0.826027	NS	1f	0.22271
rs2001257	1	67311907	0.826031	NS	1f	0.55436
rs17444515	12	40389886	0.826035	NS	1f	0.82
rs928596	1	155978084	0.826045	NS	1f	0.55436
rs6513932	20	44494900	0.826063	NS	1f	0.55436
rs11242126	5	132694722	0.826093	NS	1f	0.55436
rs36116009	2	190998914	0.826095	NS	1b	0.39598
rs67499412	20	1628034	0.826101	NS	1f	0.22271
rs4147384	5	159271060	0.826112	NS	7	0.51392
rs41271393	3	119559846	0.826126	NS	1f	0.55436
rs78441190	6	158962641	0.82613	NS	1f	0.22271
rs74478627	2	68351295	0.826147	NS	4	0.60906
rs307735	8	141172403	0.826157	NS	1f	0.66703
rs1160113	5	150977317	0.826164	NS	1f	0.22271
rs12958669	18	45289737	0.826209	NS	5	0.13454
rs4991654	6	20607553	0.826233	NS	1f	0.55324
rs17076754	5	173998498	0.826248	NS	7	0.51392
rs220034	15	24965073	0.826249	NS	7	0.51392
rs72622866	8	78431396	0.826252	NS	1f	0.22271
rs17263039	1	29972132	0.826262	NS	5	0.13454
rs10497184	2	157428036	0.826266	NS	1f	0.22271
rs7791758	7	98569684	0.826272	NS	2b	0.51305
rs39699	3	134979342	0.826276	NS	4	0.60906
rs1886698	16	68682163	0.826276	NS	1f	0.22271
rs116058485	3	48442832	0.826282	NS	NA	NA
rs62359405	5	40380756	0.826323	NS	7	0.51392
rs72807927	10	60483281	0.82633	NS	5	0.23589
rs6988369	8	60880456	0.826331	NS	1f	0.22271
rs4812899	20	45421702	0.826331	NS	1f	0.19549
rs73084740	3	50541951	0.826338	NS	1f	0.22271
rs2893860	10	60726948	0.826343	NS	7	0.51392
rs1936812	6	127069540	0.826347	NS	7	0.18412
rs17298961	7	25050598	0.826365	NS	4	0.60906
rs117378776	8	78834131	0.826387	NS	7	0.51392
rs7499101	16	12938279	0.826394	NS	5	0.13454
rs16995146	20	1552141	0.82642	NS	7	0.51392
rs7715100	5	150383742	0.826445	NS	1f	0.22271
rs7987487	13	43701308	0.826446	NS	1f	0.55436
rs12365719	11	71575367	0.826464	NS	1f	0.22271
rs28094	5	96716806	0.826475	NS	1b	0.7915
rs7684679	4	40845523	0.826488	NS	4	0.60906
rs11917591	3	58382722	0.82649	NS	7	0.51392
rs76505436	5	127037392	0.826492	NS	7	0.51392
rs1483249	2	185075895	0.826509	NS	7	0.18412
rs2605114	6	126286619	0.826514	NS	4	0.60906
rs10130915	14	98059230	0.826515	NS	1f	0.55436
rs62093664	18	45275635	0.82652	NS	1f	0.55436
rs13414832	2	184712613	0.826546	NS	6	0.5804
rs4903928	14	80614190	0.82655	NS	7	0.51392
rs4496291	2	181216303	0.826554	NS	7	0.51392
rs7269803	20	1648207	0.826557	NS	1f	0.66703
rs11058561	12	126171611	0.82656	NS	5	0.01316
rs3915165	3	119560504	0.826564	NS	1f	0.55436
rs6661537	1	93010897	0.826577	NS	6	0.315
rs9900213	17	42223863	0.82658	NS	1f	0.22271
rs35559153	16	11035403	0.826583	NS	1f	0.55436
rs2338104	12	109457363	0.826584	NS	1f	0.55436
rs4355401	4	129309228	0.826591	NS	1f	0.22271
rs16966348	15	53639620	0.826594	NS	5	0.48931
rs2710304	12	11804297	0.826599	NS	1f	0.55436
rs4856003	3	76048743	0.826613	NS	6	0.92639
rs10737805	1	247404749	0.826624	NS	1f	0.22271
rs36030173	16	10954079	0.826631	NS	1f	0.55436
rs10877877	12	39973651	0.826636	NS	7	0.51392
rs9524627	13	94817636	0.826639	NS	5	0.58955
rs10027212	4	30974586	0.826661	NS	1f	0.22271
rs7160694	14	80916501	0.826675	NS	7	0.51392
rs10761481	10	60317078	0.826686	NS	1f	0.28417
rs4800282	18	27558180	0.826694	NS	5	0.23589
rs17599910	2	217199114	0.826726	NS	4	0.60906
rs12999974	2	181154810	0.826738	NS	7	0.51392
rs4907924	1	100808534	0.826747	NS	7	0.51392
rs7924789	11	71270085	0.826749	NS	1f	0.55436
rs253152	12	9860071	0.826757	NS	7	0.51392
rs74769023	22	29795932	0.826774	NS	2b	0.82852
rs146738087	8	11510820	0.826775	NS	2b	0.72661
rs12951688	17	36026955	0.826784	NS	7	0.18412
rs16857259	1	181409786	0.826787	NS	7	0.18412
rs10400902	15	78939274	0.826788	NS	1f	0.55436
rs2809895	1	242789190	0.826797	NS	4	0.60906
rs7563924	2	68362102	0.826811	NS	1d	0.0975
rs11712139	3	58399048	0.826824	NS	1f	0.55436
rs4128696	3	18769774	0.826825	NS	5	0.58955
rs11176261	12	40372450	0.826826	NS	1d	0.76
rs10926830	1	242722427	0.826842	NS	1f	0.22271
rs1994597	15	29001977	0.826843	NS	1f	0.22271
rs4897350	6	129963319	0.826854	NS	5	0.23589
rs2230428	16	31360353	0.826869	NS	1f	0.55436
rs13447519	1	91515927	0.826871	NS	7	0.51392
rs17005934	4	122628544	0.826874	NS	7	0.51392
rs4574834	8	78278407	0.826878	NS	7	0.51392
rs1923328	9	27235166	0.826894	NS	7	0.51392
rs8005677	14	22907469	0.826906	NS	1f	0.75667
rs72477399	1	152691550	0.826909	NS	7	0.51392
rs10870147	9	136413831	0.82691	NS	1f	0.55324
rs616930	11	114411545	0.826919	NS	1f	0.55436
rs66793022	3	58405838	0.826932	NS	1f	0.22271
rs6753957	2	68404756	0.826966	NS	3a	0.29787
rs13268	22	45600418	0.826966	NS	1f	0.55436
rs35656079	11	128530736	0.826974	NS	4	0.70497
rs3114366	7	77208687	0.826976	NS	1f	0.22271
rs10923138	1	116733142	0.826991	NS	4	0.60906
rs8177438	5	151025844	0.826992	NS	1f	0.55436
rs1573074	10	88435503	0.827005	NS	7	0.51392
rs13019038	2	181082907	0.827011	NS	1f	0.02
rs8062784	16	6096633	0.827011	NS	7	0.18412
rs1331647	13	81360309	0.827012	NS	5	0.13454
rs1980063	4	122628472	0.827047	NS	7	0.51392
rs17800434	8	128267837	0.827047	NS	4	0.70497
rs7767143	6	151774559	0.827071	NS	4	0.60906
rs12713538	2	65186730	0.827077	NS	2a	0.48683
rs10431150	11	71255817	0.827118	NS	1f	0.55436
rs2296063	10	87093185	0.827148	NS	1f	0.55436
rs10870144	9	136412015	0.82716	NS	1f	0.55436
rs673964	10	6446828	0.827177	NS	4	0.60906
rs115926530	1	197433793	0.827178	NS	5	0.58955
rs933162	21	44207932	0.827183	NS	4	0.70497
rs6427128	1	155054466	0.827194	NS	1f	0.66703
rs1427271	12	40338592	0.82721	NS	5	0.58955
rs7334745	13	43958018	0.82722	NS	1f	0.22271
rs17103802	10	84667591	0.827231	NS	7	0.18412
rs62436418	6	166932284	0.827242	NS	1f	0.55436
rs2969001	4	129861637	0.827245	NS	1f	0.22271
rs2048976	2	181024071	0.827266	NS	1f	0.55324
rs2525109	17	47964961	0.827275	NS	1f	0.55436
rs10761529	10	60627052	0.827282	NS	7	0.51392
rs6016783	20	36927789	0.827304	NS	1b	0.81925
rs113915664	1	19896942	0.827316	NS	1f	0.22271
rs12090376	1	7869404	0.827338	NS	4	0.60906
rs7663733	4	101892501	0.827341	NS	6	0.27045
rs56051753	21	42397435	0.827356	NS	4	0.60906
rs1531842	5	10675654	0.827365	NS	1b	1
rs228127	14	80873512	0.82737	NS	1f	0.05
rs34634918	9	136269760	0.827377	NS	1f	0.55436
rs55839840	8	78780508	0.827379	NS	4	0.60906
rs12569283	1	242781181	0.827398	NS	5	0.13454
rs2441081	5	36029607	0.827439	NS	1f	0.55436
rs61989546	14	35215446	0.82745	NS	1f	0.66703
rs72484090	20	1677357	0.827476	NS	4	0.70497
rs4979623	9	108007002	0.827526	NS	1f	0.22271
rs17134122	7	51007407	0.827536	NS	5	0.00875
rs1550267	20	1679968	0.82756	NS	5	0
rs4924279	15	38656606	0.827577	NS	5	0.13454
rs7839434	8	11468132	0.827586	NS	1f	0.55436
rs1365289	15	88227766	0.827601	NS	1f	0.05
rs10821813	10	60644285	0.827601	NS	1d	0.73
rs1795977	12	78493920	0.827615	NS	7	0.18412
rs6017731	20	46039265	0.827617	NS	7	0.51392
rs75304690	15	78835686	0.827625	NS	7	0.51392
rs57779751	22	29773727	0.827644	NS	1f	0.55436
rs60218725	2	162490229	0.827671	NS	1f	0.66703
rs6734603	2	181174002	0.827678	NS	1f	0.22271
rs35581991	2	206651997	0.827683	NS	1f	0.55436
rs12141411	1	116541788	0.827709	NS	1f	0.22271
rs11465674	2	102418974	0.827717	NS	1f	0.55436
rs4900384	14	98032614	0.827718	NS	4	0.60906
rs10497577	2	181282321	0.827731	NS	7	0.51392
rs17043394	12	77340440	0.827735	NS	7	0.18412
rs886437	7	51009338	0.827735	NS	2b	0.8658
rs9920859	15	92549463	0.827755	NS	7	0.18412
rs9388540	6	126958647	0.827756	NS	3a	0.45656
rs10957293	8	63753176	0.827762	NS	5	0
rs16863631	2	222272133	0.827788	NS	5	0.13454
rs456865	6	111311725	0.82779	NS	7	0.51392
rs10912485	1	172873456	0.827797	NS	5	0.58955
rs1009139	2	65222725	0.827816	NS	1f	0.55324
rs11887007	2	169293344	0.827821	NS	5	0.13454
rs11264372	1	155443139	0.827824	NS	7	0.51392
rs77922485	14	35381008	0.827832	NS	1f	0.55436
rs4888024	16	79405477	0.827844	NS	4	0.60906
rs4916285	1	172896352	0.827848	NS	1f	0.55436
rs115522986	5	103256994	0.827866	NS	4	0.60906
rs722540	14	81049541	0.827869	NS	7	0.18412
rs7609504	2	12603806	0.827873	NS	2b	0.74417
rs17014370	1	209366746	0.827878	NS	7	0.51392
rs7196077	16	11033198	0.827893	NS	1f	0.66703
rs4388201	5	150975738	0.827896	NS	7	0.51392
rs77983500	3	188357610	0.827898	NS	7	0.18412
rs6601561	8	11103923	0.827899	NS	1f	0.22271
rs35377072	2	102228052	0.827913	NS	1f	0.55436
rs10486748	7	50958240	0.827921	NS	2b	0.70883
rs9353805	6	91158696	0.827937	NS	5	0.58955
rs62215576	20	46023758	0.827943	NS	1f	0.55436
rs11257103	10	6180856	0.827952	NS	5	0.58955
rs6897588	5	96667445	0.827957	NS	6	0.625
rs7705090	5	140238561	0.827968	NS	1f	0.22271
rs39713	22	29947197	0.827974	NS	7	0.51392
rs58911602	3	51257191	0.827977	NS	6	0.62
rs74721770	2	135142969	0.827983	NS	1f	0.55324
rs116526961	3	45896408	0.828066	NS	4	0.60906
rs17054191	6	126889678	0.82807	NS	5	0.13454
rs74769350	7	50481367	0.828086	NS	1b	0.99526
rs778775	18	64785612	0.828123	NS	5	0.13454
rs75007366	8	55871798	0.828132	NS	2b	0.74115
rs7805778	7	26655307	0.828137	NS	1f	0.22271
rs699729	1	116723574	0.828152	NS	1f	0.2
rs2526385	3	50143702	0.828152	NS	1f	0.08
rs11167535	5	150980990	0.82816	NS	7	0.51392
rs10486480	7	26833033	0.828164	NS	1f	0.55324
rs8042370	15	60695758	0.828172	NS	1b	0.85999
rs79598985	1	24946532	0.828178	NS	1f	0.451
rs78911547	19	48609042	0.828198	NS	1f	0.55436
rs1439652	2	192774518	0.828232	NS	5	0.13454
rs76772903	2	135361563	0.828235	NS	7	0.51392
rs7980829	12	68042386	0.828251	NS	1b	1
rs9816597	3	139547124	0.828253	NS	1f	0.55436
rs17779747	17	70498851	0.828255	NS	5	0.13454
rs72941643	6	106044236	0.828264	NS	4	0.60906
rs16905701	8	78489854	0.828274	NS	5	0.58955
rs17035349	2	68362051	0.828275	NS	4	0.60906
rs6710845	2	32865600	0.828288	NS	1a	0.89
rs61981699	14	80598533	0.828288	NS	7	0.51392
rs10994460	10	60659033	0.828308	NS	1f	0.39233
rs1561852	10	60650747	0.828308	NS	1f	0.22271
rs4653279	1	37342256	0.82833	NS	1f	0.22271
rs1687462	3	126464077	0.828343	NS	1f	0.55324
rs6666696	1	184416937	0.828344	NS	1f	0.55436
rs6650294	13	103231092	0.828345	NS	7	0.18412
rs2837690	21	40537157	0.828347	NS	7	0.18412
rs9633323	1	19853709	0.82835	NS	7	0.18412
rs17270962	15	61571877	0.828381	NS	7	0.18412
rs17860510	5	159332523	0.828402	NS	2b	0.64083
rs7909697	10	88428210	0.828415	NS	1f	0.22271
rs10457480	6	126491463	0.828442	NS	7	0.51392
rs114195833	1	17289047	0.828444	NS	1b	0.92
rs117382456	6	127055659	0.828449	NS	5	0.58955
rs73082914	3	50350442	0.82845	NS	1f	0.55436
rs11603888	11	76376467	0.82847	NS	4	0.60906
rs10484187	14	47263508	0.828486	NS	7	0.18412
rs12910725	15	53547922	0.828489	NS	1f	0.55436
rs1476798	12	126171709	0.828493	NS	5	0.23589
rs3777721	6	166938587	0.828512	NS	4	0.60906
rs6697627	1	173412634	0.828517	NS	1f	0.47206
rs2276200	18	49258263	0.828517	NS	7	0.51392
rs75221325	10	103121016	0.82856	NS	1f	0.55436
rs2731212	12	83625229	0.828565	NS	7	0.18412
rs4895337	5	121904935	0.82861	NS	7	0.18412
rs4750290	10	12963920	0.828617	NS	1f	0.66703
rs112711363	6	126939108	0.828618	NS	7	0.18412
rs6433883	2	181046155	0.828628	NS	1f	0.22271
rs5026793	5	40436510	0.828631	NS	5	0.00167
rs10893895	11	99787906	0.828631	NS	6	0.32023
rs10485120	6	90551455	0.828634	NS	7	0.51392
rs11850153	14	97942244	0.828638	NS	7	0.18412
rs35391491	10	79263428	0.828659	NS	4	0.60906
rs5763825	22	30156706	0.828664	NS	1f	0.22271
rs1869424	2	30612119	0.82867	NS	1f	0.22271
rs17211449	4	102047400	0.828691	NS	5	0.13454
rs62258135	3	58417603	0.828693	NS	7	0.51392
rs8022139	14	80955001	0.828712	NS	1f	0.66703
rs2270788	12	122929802	0.828736	NS	1f	0.55436
rs27036	5	96800020	0.828737	NS	1f	0.1
rs11130638	3	58420220	0.828751	NS	1f	0.55436
rs9663811	10	58337054	0.828755	NS	1f	0.55324
rs79198040	1	113746069	0.828774	NS	7	0.51392
rs532414	11	114416894	0.828777	NS	1f	0.66703
rs17869364	7	90552049	0.828792	NS	7	0.51392
rs13401267	2	206484973	0.82881	NS	7	0.18412
rs6824254	4	83725985	0.828838	NS	5	0.13454
rs13406526	2	40337360	0.828861	NS	7	0.18412
rs7784257	7	26760326	0.828876	NS	7	0.51392
rs2042493	2	185230093	0.828885	NS	1f	0.8313
rs929123	1	7813795	0.828885	NS	1f	0.55324
rs56384862	3	58410136	0.828908	NS	1f	0.22271
rs168067	3	18566300	0.828913	NS	7	0.18412
rs75625777	3	49654242	0.828928	NS	1f	0.55436
rs41294913	10	6052995	0.82893	NS	4	0.60906
rs72718430	1	92013762	0.828931	NS	1f	0.932
rs7672395	4	15722864	0.828941	NS	7	0.51392
rs9327438	5	127387870	0.828946	NS	7	0.51392
rs11046275	12	22050974	0.828952	NS	1f	0.22271
rs7709212	5	159337169	0.828964	NS	1f	0.55436
rs2291471	3	45921457	0.828964	NS	1f	0.55436
rs3853416	14	81363423	0.828983	NS	7	0.51392
rs12121587	1	18821997	0.828991	NS	7	0.18412
rs6889007	5	173848916	0.829022	NS	1f	0.55436
rs626014	13	30047509	0.829023	NS	3a	0.66864
rs6901580	6	35276221	0.829051	NS	1f	0.55436
rs4851303	2	100345602	0.829065	NS	1b	1
rs68101472	7	107861603	0.829122	NS	4	0.60906
rs7439650	4	187983081	0.829146	NS	7	0.18412
rs7569229	2	184724286	0.829156	NS	5	0.13454
rs17572009	1	108112400	0.82916	NS	1f	0.55436
rs1544432	22	29912191	0.829172	NS	1f	0.42583
rs4289842	8	116670905	0.829175	NS	1f	0.55436
rs62250867	3	32950471	0.829207	NS	7	0.51392
rs9380447	6	34637379	0.829214	NS	7	0.51392
rs12499173	4	6272085	0.82925	NS	1f	0.55436
rs1160112	5	150977794	0.829274	NS	7	0.51392
rs2856029	3	60603677	0.82934	NS	5	0.13454
rs6797765	3	49386543	0.82935	NS	1f	0.70823
rs33965856	6	111172750	0.829364	NS	1f	0.55436
rs2228225	12	57465648	0.829409	NS	1f	0.55436
rs11153283	6	111275940	0.829427	NS	1f	0.19549
rs34579268	3	58424827	0.829432	NS	1b	0.3284
rs10013653	4	186194478	0.829433	NS	1b	0.99522
rs2292657	12	57466149	0.829435	NS	1f	0.55436
rs10847109	12	126179160	0.829447	NS	6	0.19425
rs17008336	3	21269290	0.829465	NS	5	0.13454
rs4757273	11	14920705	0.829466	NS	7	0.18412
rs74475513	20	45357246	0.829472	NS	4	0.60906
rs553247	6	137631034	0.829543	NS	1f	0.55436
rs2741454	20	45345679	0.829556	NS	1a	0.96
rs10930965	2	181283440	0.829574	NS	1f	0.22271
rs3792727	5	19484073	0.829597	NS	6	0.41186
rs55912794	5	142227791	0.829602	NS	1f	0.55324
rs8031532	15	88815098	0.829629	NS	6	0.25986
rs627898	20	49863717	0.829696	NS	7	0.51392
rs7601441	2	20144267	0.829703	NS	1f	0.55436
rs10796286	10	6573425	0.829724	NS	6	0.676
rs6818271	4	121982304	0.829725	NS	7	0.18412
rs10174913	2	116017591	0.829726	NS	7	0.18412
rs73415758	6	34750139	0.829726	NS	1f	0.11667
rs3867143	11	68455606	0.829752	NS	1d	0.89517
rs16849327	3	103768678	0.829755	NS	5	0.58955
rs7144634	14	80917083	0.829756	NS	7	0.51392
rs77951617	14	80921569	0.829766	NS	7	0.51392
rs899845	2	184661261	0.82981	NS	1f	0.22271
rs36097424	16	75241333	0.82982	NS	1f	0.55436
rs112822411	9	120676955	0.829825	NS	1f	0.66703
rs27528	5	96800822	0.82983	NS	1f	0.22271
rs781936	1	163867298	0.829856	NS	7	0.18412
rs2664122	3	9119691	0.829858	NS	4	0.60906
rs72822204	10	60275424	0.829877	NS	7	0.18412
rs11635798	15	93058102	0.829916	NS	4	0.60906
rs4803229	19	37373780	0.829923	NS	1f	0.55324
rs2290511	2	196242358	0.829923	NS	1f	0.55436
rs879380	11	71308366	0.829929	NS	1f	0.55436
rs17313823	5	23466157	0.82994	NS	5	0.58955
rs9465894	6	20803232	0.829943	NS	5	0.13454
rs76427249	8	10884344	0.829962	NS	1f	0.55324
rs2501777	1	17294356	0.829974	NS	4	0.60906
rs3769841	2	230253655	0.829975	NS	7	0.51392
rs6697145	1	186941459	0.829982	NS	5	0.13454
rs7234952	18	40419784	0.830004	NS	7	0.18412
rs27108	5	14452732	0.830018	NS	1f	0.55436
rs67586205	17	34224068	0.830025	NS	7	0.51392
rs35557787	3	58248809	0.830044	NS	6	0.15232
rs73018994	2	162458099	0.83005	NS	4	0.60906
rs544545	12	9939238	0.830056	NS	1f	0.22271
rs12156009	8	11427710	0.830064	NS	1f	0.22271
rs1737727	6	34936711	0.830067	NS	7	0.51392
rs4921317	5	159111269	0.830075	NS	7	0.51392
rs12191259	6	127793679	0.830102	NS	4	0.60906
rs10947009	6	11198265	0.83011	NS	1f	0.55436
rs7097606	10	88383113	0.830131	NS	5	0.58955
rs16920390	8	56121465	0.830132	NS	1f	0.22271
rs2724099	7	93806358	0.830136	NS	7	0.18412
rs28639473	1	206101916	0.830139	NS	4	0.60906
rs969458	14	98015478	0.830143	NS	5	0.13454
rs10510428	3	14576418	0.830143	NS	4	0.60906
rs7839409	8	128998494	0.830154	NS	7	0.18412
rs73082636	20	1663598	0.830167	NS	7	0.51392
rs10506150	12	40272958	0.83017	NS	6	0.23
rs11234064	11	84518778	0.830188	NS	4	0.60906
rs11234148	11	71553959	0.830191	NS	1f	0.08
rs16950635	15	67125867	0.830204	NS	3a	0.67022
rs2157565	1	14117930	0.830212	NS	1b	0.76
rs61804205	1	161683947	0.830251	NS	1f	0.55436
rs10792717	11	84087442	0.830254	NS	5	0
rs12127496	1	198754786	0.830255	NS	1b	1
rs7094590	10	29308625	0.83026	NS	3a	0.69529
rs11864238	16	17250623	0.830267	NS	7	0.18412
rs73417786	6	34797785	0.83027	NS	1f	0.55324
rs246001	5	140976832	0.830281	NS	1f	0.55436
rs2307016	12	40167546	0.830315	NS	1f	0.55436
rs3735315	7	149282558	0.830343	NS	1b	0.51695
rs6860147	5	174063446	0.830355	NS	1f	0.55324
rs4793246	17	42578847	0.830363	NS	1f	0.55436
rs2267922	19	18167956	0.830369	NS	1f	0.55436
rs6662789	1	67319984	0.830385	NS	1f	0.21056
rs68171940	5	174100017	0.830391	NS	5	0.13454
rs17546061	10	71295861	0.830395	NS	2b	0.64249
rs12409092	1	67390948	0.830408	NS	1d	0.93167
rs79707170	5	103123594	0.830413	NS	1f	0.53589
rs7960690	12	57989772	0.830454	NS	1f	0.22271
rs6674366	1	173412965	0.830465	NS	1f	0.55436
rs56398705	3	46578125	0.830484	NS	1f	0.55436
rs7094610	10	48914136	0.830484	NS	5	0
rs55664157	2	233366008	0.830502	NS	5	0.58955
rs9784210	21	44279697	0.830529	NS	1b	0.14
rs17094148	10	99520522	0.830532	NS	1b	0.95092
rs1934754	10	60529512	0.830536	NS	1f	0.55324
rs4832067	2	84103179	0.830545	NS	5	0.13454
rs2776376	21	44280961	0.830552	NS	1f	0.55436
rs983184	7	27148760	0.830556	NS	1f	0.66703
rs182708659	6	126893543	0.830571	NS	7	0.18412
rs2667995	8	56040541	0.830587	NS	1f	0.55436
rs4658499	1	242839577	0.830603	NS	6	0.15359
rs116849791	10	60620126	0.830606	NS	6	0
rs34293319	2	62397649	0.830621	NS	1f	0.22271
rs4802322	19	46739735	0.830646	NS	1f	0.55436
rs3824755	10	102836092	0.830653	NS	1f	0.22271
rs137625	22	39318903	0.830654	NS	1b	0.71
rs12548085	8	14521157	0.830681	NS	5	0.13454
rs6503697	17	42349561	0.830693	NS	1f	0.55436
rs2409764	8	11423764	0.830706	NS	1f	0.55436
rs66797637	3	119560811	0.830724	NS	1f	0.55324
rs11563327	7	27032269	0.830748	NS	1f	0.55436
rs10980409	9	110494756	0.830752	NS	7	0.51392
rs6747153	2	102287367	0.83076	NS	1f	0.22271
rs4972945	2	230284382	0.830763	NS	1f	0.55324
rs7575113	2	181020568	0.830773	NS	6	0.51429
rs12052788	2	162490053	0.830781	NS	4	0.60906
rs1617451	2	167588112	0.830781	NS	5	0.13454
rs802714	6	127922224	0.830784	NS	5	0.13454
rs4773614	13	91070852	0.830784	NS	5	0.13454
rs73029902	2	165634616	0.830797	NS	4	0.60906
rs11624310	14	68773362	0.830809	NS	5	0.40749
rs728975	10	30503847	0.830822	NS	4	0.60906
rs7363950	20	46023753	0.830827	NS	1f	0.55436
rs3008855	1	66920521	0.83083	NS	7	0.51392
rs7122539	11	66895260	0.83083	NS	1f	0.19549
rs7710925	5	158818626	0.830831	NS	7	0.18412
rs1343763	2	143361183	0.830841	NS	6	0.84138
rs1931321	9	110443422	0.83085	NS	4	0.60906
rs636061	6	126281685	0.830852	NS	7	0.18412
rs10240320	7	106466869	0.830854	NS	1f	0.55436
rs9501747	6	1645319	0.830861	NS	4	0.60906
rs11466191	2	70552949	0.830864	NS	1a	0.80921
rs11059920	12	128805087	0.830864	NS	1f	0.01
rs76081019	19	46648467	0.830866	NS	1f	0.55436
rs12516318	5	676308	0.830867	NS	1f	0.55436
rs10870167	9	136422615	0.830872	NS	1f	0.55436
rs2217969	2	65378569	0.830885	NS	4	0.60906
rs72900042	2	68454392	0.830887	NS	7	0.51392
rs3092749	20	44522453	0.830899	NS	1f	0.55436
rs6445977	3	58393833	0.830917	NS	6	0.85279
rs1999560	6	126894241	0.830949	NS	7	0.18412
rs13196377	6	111580635	0.830972	NS	1f	0.55436
rs2219600	11	115556216	0.831008	NS	1f	0.19549
rs9298190	8	71932099	0.831023	NS	7	0.51392
rs74043579	14	34890265	0.83104	NS	7	0.51392
rs12805120	11	128495790	0.831043	NS	5	0.58955
rs12695007	2	240145809	0.831065	NS	5	0.37973
rs3849994	11	8240854	0.831065	NS	1b	0.94075
rs116420235	2	60908411	0.831075	NS	1f	0.55436
rs1293930	6	154321854	0.831081	NS	7	0.18412
rs80293691	20	46085482	0.831092	NS	4	0.60906
rs9558740	13	106281041	0.831094	NS	4	0.60906
rs17759366	14	87941934	0.831097	NS	6	0.61714
rs2606220	3	183776203	0.831097	NS	1f	0.55436
rs4680529	3	159894709	0.831109	NS	3a	0.59935
rs12677936	8	78835489	0.831138	NS	6	0.32023
rs72790116	5	151047116	0.831142	NS	4	0.60906
rs1409286	6	12016832	0.831165	NS	4	0.60906
rs2706349	5	132571068	0.831182	NS	6	0.28784
rs17631225	6	126439556	0.831197	NS	7	0.18412
rs12625207	20	1676854	0.831208	NS	5	0.23589
rs2676504	2	172952990	0.83127	NS	1f	0.38833
rs56952742	5	40368230	0.831278	NS	7	0.51392
rs10162314	14	70523681	0.831287	NS	7	0.51392
rs12476714	2	101761912	0.831298	NS	1f	0.55436
rs4870053	6	151771614	0.831299	NS	6	0.20608
rs7429362	3	18785354	0.831305	NS	5	0.58955
rs8109592	19	32155066	0.831339	NS	5	0.74944
rs10026084	4	96058240	0.831339	NS	7	0.18412
rs7501939	17	37741165	0.83135	NS	2c	0.25
rs62051472	16	31301180	0.831352	NS	1f	0.55324
rs78128482	4	121970225	0.831361	NS	6	0.27419
rs12075245	1	96773149	0.831386	NS	5	0
rs76801418	3	46095991	0.831387	NS	1f	0.55436
rs12355732	10	79296046	0.8314	NS	4	0.60906
rs2200384	9	7588816	0.8314	NS	5	0.13454
rs2003485	3	50139156	0.831414	NS	1f	0.55436
rs11700569	21	39077732	0.831432	NS	1f	0.55324
rs78621583	11	128557989	0.831437	NS	7	0.18412
rs4823045	22	29534088	0.831444	NS	6	0.74073
rs34095703	1	197928516	0.831449	NS	4	0.60906
rs117988565	8	78350161	0.831454	NS	7	0.51392
rs7804147	7	107818116	0.831466	NS	7	0.18412
rs4971066	1	155133406	0.831472	NS	1f	0.55436
rs1724425	17	45704381	0.831488	NS	1d	0.09
rs7140912	14	35258823	0.831489	NS	1f	0.55436
rs12118198	1	200986184	0.831506	NS	7	0.51392
rs117883842	22	39274215	0.831507	NS	1f	0.55436
rs6515535	20	24843326	0.831537	NS	1f	0.55436
rs6020150	20	49956250	0.831539	NS	1f	0.55436
rs1186701	2	61437071	0.831556	NS	4	0.60906
rs55964615	3	58403393	0.831588	NS	1f	0.55324
rs11691135	2	100317576	0.831614	NS	1f	0.55324
rs16900368	8	125083261	0.831614	NS	1f	0.73417
rs2065924	13	43848587	0.831627	NS	1f	0.55436
rs117242663	12	123011088	0.83163	NS	4	0.60906
rs2732572	11	35133257	0.831635	NS	7	0.51392
rs4888354	16	75179356	0.831641	NS	1b	0.80136
rs116893234	9	120926721	0.831735	NS	1f	0.55436
rs11895771	2	37185792	0.83174	NS	1f	0.55324
rs9385803	6	137665846	0.831748	NS	1f	0.55436
rs2325087	13	43843254	0.831748	NS	6	0.92506
rs10797865	1	183294494	0.831779	NS	1f	0.22271
rs477238	11	114453304	0.831785	NS	1f	0.55436
rs1654416	19	55018667	0.831787	NS	1f	0.55436
rs1052489	9	6723861	0.831801	NS	1f	0.55436
rs966650	4	23608305	0.831809	NS	1f	0.23138
rs17065082	13	43801393	0.831816	NS	6	0.17686
rs9567309	13	43911482	0.831818	NS	1f	0.55436
rs1999561	6	126894350	0.831819	NS	7	0.18412
rs1460911	11	115562007	0.83184	NS	7	0.51392
rs28377323	8	11473262	0.831842	NS	1f	0.31318
rs11915190	3	58423973	0.83185	NS	1f	0.55436
rs74364192	6	126889858	0.831855	NS	7	0.18412
rs41441745	4	34615402	0.83187	NS	4	0.70497
rs73205694	12	111923774	0.83188	NS	7	0.51392
rs4885009	13	72531814	0.83188	NS	7	0.18412
rs35778446	15	78897901	0.83188	NS	5	0.58955
rs853921	10	118391616	0.831881	NS	5	0
rs1349301	12	97909155	0.831897	NS	7	0.18412
rs1420105	2	102418659	0.831898	NS	1b	1
rs11776915	8	139235653	0.831922	NS	5	0.13454
rs73080736	20	1625851	0.831928	NS	1f	0.66703
rs12237866	9	136466631	0.831936	NS	1f	0.55436
rs62397571	6	20631170	0.831938	NS	1f	0.70823
rs4697007	4	22320617	0.831962	NS	7	0.51392
rs2377037	1	1907077	0.831968	NS	1f	0.55436
rs7102375	11	3158712	0.831987	NS	1f	0.9
rs73340195	14	80862019	0.831994	NS	7	0.18412
rs199831566	2	206630138	0.831997	NS	NA	NA
rs12548855	8	138398481	0.832013	NS	4	0.60906
rs80214098	10	60544716	0.83205	NS	7	0.18412
rs4669834	2	12229744	0.832055	NS	7	0.18412
rs1158199	1	67140456	0.832062	NS	1f	0.61317
rs4952108	2	30206869	0.832063	NS	2a	0.84111
rs1449598	4	61183017	0.832064	NS	4	0.60906
rs12586869	14	80737976	0.832068	NS	7	0.51392
rs2176951	12	129383434	0.832078	NS	4	0.60906
rs1562902	11	14896670	0.832105	NS	1f	0.55324
rs12625431	20	1678263	0.832112	NS	5	0.13454
rs2114323	12	114306694	0.832136	NS	2b	0.65734
rs61763660	1	2846345	0.832146	NS	1f	0.19549
rs10486483	7	26852821	0.832151	NS	7	0.51392
rs76700373	1	173409490	0.832171	NS	1f	0.55436
rs17563605	6	126843427	0.832172	NS	5	0.06275
rs10870199	9	136434099	0.832176	NS	1f	0.55436
rs73610561	19	54549654	0.832177	NS	1f	0.66703
rs164028	3	6776035	0.832231	NS	7	0.18412
rs7842762	8	123934345	0.832252	NS	1d	0.3
rs17496031	7	107887247	0.832342	NS	7	0.51392
rs10248232	7	26696317	0.832343	NS	1f	0.22271
rs866632	9	28855073	0.83236	NS	7	0.51392
rs13219796	6	89947302	0.832361	NS	4	0.60906
rs34152618	1	160943386	0.832361	NS	1f	0.55436
rs691082	13	34114296	0.832366	NS	7	0.18412
rs1635571	1	17346234	0.83238	NS	4	0.60906
rs10262964	7	50982866	0.832388	NS	3a	0.37421
rs17025805	2	62566379	0.832396	NS	1f	0.55436
rs1494287	4	163875879	0.832406	NS	5	0.13454
rs6941065	6	34911426	0.832409	NS	1f	0.55436
rs4129753	11	71551905	0.832417	NS	1f	0.55436
rs7329639	13	99434374	0.832439	NS	1f	0.55436
rs1155938	6	126545326	0.832458	NS	7	0.51392
rs75140126	6	35060900	0.832466	NS	1b	0.98882
rs3769843	2	230254311	0.83247	NS	1f	0.55436
rs4493698	5	36368737	0.832476	NS	4	0.60906
rs114122614	2	230332105	0.832485	NS	2b	0.97
rs11688431	2	233238529	0.832487	NS	7	0.51392
rs7641222	3	65493393	0.832522	NS	1f	0.55436
rs9835973	3	133870480	0.832526	NS	5	0.41972
rs17729168	22	30234154	0.832531	NS	1f	0.55324
rs2201144	12	40217061	0.832539	NS	1f	0.55436
rs9467354	6	24940621	0.832561	NS	1f	0.55436
rs191534350	3	49912386	0.832573	NS	6	0.907
rs12722588	10	6018470	0.83258	NS	1f	0.55436
rs6580321	5	144471269	0.832588	NS	6	0.28235
rs78865162	1	67135246	0.832601	NS	4	0.60906
rs12290522	11	118615610	0.832602	NS	1f	0.55436
rs6466198	7	107839681	0.83263	NS	1f	0.55324
rs12467604	2	181274381	0.832638	NS	7	0.51392
rs115576915	2	218392729	0.832657	NS	4	0.60906
rs10253436	7	107886910	0.832671	NS	7	0.51392
rs4305233	2	181177718	0.832716	NS	7	0.51392
rs13276381	8	128162799	0.832716	NS	1f	0.55436
rs10263065	7	49421996	0.832728	NS	1f	0.22271
rs116752433	2	61129168	0.832731	NS	7	0.51392
rs10798278	1	173408128	0.832734	NS	1f	0.55436
rs75290614	1	113700250	0.832777	NS	6	0
rs4681678	3	58342172	0.832778	NS	7	0.51392
rs56207677	2	65172238	0.832789	NS	7	0.51392
rs1054997	11	125748918	0.832807	NS	1f	0.1325
rs35099199	20	49791466	0.832819	NS	4	0.60906
rs10829414	10	128473713	0.83282	NS	4	0.60906
rs11608333	12	57974963	0.832831	NS	1f	0.22271
rs1522375	3	152514140	0.832841	NS	7	0.18412
rs1343987	1	22352816	0.832846	NS	6	0.105
rs11860394	16	55292892	0.832852	NS	1f	0.66703
rs8011784	14	52343119	0.832875	NS	4	0.60906
rs76714048	2	162201383	0.832897	NS	7	0.18412
rs11075699	16	68768884	0.832905	NS	1f	0.55436
rs10513546	3	159833862	0.832908	NS	1f	0.55436
rs7946543	11	2199328	0.832924	NS	4	0.60906
rs77865971	14	88014615	0.832935	NS	7	0.51392
rs1712492	4	16169111	0.832936	NS	1f	0.22271
rs10976380	9	7541473	0.832952	NS	7	0.18412
rs17111253	10	95975646	0.832954	NS	1f	0.55436
rs9648374	7	31314967	0.832963	NS	4	0.60906
rs1044193	9	135939721	0.832966	NS	4	0.70497
rs12578698	12	9746013	0.832967	NS	1f	0.55324
rs6974564	7	107834780	0.832978	NS	4	0.60906
rs7207047	17	45121631	0.832983	NS	1f	0.55436
rs61395596	20	63654594	0.832988	NS	1f	0.55436
rs17679678	2	42632574	0.832993	NS	7	0.18412
rs1072694	13	45698443	0.832993	NS	7	0.51392
rs6567366	18	63497836	0.833011	NS	1f	0.55436
rs2240086	7	51023238	0.833039	NS	7	0.18412
rs17149703	8	9296282	0.833044	NS	5	0.13454
rs8034011	15	94652856	0.833047	NS	7	0.18412
rs11775511	8	11414570	0.833052	NS	1f	0.22271
rs9852133	3	135040416	0.833072	NS	4	0.60906
rs3123159	10	131434468	0.833098	NS	5	0.03
rs3753500	1	7851242	0.833115	NS	1f	0.22271
rs3769842	2	230253727	0.833123	NS	6	0.14536
rs1136201	17	39723335	0.833134	NS	1f	0.55436
rs11130639	3	58420277	0.833146	NS	1d	0.91607
rs11115	19	10259866	0.833177	NS	1b	0.99542
rs9499909	6	104645293	0.833222	NS	1b	1
rs28567966	15	100152640	0.833243	NS	5	0.13454
rs1660828	11	71329843	0.83325	NS	1f	0.66703
rs12123998	1	206907169	0.833252	NS	1f	0.55436
rs13014858	2	114435313	0.833257	NS	5	0.13454
rs12054653	5	81911003	0.833259	NS	1f	0.55324
rs6068799	20	54130130	0.833279	NS	5	0.58955
rs137623	22	39316976	0.833281	NS	1f	0.55436
rs11038190	11	44897862	0.833294	NS	7	0.18412
rs7137457	12	126173458	0.833299	NS	5	0.47824
rs353581	11	35104670	0.833304	NS	1f	0.55436
rs733299	15	40475540	0.833305	NS	1f	0.55436
rs59270946	8	11415833	0.833314	NS	1f	0.55436
rs17133877	7	50541000	0.833323	NS	4	0.60906
rs75060701	5	142060821	0.833323	NS	1f	0.05
rs7741827	6	119325970	0.83333	NS	1f	0.55436
rs6476835	9	4287089	0.833354	NS	5	0.76455
rs77676701	4	122222906	0.833365	NS	7	0.51392
rs7769325	6	82730700	0.833369	NS	7	0.18412
rs17615156	14	80922224	0.833379	NS	6	0.272
rs10821807	10	60630836	0.833387	NS	1b	0.68148
rs4899932	14	88019710	0.833394	NS	1f	0.22271
rs2939329	5	39557140	0.833414	NS	7	0.18412
rs1554766	8	25149172	0.83342	NS	1f	0.55436
rs844665	1	173279818	0.833437	NS	7	0.18412
rs574056	6	111305787	0.833447	NS	1f	0.22271
rs13400471	2	233425061	0.833447	NS	1f	0.55436
rs2023127	8	106507276	0.833448	NS	1f	0.22271
rs13019532	2	67575278	0.833449	NS	1f	0.55324
rs8136774	22	30242675	0.833463	NS	1b	1
rs7354900	1	44492314	0.833466	NS	5	0.58955
rs17059125	3	58283023	0.833468	NS	1f	0.22271
rs6556411	5	159356215	0.833475	NS	1f	0.25207
rs12207890	6	79961050	0.83348	NS	1f	0.55324
rs3786047	17	4711803	0.833483	NS	1f	0.55436
rs1976074	5	173957660	0.833504	NS	1f	0.55324
rs77122587	2	185317556	0.833509	NS	7	0.18412
rs7157244	14	80617854	0.833513	NS	6	0.00333
rs6076136	20	23830537	0.833516	NS	1f	0.22271
rs4518	7	107919746	0.833528	NS	6	0.61
rs58616892	9	34857400	0.833547	NS	1f	0.22271
rs116122308	2	162136161	0.833554	NS	7	0.18412
rs1568813	7	124566768	0.833576	NS	4	0.70497
rs10263341	7	107905354	0.833611	NS	1f	0.55324
rs933407	12	5936095	0.833618	NS	1f	0.19481
rs62178060	2	184800353	0.833631	NS	6	0.59486
rs62258126	3	58410387	0.833653	NS	1f	0.22271
rs12899147	15	78787170	0.83366	NS	1f	0.55324
rs72634217	1	7982347	0.833676	NS	4	0.74401
rs113514774	12	57825583	0.833705	NS	1b	0.192
rs2836841	21	39020599	0.833712	NS	1f	0.55436
rs654359	6	153948267	0.833731	NS	4	0.60906
rs62180125	2	181003960	0.833741	NS	7	0.51392
rs1321000	20	46172387	0.833768	NS	1f	0.55436
rs1408271	6	25859393	0.833787	NS	7	0.51392
rs12737677	1	100808719	0.83379	NS	7	0.51392
rs11149461	13	26922309	0.83382	NS	4	0.70497
rs74798084	3	159954081	0.833825	NS	1f	0.06583
rs12748226	1	22379288	0.833848	NS	4	0.60906
rs16838344	2	206557880	0.833861	NS	7	0.18412
rs4794999	17	34326205	0.833881	NS	7	0.51392
rs17045248	3	6523722	0.833882	NS	1f	0.22271
rs431159	6	166996354	0.833899	NS	1f	0.55436
rs9465841	6	20629477	0.8339	NS	5	0
rs7546431	1	113326875	0.8339	NS	1f	0.22271
rs112160677	8	10976870	0.83396	NS	2b	0.8288
rs2236932	2	101838408	0.834	NS	7	0.51392
rs2884737	16	31094233	0.834012	NS	1f	0.66703
rs4372773	18	73605255	0.834019	NS	1f	0.22271
rs7594365	2	233287956	0.834019	NS	1f	0.22271
rs12602195	17	34333130	0.834033	NS	7	0.51392
rs7649133	3	57785995	0.834038	NS	7	0.51392
rs1550532	2	233356202	0.834042	NS	1f	0.55436
rs7395734	11	2210464	0.834061	NS	1f	0.55436
rs1874251	15	38660332	0.834061	NS	5	0.58955
rs74628571	1	192549296	0.834062	NS	5	0.58955
rs10937163	3	184173349	0.834079	NS	1f	0.55436
rs117068145	13	43735250	0.834095	NS	7	0.51392
rs17155054	5	103096417	0.834102	NS	6	0.62
rs3917291	2	102165706	0.834115	NS	7	0.51392
rs11167498	5	150325946	0.834116	NS	4	0.60906
rs7646667	3	2689635	0.834117	NS	5	0
rs2236977	3	50448626	0.834153	NS	7	0.51392
rs16863233	3	188356989	0.834161	NS	7	0.18412
rs77541611	1	7857301	0.834161	NS	1f	0.66703
rs67571561	17	39764594	0.83417	NS	7	0.51392
rs4619816	3	51210767	0.834176	NS	7	0.51392
rs77501009	1	192409493	0.83418	NS	7	0.18412
rs9424945	1	70542243	0.834184	NS	1f	0.55436
rs116583994	5	103018753	0.834187	NS	7	0.51392
rs74610623	8	11419053	0.834189	NS	1f	0.55436
rs78770348	12	56126859	0.834199	NS	1a	0.82167
rs182788804	2	43407847	0.834206	NS	NA	NA
rs11749992	5	168719544	0.834207	NS	6	0.81321
rs616545	1	183329015	0.834209	NS	1f	0.22271
rs57299686	19	18172490	0.834211	NS	1f	0.55436
rs1369703	2	25259029	0.834219	NS	1f	0.55436
rs6671753	1	161508918	0.834228	NS	7	0.51392
rs1865806	16	8788795	0.834234	NS	1b	0.98838
rs10513360	3	150116757	0.834279	NS	7	0.18412
rs1729672	2	61103082	0.834289	NS	7	0.51392
rs273493	19	18129317	0.834291	NS	1b	0.92
rs76571117	6	105955087	0.834365	NS	6	0.32023
rs79400220	15	78907945	0.834368	NS	1b	0.86517
rs2699184	2	36273655	0.834369	NS	7	0.18412
rs17155095	5	103134863	0.83437	NS	7	0.51392
rs2276122	11	118094815	0.834384	NS	1f	0.66703
rs6095072	20	48338866	0.834391	NS	2a	0.681
rs12085777	1	172920037	0.834414	NS	5	0.15733
rs543423	1	183328796	0.834423	NS	1f	0.55436
rs8005785	14	97933692	0.834466	NS	5	0.13454
rs4294448	1	248684527	0.834471	NS	6	0.14
rs3798544	6	34552490	0.834479	NS	1f	0.55436
rs62013199	15	78937302	0.834479	NS	1b	0.95092
rs4490403	3	46059765	0.834489	NS	1f	0.66703
rs375883	6	166971226	0.834492	NS	1f	0.55436
rs11590137	1	227793804	0.834517	NS	1f	0.55436
rs9915650	17	34329797	0.834522	NS	6	0.24183
rs10994285	10	60255249	0.834522	NS	7	0.51392
rs10833145	11	19643104	0.834531	NS	4	0.60906
rs10273657	7	50435852	0.834532	NS	4	0.60906
rs6869359	5	168697994	0.834534	NS	1f	0.22271
rs17765227	2	185344768	0.834536	NS	5	0.13454
rs11002909	10	79283453	0.834578	NS	4	0.60906
rs13281615	8	127343372	0.834582	NS	5	0.58955
rs822497	1	155840502	0.834618	NS	1f	0.55436
rs62378684	5	174001225	0.834641	NS	6	0.80877
rs9919223	1	7752338	0.834658	NS	1b	0.68148
rs59808940	5	174005735	0.83467	NS	7	0.51392
rs10826173	10	58365628	0.834679	NS	1f	0.22271
rs3901365	19	54368244	0.834686	NS	7	0.18412
rs79229287	5	103123216	0.834691	NS	1f	0.55324
rs56331483	15	38611623	0.83472	NS	1f	0.22271
rs621181	1	155717441	0.834732	NS	1f	0.55436
rs7531164	1	75022753	0.834735	NS	7	0.51392
rs7143071	14	80989065	0.83474	NS	1b	0.43617
rs10733980	10	58347407	0.834746	NS	6	0.87945
rs231813	2	203804164	0.834757	NS	4	0.60906
rs117244382	12	57233742	0.834779	NS	1f	0.66703
rs4971106	1	155864468	0.834782	NS	1f	0.55324
rs231824	2	203808704	0.834788	NS	4	0.60906
rs80352430	14	35284421	0.834789	NS	1f	0.55436
rs2268940	3	179708109	0.834799	NS	1f	0.55324
rs11902472	2	181126132	0.834809	NS	1f	0.55324
rs2293707	14	21862882	0.834831	NS	7	0.51392
rs10994436	10	60627432	0.834835	NS	1f	0.13
rs10236132	7	50449780	0.834841	NS	4	0.60906
rs1034796	7	79474220	0.834841	NS	1f	0.22271
rs74353399	5	103084531	0.834847	NS	7	0.51392
rs74776538	5	103134523	0.834847	NS	7	0.51392
rs78402082	5	103172216	0.834847	NS	7	0.51392
rs893473	15	67145753	0.834852	NS	1b	0.92767
rs12724413	1	7700555	0.834866	NS	1f	0.55436
rs12885948	14	87932903	0.834891	NS	6	0.28536
rs6476846	9	4311777	0.834892	NS	5	0.13454
rs12070851	1	51157025	0.834905	NS	1f	0.55436
rs11251627	10	2996775	0.834908	NS	5	0.58955
rs2671692	10	48889774	0.834913	NS	1f	0.55436
rs12625034	20	1682225	0.834918	NS	5	0.58955
rs2269183	2	206490630	0.834923	NS	7	0.51392
rs4815361	20	25036671	0.834945	NS	1b	0.46817
rs10014946	4	104194575	0.83495	NS	7	0.51392
rs6965208	7	10886003	0.834962	NS	7	0.51392
rs74430861	3	27681615	0.834966	NS	4	0.60906
rs243040	2	60370125	0.834972	NS	4	0.60906
rs56834990	21	39046939	0.834983	NS	4	0.60906
rs76842486	2	181317612	0.834992	NS	NA	NA
rs7790757	7	107898058	0.835001	NS	6	0.27492
rs4346580	3	51179147	0.835029	NS	7	0.51392
rs76891283	16	11381815	0.835052	NS	4	0.60906
rs12586814	14	46399320	0.835067	NS	5	0.23589
rs4948035	7	55549790	0.835071	NS	1f	0.55436
rs117500552	8	56198133	0.83509	NS	1f	0.55436
rs17720456	5	159204266	0.835096	NS	1f	0.55436
rs17665158	5	168691103	0.835126	NS	1f	0.25097
rs643916	6	126288430	0.835144	NS	6	0.53625
rs2070715	5	142644691	0.835156	NS	4	0.60906
rs9562524	13	43945355	0.835178	NS	1f	0.22271
rs147482349	5	103196846	0.835183	NS	7	0.51392
rs10262797	7	26831935	0.835191	NS	7	0.51392
rs11063468	12	5026308	0.835194	NS	1f	0.22271
rs4395616	5	92359379	0.8352	NS	6	0.81321
rs17677788	14	103326361	0.835211	NS	1f	0.19549
rs972464	9	17120623	0.835219	NS	5	0.13454
rs4694846	4	47366781	0.835236	NS	7	0.51392
rs61803260	1	160843973	0.835249	NS	1b	0.74917
rs67904096	3	58379781	0.835256	NS	1f	0.32033
rs2880080	2	233245493	0.835257	NS	1f	0.55436
rs115076856	2	185105514	0.835263	NS	5	0.13454
rs7972947	12	2061267	0.835264	NS	5	0.13454
rs79008673	11	114445812	0.835272	NS	1f	0.905
rs2850935	18	77360975	0.83528	NS	4	0.60906
rs11554825	2	218261086	0.835284	NS	1f	0.55436
rs1050922	11	61017880	0.835306	NS	1f	0.55436
rs79194018	5	103085668	0.83533	NS	1f	0.55324
rs28787628	14	80931700	0.835332	NS	1f	0.55436
rs12500504	4	92585463	0.835334	NS	7	0.51392
rs4774574	15	50692313	0.835346	NS	6	0.28536
rs116182083	5	103126092	0.835352	NS	1f	0.22271
rs76024944	5	103070286	0.835353	NS	7	0.51392
rs74356516	2	233320834	0.83537	NS	1f	0.55436
rs115718932	5	103125266	0.835393	NS	7	0.51392
rs113290216	5	173828796	0.8354	NS	5	0.58955
rs231821	2	203808086	0.835432	NS	2b	0.8368
rs72954729	1	91989363	0.835432	NS	7	0.51392
rs11130192	3	49429773	0.835434	NS	1f	0.55436
rs17232436	2	198770637	0.835443	NS	7	0.18412
rs56378581	19	55080024	0.835459	NS	1b	0.17883
rs11574640	16	31363913	0.835484	NS	1f	0.55436
rs502601	11	118694970	0.835486	NS	1f	0.55436
rs7069157	10	60629475	0.83549	NS	1f	0.55436
rs58320322	13	43798751	0.835495	NS	1f	0.55324
rs75889531	10	6179710	0.835544	NS	4	0.70497
rs12098864	10	80808285	0.835577	NS	5	0.13454
rs3096869	2	203790257	0.835585	NS	1f	0.55436
rs9414740	10	60721166	0.8356	NS	7	0.18412
rs10934881	3	129324739	0.835603	NS	1d	0.38
rs72481820	18	69867406	0.835606	NS	7	0.18412
rs6445963	3	58248752	0.835636	NS	7	0.51392
rs13279040	8	95068161	0.83565	NS	1f	0.55436
rs75713482	5	103099967	0.835651	NS	1f	0.55436
rs73090218	5	35805709	0.835677	NS	7	0.18412
rs714545	2	180517264	0.835678	NS	1f	0.71
rs72898977	2	185238899	0.835691	NS	7	0.18412
rs9940671	16	11223344	0.835695	NS	1f	0.38083
rs41402249	1	7762663	0.835699	NS	1f	0.55324
rs115242344	5	103005720	0.835705	NS	5	0.13454
rs593284	6	126287043	0.83571	NS	5	0.13454
rs12459334	19	55077358	0.835711	NS	1f	0.55436
rs17371133	1	172859340	0.835758	NS	1f	0.66703
rs16958613	16	69081221	0.835772	NS	1d	0.64833
rs16845536	1	173184089	0.835773	NS	6	0.2927
rs72892070	2	68371651	0.835779	NS	1b	0.31889
rs36071574	1	183576468	0.835782	NS	4	0.60906
rs116260662	2	102466745	0.835784	NS	7	0.18412
rs1480477	2	184715144	0.835796	NS	5	0.13454
rs75063108	5	103125900	0.835798	NS	1f	0.55324
rs636006	3	32409853	0.835806	NS	7	0.51392
rs73069984	3	46552078	0.835825	NS	1b	0.9
rs12023710	1	152746842	0.835845	NS	1f	0.22271
rs114790801	5	102952781	0.83585	NS	7	0.51392
rs74667532	5	103221396	0.835864	NS	7	0.51392
rs2034650	15	40425103	0.83589	NS	1f	0.22271
rs6574995	14	88152558	0.835897	NS	1f	0.30639
rs4946651	6	104921635	0.835924	NS	7	0.51392
rs11561916	7	147913831	0.835931	NS	5	0.13454
rs17108708	1	82641759	0.835942	NS	5	0.13454
rs34400411	21	44176827	0.835944	NS	5	0.13327
rs231833	2	203811999	0.835978	NS	2b	0.56896
rs12933198	16	82787423	0.835979	NS	5	0.13454
rs6824639	4	86993501	0.835985	NS	4	0.60906
rs1392295	3	46059612	0.835985	NS	1f	0.55436
rs1053561	2	85318929	0.836006	NS	1f	0.55436
rs7095688	10	59950225	0.83602	NS	4	0.60906
rs1071962	22	29828152	0.836025	NS	1f	0.55436
rs10227529	7	26846690	0.836061	NS	1f	0.11
rs1491942	12	40227006	0.836071	NS	1b	0.97052
rs11146215	10	132152930	0.836071	NS	2b	0.96931
rs12535041	7	88944157	0.836072	NS	6	0.35072
rs114814245	5	40648547	0.836084	NS	4	0.60906
rs6434124	2	185324572	0.836085	NS	5	0.38825
rs115677947	3	188390074	0.836086	NS	4	0.60906
rs78999497	5	103089734	0.83614	NS	6	0.92506
rs7102822	11	439879	0.836143	NS	1f	0.55436
rs8055098	16	75288588	0.836152	NS	1f	0.55436
rs9298313	8	78461615	0.836175	NS	5	0.13454
rs4948423	10	60520699	0.836183	NS	1f	0.22271
rs9469933	6	35040186	0.836209	NS	1f	0.22271
rs6564226	16	75196072	0.836219	NS	1f	0.55436
rs6078613	20	12471698	0.836231	NS	4	0.70497
rs1895539	16	81339773	0.836239	NS	1f	0.63417
rs2945399	17	27566036	0.836248	NS	1f	0.55436
rs12476979	2	101728883	0.836251	NS	1f	0.55436
rs1920296	3	121824730	0.83627	NS	7	0.51392
rs71381188	16	11035386	0.836281	NS	1f	0.55436
rs773586	1	113299114	0.836308	NS	1f	0.22271
rs12029044	1	7496736	0.836314	NS	4	0.60906
rs6751956	2	171435106	0.836315	NS	1d	0.99726
rs10062446	5	132704682	0.836334	NS	1f	0.55436
rs10790019	11	114518986	0.836338	NS	6	0.92506
rs12713431	2	61022541	0.836344	NS	1f	0.55324
rs12589238	14	34973148	0.836363	NS	1f	0.55324
rs7074460	10	60425085	0.836364	NS	1f	0.55436
rs3802699	10	58368604	0.836406	NS	7	0.51392
rs4389803	6	2981538	0.836414	NS	1b	0.99522
rs12513399	5	40361566	0.836437	NS	1f	0.11
rs6586130	10	88395937	0.836437	NS	4	0.60906
rs10893881	11	128494072	0.836448	NS	6	0.114
rs114523337	5	40580237	0.836492	NS	5	0.58955
rs9890889	17	70665739	0.836496	NS	7	0.18412
rs28360556	16	30917846	0.836501	NS	1f	0.55324
rs11247963	1	26528910	0.836509	NS	1f	0.55436
rs72956630	2	206572641	0.836512	NS	1f	0.55436
rs3757639	7	27142523	0.836537	NS	1f	0.55436
rs6577718	8	134641662	0.836541	NS	1f	0.55436
rs34738102	8	10979680	0.83657	NS	1f	0.55436
rs17429538	13	24053479	0.836585	NS	4	0.60906
rs1384236	12	40064582	0.836591	NS	7	0.18412
rs62155733	2	101754302	0.836591	NS	1f	0.55436
rs961914	16	27402529	0.836592	NS	4	0.60906
rs8015059	14	34974362	0.836596	NS	1f	0.55324
rs10183869	2	102152198	0.8366	NS	1f	0.46917
rs10801910	1	116727046	0.836621	NS	1b	0.43708
rs1465110	14	94879380	0.836631	NS	5	0.13454
rs1859265	7	51006932	0.836659	NS	4	0.60906
rs55685469	17	39614077	0.836693	NS	1b	0.77221
rs79795772	5	96753823	0.836702	NS	1f	0.55436
rs61685359	1	183598541	0.83673	NS	1f	0.55436
rs9378373	6	419548	0.836754	NS	5	0.13454
rs7542607	1	53270941	0.836772	NS	1f	0.66703
rs17551654	1	160885434	0.836774	NS	2b	0.52283
rs6980506	8	11173621	0.836788	NS	6	0.27
rs75504986	10	58350077	0.83679	NS	1f	0.22271
rs6569516	6	127794969	0.836792	NS	7	0.18412
rs476114	6	137577797	0.836801	NS	5	0.13454
rs894151	8	95226180	0.836808	NS	1f	0.55436
rs16938592	8	73190411	0.836831	NS	1f	0.19549
rs10021919	4	48156252	0.836846	NS	1f	0.66703
rs76198372	6	137694239	0.836848	NS	4	0.60906
rs41441345	12	128825836	0.836857	NS	1f	0.19549
rs6962680	7	26878487	0.836861	NS	7	0.51392
rs17248845	11	2259521	0.836918	NS	1f	0.22271
rs35979599	2	184659141	0.836924	NS	5	0.13454
rs3801832	7	26812661	0.836927	NS	1f	0.55324
rs3851229	6	111533457	0.836947	NS	1b	0.94075
rs10191559	2	181075915	0.836949	NS	7	0.51392
rs2187903	6	35307605	0.836968	NS	1f	0.66703
rs35318065	2	102150172	0.836969	NS	1f	0.66703
rs3861928	1	201051446	0.836974	NS	1b	0.31571
rs6692060	1	92381124	0.836975	NS	1f	0.55436
rs17063373	13	42497681	0.836983	NS	4	0.70497
rs2251382	14	61485415	0.837004	NS	4	0.60906
rs17120203	12	57951823	0.837004	NS	7	0.51392
rs2033368	8	10820823	0.837007	NS	1f	0.55324
rs9867387	3	32959566	0.837016	NS	1b	0.97052
rs3756838	6	166957763	0.837017	NS	1f	0.55436
rs66857504	5	496554	0.837018	NS	1b	0.988
rs1121768	7	52408097	0.837023	NS	7	0.18412
rs7806357	7	136935405	0.837039	NS	6	0.21815
rs6688796	1	113418439	0.837048	NS	1b	0.68148
rs11237718	11	79114935	0.837056	NS	5	0.63123
rs61894501	11	76419584	0.837061	NS	1f	0.55324
rs13006559	2	102291170	0.837077	NS	1f	0.55436
rs6110153	20	14055883	0.837104	NS	1f	0.55324
rs1877301	8	55964031	0.837152	NS	7	0.51392
rs294921	6	159201361	0.837154	NS	1f	0.55436
rs116285936	3	49158519	0.837159	NS	1f	0.55436
rs11145983	9	136425230	0.837191	NS	1f	0.55436
rs905497	10	109484809	0.8372	NS	7	0.18412
rs138668916	5	103131699	0.837206	NS	7	0.51392
rs7792158	7	80365698	0.837232	NS	7	0.51392
rs27842	5	9658792	0.837233	NS	4	0.60906
rs1201872	6	34587932	0.837262	NS	1f	0.66703
rs72894984	2	185039204	0.837272	NS	7	0.51392
rs2776940	10	33355061	0.837281	NS	4	0.70497
rs4658857	1	242724662	0.837287	NS	5	0.58955
rs1577396	1	71635734	0.837296	NS	5	0.13454
rs12044773	1	116544880	0.837297	NS	1b	0.849
rs5757608	22	39298617	0.8373	NS	1f	0.55436
rs13032794	2	177688060	0.837314	NS	1b	0.86517
rs1102312	16	10315345	0.837315	NS	5	0.38752
rs7215300	17	4705327	0.83732	NS	1f	0.66703
rs11584093	1	54531340	0.837359	NS	1f	0.615
rs9494844	6	137662332	0.837369	NS	1f	0.55324
rs73036646	2	181297116	0.83737	NS	6	0.17585
rs16957445	18	53876998	0.837371	NS	7	0.18412
rs57125671	5	73189056	0.837373	NS	4	0.60906
rs77066313	11	114560859	0.837374	NS	4	0.60906
rs17110165	14	40027800	0.837389	NS	6	0.67105
rs116607772	1	67447334	0.837401	NS	4	0.60906
rs12122721	1	201015352	0.837407	NS	1f	0.55436
rs16847632	1	201067608	0.837416	NS	2b	0.56896
rs2706348	5	132570118	0.837419	NS	7	0.51392
rs6477489	9	96477559	0.837431	NS	7	0.51392
rs2417849	12	20123579	0.837432	NS	1f	0.55436
rs16846732	2	162462621	0.837435	NS	7	0.51392
rs6034368	20	1677612	0.837436	NS	7	0.18412
rs2026298	1	232096589	0.837441	NS	6	0.15078
rs4666739	2	181259934	0.837453	NS	7	0.51392
rs11174528	12	39968740	0.837463	NS	6	0.27391
rs10143275	14	68674771	0.837464	NS	1f	0.55436
rs10256250	7	26855461	0.837465	NS	1f	0.55436
rs80179578	5	160436302	0.837479	NS	1f	0.55436
rs12300917	12	5969892	0.837488	NS	1f	0.55436
rs10872324	6	127769543	0.837489	NS	7	0.51392
rs3794299	12	2176818	0.837495	NS	5	0
rs12999151	2	100322871	0.837498	NS	1f	0.55436
rs12436400	14	51874140	0.837502	NS	1f	0.02937
rs11698603	20	1677565	0.837518	NS	6	0.0125
rs75130703	16	68558429	0.837535	NS	1f	0.22271
rs35354254	6	126940363	0.837569	NS	7	0.18412
rs440091	4	107099752	0.83757	NS	2b	0.84573
rs112536288	5	96664903	0.83758	NS	1f	0.70823
rs281001	18	4433136	0.837589	NS	5	0.13454
rs73069515	7	26842612	0.837589	NS	1f	0.22271
rs946091	13	65120649	0.837601	NS	7	0.18412
rs79775571	5	102859053	0.837612	NS	1f	0.55436
rs4072318	2	215751236	0.837612	NS	1f	0.55436
rs2237322	7	24731121	0.837619	NS	1f	0.22271
rs11145933	9	136411488	0.837622	NS	1b	0.54842
rs9332649	1	169521941	0.837635	NS	7	0.51392
rs1865096	19	54885488	0.837644	NS	1f	0.22271
rs61978724	14	81031959	0.837665	NS	7	0.51392
rs17076598	5	173846310	0.837666	NS	7	0.51392
rs72887257	2	60938902	0.837684	NS	1b	0.2055
rs13018902	2	184778153	0.837688	NS	5	0.13454
rs11045701	12	21054949	0.83769	NS	7	0.51392
rs17431003	1	166576511	0.837701	NS	6	0.17523
rs2185868	13	35878004	0.837716	NS	2b	0.83617
rs6180	5	42719137	0.837722	NS	1f	0.55436
rs77558738	5	150389314	0.837723	NS	7	0.51392
rs13419834	2	192775750	0.837724	NS	4	0.60906
rs10946211	6	167102001	0.837734	NS	1f	0.55324
rs117443225	10	60363079	0.837737	NS	5	0.97
rs80223358	5	103216398	0.837759	NS	1f	0.55436
rs4760523	12	128839595	0.837768	NS	1f	0.22271
rs8010215	14	98017494	0.837776	NS	4	0.70497
rs114753981	5	102789634	0.837784	NS	4	0.70497
rs12889463	14	70926599	0.837816	NS	1f	0.55436
rs78808250	1	2613649	0.837821	NS	5	0.13454
rs9656639	7	50443118	0.837833	NS	5	0.13327
rs11061056	12	122966320	0.837844	NS	1a	1
rs2371461	14	80945413	0.837844	NS	1f	0.55324
rs11059946	12	128827564	0.837858	NS	7	0.51392
rs7008923	8	78477190	0.837868	NS	7	0.18412
rs3834	2	216201980	0.837876	NS	1b	0.35
rs1122608	19	11052925	0.83788	NS	1f	0.55436
rs112745380	21	42402065	0.83789	NS	1f	0.55436
rs115932297	3	58183651	0.837893	NS	5	0.13454
rs7774663	6	137189756	0.8379	NS	5	0.94
rs116775030	5	102888125	0.837919	NS	1f	0.22271
rs17509622	2	184870916	0.837943	NS	6	0.1625
rs11642719	16	11370526	0.837943	NS	1f	0.55436
rs12529611	6	126847504	0.837947	NS	5	0.23589
rs72717025	1	161500469	0.837959	NS	4	0.60906
rs17048059	3	68850072	0.837969	NS	6	0.14466
rs2415257	14	35100452	0.837972	NS	1f	0.55324
rs115094837	2	43517832	0.837973	NS	4	0.60906
rs1480359	3	51276763	0.83798	NS	7	0.51392
rs73191903	13	43796971	0.837992	NS	1f	0.22271
rs231832	2	203811836	0.837997	NS	4	0.70497
rs12083512	1	214884416	0.838002	NS	7	0.51392
rs80015303	4	122332260	0.838008	NS	7	0.18412
rs75400717	14	35165030	0.83802	NS	1f	0.55436
rs375878	8	59033875	0.838039	NS	2b	0.59291
rs11674569	2	100394398	0.838046	NS	1f	0.55436
rs4851563	2	102269075	0.838068	NS	1b	0.69
rs175108	11	61053144	0.838075	NS	1f	0.55436
rs2049805	1	155225189	0.83808	NS	1f	0.55436
rs10168524	2	62374963	0.83808	NS	1f	0.55436
rs17155073	5	103121017	0.838082	NS	1f	0.55436
rs1528602	16	50965290	0.838103	NS	7	0.18412
rs73101520	12	40407248	0.838133	NS	7	0.51392
rs9831389	3	38611393	0.838144	NS	1f	0.22271
rs4075359	8	9630303	0.838148	NS	1f	0.55436
rs375173278	19	54851706	0.838164	NS	1f	0.55436
rs61729970	1	19920383	0.838164	NS	1f	0.55436
rs11696552	20	45428647	0.838172	NS	1f	0.02937
rs59253654	20	46040310	0.838178	NS	4	0.60906
rs7525407	1	55056752	0.838196	NS	1b	0.434
rs599776	11	106688670	0.838218	NS	6	0.03738
rs2434936	11	129749392	0.838237	NS	1f	0.55436
rs9324162	1	77489119	0.838243	NS	1f	0.22271
rs691441	13	34120807	0.838246	NS	7	0.18412
rs1855025	6	167124106	0.838255	NS	1a	0.93
rs231046	16	64723861	0.838269	NS	7	0.18412
rs483598	11	118638950	0.838274	NS	1f	0.55436
rs1520337	8	78491660	0.838275	NS	7	0.18412
rs7728385	5	136083357	0.838277	NS	1f	0.55436
rs2066981	1	155202588	0.838281	NS	1f	0.55436
rs62198801	2	185337547	0.8383	NS	5	0.13454
rs75224225	10	60449888	0.838357	NS	7	0.51392
rs2779279	17	27849631	0.838359	NS	5	0.70087
rs113347485	17	39301406	0.838361	NS	1f	0.55436
rs113462463	12	40131651	0.83838	NS	5	0.58955
rs954126	9	102555367	0.838393	NS	7	0.18412
rs12098229	1	206422213	0.838395	NS	5	0.13454
rs10119727	9	133963246	0.838399	NS	1f	0.19549
rs17546986	5	125521381	0.838406	NS	5	0.63479
rs72633102	1	7954990	0.83842	NS	5	0.13454
rs12526822	6	428486	0.838422	NS	2b	0.56945
rs13031906	2	100323062	0.838434	NS	1d	0.9
rs35005436	7	74720592	0.838434	NS	1f	0.55436
rs116483739	5	103042918	0.838458	NS	1f	0.22271
rs10425001	19	18260387	0.838462	NS	1f	0.55436
rs948008	11	76197206	0.838495	NS	5	0.13454
rs2326451	6	126490782	0.838515	NS	7	0.51392
rs6998334	8	19490509	0.838523	NS	1f	0.22271
rs7093069	10	6021356	0.838539	NS	1f	0.55436
rs162907	5	132244459	0.838551	NS	1f	0.39216
rs13036245	2	65194335	0.838553	NS	7	0.51392
rs231083	16	64741180	0.83856	NS	6	0.17375
rs1456630	5	29697429	0.83856	NS	4	0.60906
rs2044571	3	160947166	0.838561	NS	6	0.2927
rs6776470	3	28005692	0.838578	NS	6	0.62527
rs78590907	14	80767138	0.83859	NS	5	0
rs262959	3	183774829	0.838623	NS	1f	0.55436
rs41303811	20	44504943	0.838662	NS	1f	0.55436
rs2576172	10	88495858	0.838715	NS	7	0.51392
rs12739800	1	100861777	0.838716	NS	1f	0.55436
rs4121	18	56799604	0.838771	NS	3a	0.68464
rs181673	10	117629017	0.838774	NS	7	0.18412
rs1150258	1	206901560	0.838792	NS	1f	0.55436
rs17647070	18	35522375	0.838854	NS	1a	0.7
rs1982850	9	114238521	0.838865	NS	4	0.60906
rs7785313	7	55045402	0.838875	NS	7	0.18412
rs1234310	1	173139256	0.838877	NS	1f	0.55436
rs9553839	13	26489409	0.838881	NS	7	0.18412
rs2245535	5	173807444	0.838901	NS	1f	0.55436
rs117860345	12	123107234	0.838902	NS	1b	0.46583
rs9308831	2	99973692	0.838922	NS	6	0.69318
rs1002475	6	111388386	0.838926	NS	1f	0.73917
rs3809414	14	97962059	0.83893	NS	7	0.51392
rs35618680	14	24103603	0.838931	NS	1b	0.3225
rs57375885	16	75197986	0.838933	NS	1a	0.7
rs78782520	6	126928804	0.838938	NS	1f	0.07
rs9460143	6	170408127	0.838947	NS	1f	0.55436
rs79043630	6	90320807	0.838952	NS	5	0.13454
rs76886954	9	34829766	0.838957	NS	7	0.18412
rs113830662	8	55970311	0.838958	NS	1f	0.55436
rs16895362	6	34906398	0.838966	NS	1f	0.22271
rs1204631	20	22420269	0.839013	NS	1f	0.55436
rs34125672	4	101823782	0.839019	NS	5	0.35991
rs1427261	12	40404756	0.839048	NS	7	0.51392
rs4698460	4	13747784	0.839052	NS	7	0.18412
rs115501261	6	34979644	0.839066	NS	1f	0.19549
rs10814931	9	4319915	0.839073	NS	1f	0.55324
rs3800725	7	134846991	0.83909	NS	7	0.51392
rs1564823	5	173956191	0.839107	NS	1f	0.55436
rs7205607	16	7924503	0.839108	NS	7	0.18412
rs62579934	9	136272066	0.83912	NS	1f	0.55324
rs2474525	10	35372018	0.839122	NS	4	0.60906
rs2074231	11	61017462	0.839139	NS	1f	0.55436
rs1016140	1	116533925	0.839161	NS	1f	0.5055
rs9529077	13	66514961	0.839178	NS	4	0.60906
rs6800514	3	58372990	0.839183	NS	7	0.51392
rs249645	5	142206248	0.839183	NS	1b	0.90417
rs74127635	1	161336746	0.839187	NS	1f	0.55324
rs79714920	3	46108225	0.839206	NS	1f	0.22271
rs4929969	11	2256503	0.839216	NS	NA	NA
rs268866	2	65263525	0.839222	NS	1f	0.55436
rs4750671	10	15541366	0.839229	NS	1f	0.55324
rs1006945	20	38829366	0.839238	NS	1a	0.85567
rs10271373	7	139045049	0.839243	NS	1f	0.55436
rs3917304	2	102171665	0.839262	NS	6	0.22795
rs77516555	14	35349912	0.839287	NS	1f	0.55436
rs10249915	7	8978661	0.839289	NS	5	0.58955
rs1801394	5	7870860	0.839314	NS	1f	0.55436
rs731053	11	71334491	0.83932	NS	1f	0.55436
rs117124968	7	50849035	0.839325	NS	5	0.13454
rs646776	1	109275908	0.839349	NS	1f	0.55436
rs13297988	9	114768953	0.839351	NS	6	0.124
rs17659389	1	152566917	0.839351	NS	1f	0.66703
rs6500605	16	4452409	0.839352	NS	1f	0.22271
rs55954384	2	181152903	0.839357	NS	1f	0.55436
rs13038610	20	49808933	0.839367	NS	2b	0.9867
rs111796657	21	44202305	0.839368	NS	5	0.13454
rs10924249	1	245607340	0.839384	NS	1f	0.22271
rs918434	19	47256972	0.839385	NS	1f	0.55436
rs4974112	3	51283369	0.839387	NS	1f	0.55436
rs5753220	22	30590363	0.839412	NS	1f	0.55324
rs12453915	17	34326225	0.839412	NS	7	0.51392
rs10143800	14	81029998	0.83943	NS	1f	0.55436
rs12471710	2	185231322	0.839456	NS	7	0.51392
rs17043170	12	77236616	0.839482	NS	5	0
rs1333042	9	22103814	0.839505	NS	4	0.60906
rs10932159	2	206667410	0.839515	NS	4	0.60906
rs9539558	13	62721577	0.839519	NS	4	0.60906
rs41370044	16	31277806	0.839519	NS	1f	0.55436
rs117431702	8	56194093	0.839532	NS	5	0.58955
rs4285958	4	92478902	0.839536	NS	4	0.60906
rs349035	19	43839530	0.839539	NS	4	0.70497
rs114017963	2	43278243	0.839549	NS	5	0.58955
rs79244847	13	43694049	0.839557	NS	1b	0.98667
rs17488420	8	78488917	0.839578	NS	6	0.52167
rs12027257	1	206645208	0.839588	NS	7	0.18412
rs72924263	2	198654789	0.839589	NS	5	0.13454
rs2306590	17	36498436	0.839607	NS	1f	0.55436
rs12768975	10	58179689	0.839623	NS	4	0.60906
rs3761660	5	132292872	0.839657	NS	1f	0.55436
rs111315210	20	44517539	0.839661	NS	4	0.60906
rs1004983	15	51321455	0.839679	NS	1f	0.55436
rs2303153	16	23378880	0.839698	NS	4	0.60906
rs2404836	12	40361674	0.839703	NS	7	0.18412
rs231079	16	64740175	0.839703	NS	1f	0.55324
rs2249673	20	1554384	0.839713	NS	1f	0.22271
rs112294431	8	10972745	0.839713	NS	1f	0.55436
rs17080289	3	48606458	0.839734	NS	1d	0.2475
rs11712811	3	120159024	0.839735	NS	1f	0.1
rs2616774	14	97941840	0.839748	NS	4	0.60906
rs11172427	12	58027270	0.839769	NS	1f	0.55436
rs6779720	3	194228629	0.839777	NS	4	0.70497
rs78014880	16	11080355	0.839777	NS	1b	0.25188
rs79677630	17	42596529	0.839784	NS	1b	0.35082
rs876742	8	122686546	0.839788	NS	1f	0.55436
rs4637494	5	54689741	0.839795	NS	1f	0.55436
rs79712339	20	45418668	0.839802	NS	4	0.60906
rs1566630	5	81911594	0.839832	NS	1f	0.55436
rs114050847	3	188413123	0.839847	NS	6	0.7707
rs56146227	20	1651758	0.83986	NS	1f	0.22271
rs76206423	22	37176196	0.839887	NS	1f	0.66703
rs79075972	1	155787496	0.839893	NS	1f	0.22271
rs45536934	18	12859034	0.839922	NS	4	0.60906
rs11023338	11	14787494	0.839958	NS	5	0.35246
rs6891055	5	73182658	0.839971	NS	5	0
rs17835256	5	40690559	0.839982	NS	4	0.60906
rs562221	7	105650997	0.840004	NS	5	0.13454
rs13400585	2	181293423	0.840026	NS	6	0.2325
rs11595170	10	102580094	0.840049	NS	1f	0.66703
rs1898079	10	76123988	0.840052	NS	1f	0.12
rs2297201	20	46056339	0.8401	NS	1b	0.68148
rs13396254	2	180966640	0.840112	NS	5	0.67814
rs11826011	11	128433653	0.840116	NS	5	0.58955
rs10740032	10	60562627	0.840119	NS	1f	0.02937
rs337514	12	62858411	0.840131	NS	7	0.18412
rs78707218	2	203845474	0.840138	NS	5	0.51981
rs10917619	1	162865875	0.840151	NS	7	0.18412
rs236774	4	102166833	0.840186	NS	5	0.13454
rs11119585	1	206799932	0.840194	NS	7	0.18412
rs1644339	19	46777998	0.840208	NS	1f	0.66703
rs10509089	10	58346477	0.840216	NS	7	0.51392
rs74566326	1	173312375	0.840238	NS	7	0.18412
rs532802	12	40008631	0.840257	NS	6	0.12357
rs73407795	6	34550494	0.840263	NS	5	0.58955
rs6595174	5	119104980	0.840293	NS	7	0.51392
rs17370773	1	155855239	0.840295	NS	7	0.51392
rs4902771	14	70063573	0.840296	NS	4	0.60906
rs1937074	13	70959184	0.8403	NS	5	0.13454
rs13039345	20	45267292	0.840305	NS	1f	0.55436
rs17658318	5	150942708	0.840316	NS	1f	0.55324
rs73581085	11	128449911	0.840339	NS	4	0.60906
rs17850034	6	99482751	0.840345	NS	1f	0.55324
rs126230	22	39316309	0.840347	NS	1f	0.55436
rs2012547	5	149758665	0.840354	NS	1f	0.55436
rs7722700	5	35927064	0.84036	NS	4	0.60906
rs80266845	17	39423831	0.840366	NS	1f	0.25207
rs10475596	5	173845842	0.840371	NS	1f	0.55324
rs3735530	7	27150363	0.840382	NS	1f	0.55436
rs1231481	6	90745765	0.840385	NS	7	0.18412
rs998509	5	96797092	0.840398	NS	1f	0.55436
rs6030739	20	43261813	0.840402	NS	1f	0.22271
rs116875278	14	80926139	0.840409	NS	1f	0.55436
rs39101	7	29254846	0.840443	NS	1a	0.29
rs2297663	1	53257080	0.840454	NS	1f	0.55436
rs11868941	17	34235922	0.84048	NS	1f	0.55436
rs74268926	2	181000551	0.840482	NS	1f	0.22271
rs10503408	8	10893478	0.840484	NS	1f	0.55436
rs9387017	6	111622803	0.840492	NS	1f	0.55436
rs78071481	8	78816682	0.840513	NS	1f	0.55324
rs4900382	14	97985833	0.840519	NS	6	0.49716
rs12151588	2	138929085	0.840524	NS	5	0.13454
rs2857647	22	29670355	0.840525	NS	1f	0.55324
rs1544656	12	112570529	0.840535	NS	7	0.51392
rs284489	8	104945792	0.84054	NS	5	0.58955
rs71563976	6	20769935	0.840563	NS	4	0.60906
rs1364470	2	185370506	0.840567	NS	6	0.40391
rs287037	12	41615510	0.840578	NS	4	0.60906
rs8099488	18	58532918	0.840588	NS	1f	0.55436
rs3733197	4	101918130	0.840605	NS	7	0.18412
rs613243	11	118643304	0.840608	NS	1a	0.6875
rs1426617	10	88295770	0.840619	NS	5	0.13454
rs35434150	16	11034666	0.84063	NS	1b	0.94
rs77213303	3	46119246	0.84063	NS	7	0.51392
rs114282598	2	43424080	0.840633	NS	4	0.60906
rs75617222	2	181119475	0.840633	NS	6	0.74073
rs8076041	17	39448101	0.840662	NS	7	0.51392
rs77759554	8	11137744	0.840676	NS	1f	0.55324
rs4915147	1	198456027	0.840679	NS	5	0.51006
rs3764864	3	45894745	0.840681	NS	1f	0.55324
rs59656369	7	74535081	0.840694	NS	5	0.13454
rs2730526	12	73663744	0.840695	NS	5	0.13454
rs12923849	16	10968140	0.840702	NS	1f	0.55436
rs117079792	8	78590311	0.840702	NS	1f	0.03154
rs11880217	19	12307980	0.840712	NS	1f	0.55436
rs6749436	2	236011348	0.840712	NS	4	0.60906
rs992358	14	80708162	0.840719	NS	7	0.18412
rs4899150	14	64877682	0.840733	NS	1f	0.55324
rs10200945	2	102268297	0.840747	NS	1f	0.22271
rs719927	11	91910941	0.840755	NS	5	0.24889
rs2477137	1	17304110	0.840758	NS	1f	0.55436
rs17634434	7	50411082	0.840761	NS	1f	0.55436
rs3019391	8	108635723	0.840769	NS	7	0.51392
rs113002018	2	185153033	0.840775	NS	5	0.58955
rs7903441	10	60395550	0.840797	NS	4	0.60906
rs12519214	5	174048922	0.840803	NS	1f	0.55436
rs78655466	2	61580333	0.840804	NS	1f	0.79429
rs725290	6	169806629	0.840836	NS	1f	0.55436
rs10513438	3	152954949	0.840869	NS	5	0.191
rs77410911	5	142206613	0.840873	NS	1f	0.55436
rs34349930	6	126299718	0.840878	NS	5	0.58955
rs1031110	9	99399948	0.840885	NS	4	0.60906
rs112026250	6	111584716	0.840888	NS	5	0.58955
rs17131590	1	91995147	0.840914	NS	1f	0.22271
rs4899939	14	88087008	0.840917	NS	1f	0.22271
rs7979816	12	109539581	0.84092	NS	1f	0.55436
rs906453	17	4691670	0.840923	NS	1f	0.05
rs7168353	15	93095172	0.840951	NS	1f	0.22271
rs3902131	3	169910681	0.840958	NS	7	0.18412
rs4655530	1	67238048	0.840959	NS	1f	0.55324
rs62579913	9	136264340	0.84096	NS	1f	0.55436
rs12061610	1	242413796	0.840964	NS	7	0.18412
rs6668685	1	92326255	0.840975	NS	1f	0.55324
rs6018427	20	47361575	0.840975	NS	4	0.60906
rs8033096	15	79397030	0.840976	NS	1b	0.77931
rs10199252	2	181278937	0.840981	NS	1f	0.55324
rs6498132	16	10916787	0.841	NS	1f	0.55436
rs3746188	19	18136081	0.841007	NS	1f	0.66703
rs1340590	1	67458607	0.841008	NS	1f	0.465
rs482670	9	133131971	0.841008	NS	1b	0.45933
rs73057527	3	28021116	0.841047	NS	7	0.18412
rs76823171	3	160097024	0.841051	NS	4	0.60906
rs951192	2	102169394	0.84112	NS	6	0.27433
rs9288064	2	181290901	0.841128	NS	6	0.11848
rs17123886	14	87895262	0.841155	NS	2b	0.8662
rs4957044	5	498956	0.841163	NS	1f	0.55436
rs10508063	13	101375369	0.841172	NS	1f	0.615
rs3138099	1	158291225	0.841186	NS	4	0.60906
rs10242920	7	37329953	0.841187	NS	5	0.58955
rs10179247	2	181044363	0.841202	NS	6	0.40391
rs3105873	3	151014802	0.841205	NS	4	0.60906
rs875264	9	136145027	0.841211	NS	1f	0.55436
rs955905	16	6015357	0.841218	NS	7	0.18412
rs17135491	7	53037907	0.841219	NS	7	0.51392
rs26503	5	96742605	0.841235	NS	1b	1
rs10416682	19	33358955	0.841236	NS	1f	0.134
rs3818813	1	157748535	0.84125	NS	1f	0.55436
rs76428463	20	46020594	0.841255	NS	4	0.60906
rs79366553	19	55359110	0.841275	NS	1f	0.55436
rs41347850	11	71389847	0.841284	NS	5	0.13454
rs7203154	16	83759413	0.841361	NS	7	0.51392
rs6085568	20	6472335	0.841377	NS	7	0.18412
rs118127067	14	35303911	0.841382	NS	2b	0.57802
rs1024472	7	50971366	0.841382	NS	5	0.13454
rs9399964	6	105994047	0.841433	NS	4	0.60906
rs60453369	2	181367990	0.841458	NS	5	0.64596
rs13178677	5	154487661	0.841472	NS	1f	0.55436
rs10993	19	38252951	0.841505	NS	1f	0.55436
rs12355688	10	79295869	0.84153	NS	1f	0.55436
rs78216623	2	181281079	0.841532	NS	5	0
rs3817475	12	57464631	0.841534	NS	1b	0.9
rs2442475	8	6499416	0.841543	NS	6	0
rs9322949	14	35338935	0.84155	NS	1b	0.99
rs231827	2	203810939	0.841557	NS	5	0.13454
rs12879345	14	87996675	0.841568	NS	1f	0.55436
rs35444712	17	42979628	0.841586	NS	1f	0.55436
rs1741177	14	34914013	0.841619	NS	1f	0.55436
rs9959847	18	61777448	0.84162	NS	5	0.58955
rs3773007	3	58283839	0.841624	NS	1f	0.66703
rs77466181	6	90249490	0.841628	NS	4	0.60906
rs11580439	1	183594705	0.841633	NS	1f	0.22271
rs2811551	1	183428454	0.841634	NS	6	0.28784
rs3800433	6	35033359	0.841654	NS	1f	0.22271
rs112713456	16	75313028	0.841705	NS	1f	0.66703
rs16966730	15	38314640	0.841705	NS	5	0.58955
rs4238220	13	99456553	0.841709	NS	5	0.13454
rs1019870790	10	35551593	0.841715	NS	NA	NA
rs2013097	20	62896211	0.841718	NS	1f	0.55436
rs6998930	8	80657942	0.84175	NS	1f	0.22271
rs112809897	20	46149941	0.841811	NS	1f	0.55436
rs1265883	1	160495121	0.841812	NS	5	0.58955
rs1477172	16	50847275	0.841813	NS	5	0.13454
rs17028730	4	152209582	0.841817	NS	2b	0.61652
rs2624435	5	17095160	0.841823	NS	1f	0.55436
rs116953302	8	11222851	0.841827	NS	5	0.03917
rs694214	1	17823015	0.841862	NS	4	0.60906
rs113306148	10	122400322	0.84187	NS	7	0.18412
rs2422607	20	1522003	0.84187	NS	1f	0.55324
rs12622227	2	181275526	0.84188	NS	1b	0.49233
rs11851251	14	29690570	0.84189	NS	5	0.58955
rs7966544	12	58047077	0.841895	NS	7	0.51392
rs35854042	7	37381071	0.841928	NS	1f	0.70125
rs7727137	5	122746145	0.842001	NS	7	0.51392
rs72775730	9	136273054	0.842035	NS	7	0.51392
rs3746924	21	42406282	0.842043	NS	1f	0.66703
rs7457754	7	28088383	0.842043	NS	1f	0.70823
rs10188217	2	60990407	0.84206	NS	1f	0.08
rs7954592	12	58044086	0.842074	NS	7	0.51392
rs699728	1	116723023	0.842075	NS	4	0.60906
rs2962	19	7163054	0.842079	NS	5	0.13454
rs8007739	14	68704935	0.842082	NS	4	0.60906
rs16824126	2	227889633	0.842083	NS	4	0.60906
rs2325084	13	43833809	0.842103	NS	6	0.18674
rs4537140	6	49026606	0.84212	NS	1f	0.22271
rs4514840	2	181180547	0.842135	NS	3a	0.62283
rs59582960	1	22391835	0.842146	NS	1f	0.55436
rs62258127	3	58411375	0.84216	NS	1f	0.55436
rs10517032	4	23966759	0.842163	NS	4	0.60906
rs6942317	6	89490064	0.842168	NS	6	0.28536
rs74458869	11	128514585	0.84218	NS	4	0.60906
rs11803678	1	155755740	0.842187	NS	4	0.60906
rs36075906	2	233527423	0.842207	NS	5	0.13454
rs2667974	8	55992818	0.842222	NS	1f	0.55436
rs8003402	14	80979962	0.842235	NS	4	0.60906
rs67715640	5	173997275	0.842265	NS	1f	0.55324
rs708233	3	101986706	0.842267	NS	5	0
rs3753502	1	7782667	0.842272	NS	1f	0.55436
rs10768181	11	36118127	0.84228	NS	5	0.58955
rs2451258	6	159085568	0.842288	NS	1f	0.22271
rs34798576	6	111245488	0.842289	NS	7	0.51392
rs1227142	2	167583542	0.842299	NS	5	1
rs35543145	2	181153388	0.8423	NS	7	0.51392
rs56232415	3	58409123	0.842303	NS	1f	0.55436
rs12625665	20	1682104	0.842304	NS	7	0.18412
rs746211	7	51020194	0.842312	NS	4	0.60906
rs6885529	5	173997818	0.842323	NS	1f	0.55436
rs2615424	14	97903888	0.842331	NS	4	0.60906
rs11642025	16	75207915	0.84234	NS	4	0.60906
rs117437674	7	50858464	0.842342	NS	5	0.13454
rs1027987	8	55969624	0.842343	NS	1b	0.97052
rs114084855	1	197900283	0.842344	NS	6	0.0925
rs11575059	17	34322745	0.84235	NS	1d	0.70111
rs7677400	4	86331644	0.842352	NS	4	0.70497
rs3920079	10	67540914	0.842354	NS	1f	0.21838
rs78738447	9	113428964	0.842354	NS	1f	0.22271
rs6446239	3	50946243	0.842397	NS	1f	0.22271
rs4763322	12	9787978	0.842461	NS	6	0.27492
rs11569309	20	46119911	0.842473	NS	1b	1
rs2239016	12	2174226	0.842479	NS	2b	0.7869
rs7140781	14	64744740	0.842483	NS	7	0.51392
rs2393644	10	60551516	0.84249	NS	7	0.51392
rs12152336	3	58379419	0.842503	NS	1f	0.55436
rs12158466	22	29768522	0.842542	NS	1f	0.66703
rs516509	1	160820210	0.842571	NS	1f	0.19549
rs4447498	18	31203725	0.842583	NS	1f	0.55436
rs1145299	18	52599312	0.842593	NS	5	0.13454
rs4503315	1	36534625	0.842614	NS	1f	0.55436
rs35269816	21	42414978	0.842628	NS	4	0.60906
rs2894482	7	107869336	0.842629	NS	1f	0.55324
rs60777342	5	73264189	0.842631	NS	2b	0.83234
rs78080338	10	79284427	0.842649	NS	4	0.60906
rs77892505	5	159120585	0.842649	NS	4	0.60906
rs948346	18	8297074	0.842665	NS	5	0.46857
rs4769086	13	20146308	0.842674	NS	1f	0.55436
rs74705609	1	17272972	0.842686	NS	1f	0.03154
rs74973123	5	150790321	0.842701	NS	1f	0.70823
rs12055391	6	120542821	0.842702	NS	5	0.13454
rs2720173	12	58074548	0.842729	NS	1f	0.22271
rs116963240	10	48852324	0.842736	NS	5	0.13454
rs35510684	2	101698859	0.842757	NS	1f	0.55436
rs13103561	4	72662965	0.842761	NS	7	0.51392
rs114385979	2	184890074	0.842767	NS	4	0.60906
rs7756698	6	126994431	0.84277	NS	7	0.51392
rs2705476	15	87221844	0.842794	NS	7	0.18412
rs4566228	17	27700777	0.8428	NS	7	0.51392
rs76295823	6	127808188	0.842808	NS	5	0.13454
rs6916228	6	50589922	0.842809	NS	5	0.33955
rs1862385	5	158911389	0.84287	NS	4	0.60906
rs72953162	3	51211279	0.842874	NS	7	0.51392
rs6960394	7	47839395	0.842884	NS	1f	0.22271
rs11985083	8	55940302	0.842893	NS	1f	0.55436
rs1204895	1	17325133	0.842895	NS	5	0.99471
rs6476361	9	32401612	0.842901	NS	1f	0.55436
rs949273	18	69848672	0.842907	NS	7	0.18412
rs2646275	4	67377067	0.842927	NS	1f	0.02937
rs34192123	1	183559308	0.842934	NS	1f	0.55436
rs9863878	3	58208492	0.842937	NS	1f	0.55324
rs17510395	6	111473009	0.842995	NS	1f	0.55436
rs34979095	2	101728505	0.843038	NS	1f	0.22271
rs12982054	19	29450824	0.843038	NS	1f	0.22271
rs9614158	22	30201891	0.843039	NS	1f	0.55436
rs4722048	7	21690490	0.843041	NS	5	0.13454
rs10490587	2	65854559	0.843043	NS	7	0.18412
rs10461608	5	56531437	0.843056	NS	7	0.51392
rs13402679	2	185351841	0.843066	NS	1f	0.22271
rs78350330	5	676269	0.843072	NS	1f	0.55436
rs9981707	21	42407720	0.84308	NS	1f	0.22271
rs7564749	2	181283337	0.843089	NS	7	0.51392
rs73374111	21	42461595	0.843114	NS	1f	0.55436
rs28461608	14	35258767	0.84313	NS	1f	0.55436
rs6451534	5	40676097	0.843136	NS	1f	0.55436
rs728700	2	163721059	0.843143	NS	7	0.51392
rs62323944	4	122222939	0.843152	NS	7	0.51392
rs35237063	12	9670582	0.843167	NS	1f	0.55436
rs28502788	3	58310481	0.84318	NS	6	0.28784
rs36107140	5	159113102	0.843186	NS	6	0.275
rs7803734	7	51044999	0.843189	NS	5	0.13454
rs11713251	3	49302574	0.843193	NS	1f	0.39752
rs75877165	2	101979259	0.843202	NS	1f	0.55436
rs73964396	2	99989044	0.843207	NS	4	0.60906
rs1894216	11	128431864	0.843228	NS	4	0.60906
rs116245320	1	197951864	0.843234	NS	1f	0.55436
rs7218501	17	34178703	0.843239	NS	4	0.60906
rs993402	10	60662824	0.843243	NS	1b	0.9175
rs17841916	20	46116083	0.843253	NS	4	0.60906
rs784101	1	42041566	0.843276	NS	4	0.60906
rs2702199	1	183432745	0.843288	NS	1f	0.55436
rs11781699	8	117850822	0.843314	NS	1f	0.66703
rs9368242	6	20825937	0.843315	NS	1f	0.11
rs13425730	2	181005977	0.843315	NS	4	0.60906
rs7485167	12	9795107	0.843327	NS	1f	0.55436
rs1447609	3	160978523	0.843331	NS	1a	1
rs12138025	1	101429109	0.843341	NS	7	0.18412
rs62449947	7	28234558	0.843369	NS	7	0.51392
rs77388456	8	11448298	0.843372	NS	1f	0.55436
rs849320	7	28169217	0.84339	NS	1f	0.55436
rs77934149	6	158955304	0.843419	NS	1f	0.55436
rs9934464	16	69072476	0.843432	NS	1f	0.55436
rs12215582	6	126129075	0.843434	NS	4	0.60906
rs6768558	3	177690491	0.843445	NS	1f	0.55436
rs3124804	1	7699509	0.843461	NS	1f	0.55324
rs77479779	10	58373127	0.843485	NS	1b	0.37273
rs17572870	6	127003769	0.843486	NS	1f	0.55436
rs17448653	20	45965936	0.843492	NS	1f	0.55436
rs6068802	20	54130897	0.843497	NS	2b	0.73193
rs9960559	18	22545728	0.843506	NS	4	0.60906
rs6006247	22	29775681	0.843514	NS	1f	0.22271
rs114115172	2	198691901	0.843514	NS	7	0.18412
rs17554439	9	70813150	0.843519	NS	1f	0.55324
rs2760508	1	192592049	0.843533	NS	7	0.18412
rs10889685	1	67377426	0.843544	NS	1f	0.55436
rs10807147	6	35151510	0.84355	NS	1b	0.94984
rs1897730	18	40429814	0.843571	NS	7	0.18412
rs73080740	20	1626219	0.843575	NS	1a	0.77567
rs116231215	6	158960596	0.843609	NS	1f	0.55324
rs3812608	9	136513000	0.843617	NS	1a	1
rs12542995	8	128132776	0.843617	NS	5	0.13454
rs62193138	2	230230451	0.843657	NS	1f	0.55436
rs1461731	12	27247656	0.843677	NS	1f	0.3525
rs4399910	3	58404082	0.843678	NS	1f	0.74917
rs9868262	3	50513986	0.843698	NS	1f	0.55436
rs9658061	6	35345665	0.843776	NS	1f	0.55436
rs11023332	11	14762564	0.843817	NS	1f	0.22271
rs11067030	12	109517512	0.843825	NS	1f	0.22271
rs854658	17	36025629	0.843832	NS	1f	0.22271
rs1558640	2	102149418	0.843835	NS	1f	0.55436
rs4690055	4	2746936	0.843838	NS	1f	0.55436
rs113903304	2	61197624	0.843839	NS	5	0.58955
rs13042357	20	63285027	0.843855	NS	4	0.60906
rs7788404	7	87418497	0.843865	NS	1f	0.02937
rs11775448	8	127035033	0.843894	NS	1f	0.55436
rs13033782	2	102227373	0.843898	NS	1f	0.55436
rs7862610	9	8160552	0.843913	NS	5	0.58955
rs717082	9	20287284	0.843914	NS	4	0.60906
rs7733671	5	96664565	0.843934	NS	1b	0.31571
rs6551239	3	28010837	0.843937	NS	7	0.18412
rs59179941	19	54512835	0.843959	NS	1f	0.19549
rs12441287	15	88682364	0.843977	NS	1f	0.66703
rs10138789	14	73497574	0.843981	NS	6	0.28784
rs10801629	1	197875237	0.843997	NS	7	0.51392
rs10111751	8	10998942	0.844002	NS	1f	0.55436
rs17510499	6	111445054	0.844003	NS	1f	0.22271
rs3135506	11	116791691	0.844024	NS	1f	0.55436
rs4609633	11	14991814	0.844033	NS	6	0.28235
rs7515488	1	1228424	0.844034	NS	1f	0.55436
rs4767743	12	118948249	0.844058	NS	7	0.18412
rs11084307	19	53977896	0.844067	NS	1b	0.895
rs1005840	2	165604304	0.844089	NS	7	0.51392
rs13274287	8	62864181	0.844098	NS	1b	0.434
rs8010567	14	35339237	0.8441	NS	1f	0.55436
rs6556100	5	174007405	0.84411	NS	4	0.70497
rs13012524	2	181121107	0.844111	NS	5	0.13454
rs10209375	2	29514629	0.844117	NS	4	0.60906
rs6862865	5	95063940	0.844123	NS	1b	0.86517
rs34955873	8	55965029	0.844128	NS	4	0.60906
rs75407208	3	27733952	0.844128	NS	5	0.40433
rs10005912	4	81176682	0.844131	NS	6	0.2325
rs284510	6	90498706	0.844145	NS	5	0.13454
rs4456724	2	195941886	0.844148	NS	7	0.51392
rs2051275	21	25357150	0.844158	NS	7	0.51392
rs17120038	12	57951074	0.844166	NS	1f	0.22271
rs35326083	12	57944608	0.84418	NS	1f	0.55436
rs10514822	9	13025285	0.844202	NS	6	0.49716
rs12494369	3	119578274	0.844218	NS	1f	0.55436
rs16885921	5	19487449	0.844221	NS	5	0.58955
rs1537415	9	135637876	0.844251	NS	6	0.44483
rs111305875	6	167098098	0.844276	NS	1b	0.95081
rs32713	5	3394780	0.84428	NS	4	0.60906
rs370971	20	43742455	0.844302	NS	4	0.60906
rs7904911	10	131558788	0.844304	NS	1f	0.22271
rs4841509	8	11217887	0.844305	NS	1f	0.22271
rs114768662	2	203774716	0.844305	NS	4	0.60906
rs114740115	3	51246595	0.844306	NS	7	0.51392
rs3824589	10	30442242	0.844307	NS	4	0.60906
rs75226473	14	80597950	0.844307	NS	6	0
rs17442167	16	6499888	0.844308	NS	4	0.60906
rs1316342	1	22354024	0.844349	NS	1f	0.22271
rs62180207	2	181277306	0.844379	NS	1f	0.38217
rs7582198	2	102183374	0.844387	NS	1f	0.22271
rs75585977	5	102860949	0.844391	NS	1f	0.55436
rs72820502	10	60275097	0.844402	NS	6	0.15
rs6693438	1	91697617	0.84443	NS	1f	0.70823
rs35143308	2	218365490	0.844432	NS	5	0.52
rs10408175	19	55089545	0.844444	NS	1f	0.55436
rs6129092	20	61285560	0.844449	NS	1f	0.22271
rs11678158	2	100315835	0.844463	NS	7	0.51392
rs4921484	5	159342745	0.84447	NS	1f	0.55324
rs41269599	6	166934391	0.844488	NS	4	0.60906
rs1558641	2	102149405	0.844494	NS	1f	0.55436
rs16894945	6	34856330	0.844506	NS	1f	0.19549
rs1035145	14	80978901	0.844529	NS	5	0.13454
rs4833808	4	122071344	0.844535	NS	7	0.18412
rs5003740	9	114898321	0.844538	NS	5	0.13454
rs2049882	21	15339182	0.844542	NS	7	0.18412
rs6043372	20	1628616	0.844543	NS	1f	0.13442
rs61269242	6	111481856	0.844545	NS	1d	0.1
rs12005235	9	34903530	0.84455	NS	1f	0.07
rs1385521	3	119556492	0.844563	NS	5	0.2541
rs10145433	14	35114127	0.844566	NS	1f	0.55436
rs7934077	11	71279709	0.844582	NS	1f	0.55436
rs820078	6	35064635	0.844586	NS	1f	0.55436
rs17759941	14	87951099	0.844588	NS	7	0.51392
rs1805327	5	34908772	0.844593	NS	7	0.51392
rs12928254	16	7115290	0.844594	NS	7	0.18412
rs709821	8	11845085	0.844601	NS	1f	0.55436
rs2914490	16	62763347	0.84461	NS	5	0.13454
rs1453488	2	12226782	0.844613	NS	4	0.60906
rs729784	12	109543459	0.844613	NS	1f	0.22271
rs9590356	13	96038552	0.844623	NS	1f	0.22271
rs7285800	22	29826689	0.844639	NS	1f	0.22271
rs9594751	13	42423131	0.844651	NS	1f	0.55324
rs62426518	6	127956890	0.844655	NS	4	0.60906
rs1413217	1	242846290	0.844663	NS	7	0.18412
rs3798550	6	34549452	0.844687	NS	1f	0.64667
rs7535757	1	56543790	0.844732	NS	1f	0.55436
rs12464087	2	15762788	0.844742	NS	4	0.60906
rs35738769	20	63775823	0.844746	NS	1b	0.9925
rs853981	6	126724315	0.844752	NS	7	0.51392
rs489738	6	137660391	0.844784	NS	1f	0.55436
rs8008960	14	76823275	0.844789	NS	7	0.51392
rs7613341	3	169473119	0.844816	NS	5	0.58955
rs56149391	5	174096064	0.844821	NS	4	0.60906
rs5756531	22	37166071	0.844835	NS	4	0.60906
rs878722	18	22568136	0.844859	NS	4	0.60906
rs611296	6	126288821	0.844861	NS	7	0.18412
rs7828090	8	78495858	0.844865	NS	1f	0.05
rs79848489	2	181292669	0.844875	NS	7	0.18412
rs114947584	3	27681686	0.844886	NS	4	0.60906
rs11777355	8	11187180	0.844891	NS	1f	0.22271
rs78524462	1	92692500	0.844899	NS	5	0.13454
rs997321	4	47402583	0.844902	NS	6	0.11
rs1531993	17	52216746	0.844914	NS	7	0.18412
rs11555255	17	40029853	0.844932	NS	1f	0.55436
rs10183150	2	100322655	0.844934	NS	1f	0.55436
rs142663428	1	92157887	0.844988	NS	7	0.18412
rs2893840	10	60554257	0.845018	NS	7	0.51392
rs12757148	1	116873058	0.845021	NS	5	0.58955
rs10215194	7	55277589	0.845026	NS	5	0.3297
rs10749586	10	88442684	0.845034	NS	1f	0.66703
rs79837110	17	39285883	0.845035	NS	1f	0.22271
rs10734807	12	9690817	0.845038	NS	7	0.18412
rs6441998	3	46468443	0.845047	NS	1b	0.98786
rs12518680	5	159782034	0.845059	NS	1f	0.55436
rs11250151	8	11589171	0.845064	NS	1b	1
rs16858778	3	184384608	0.845067	NS	1f	0.55436
rs7856650	9	25451198	0.84507	NS	7	0.18412
rs9817352	3	153673059	0.84508	NS	1f	0.45917
rs1190693	14	101610066	0.845081	NS	6	0.22339
rs12088685	1	22352595	0.845081	NS	5	0.008
rs135059	22	43441296	0.845089	NS	1f	0.55436
rs12625628	20	1682263	0.845092	NS	5	0.58955
rs35097792	1	67294608	0.845107	NS	5	0.13454
rs6034372	20	1677844	0.845108	NS	5	0.13454
rs115725744	2	102472162	0.845114	NS	1f	0.4523
rs7604003	2	15806981	0.845138	NS	3a	0.86056
rs56336983	5	159254618	0.845145	NS	7	0.18412
rs4304807	11	71529256	0.845192	NS	6	0.17585
rs7838485	8	55973042	0.845198	NS	1f	0.66703
rs9873188	3	58206631	0.8452	NS	1b	0.92754
rs11145834	9	136389930	0.845241	NS	1f	0.55436
rs76631269	16	75471663	0.845262	NS	1f	0.55436
rs12553207	9	98472863	0.84527	NS	5	0.58955
rs10853981	19	4965053	0.845274	NS	1f	0.55436
rs11786728	8	24887683	0.84528	NS	1f	0.55436
rs2409727	8	11185727	0.845292	NS	7	0.51392
rs62376386	5	96804348	0.845347	NS	1f	0.55436
rs740136	7	149724119	0.845354	NS	1f	0.55436
rs12663728	6	134165987	0.845374	NS	2b	0.7614
rs3213673	7	107924094	0.845375	NS	1f	0.55324
rs76655944	1	183594089	0.845397	NS	2b	0.59638
rs2993476	1	183429098	0.845398	NS	6	0.15
rs8132370	21	15336794	0.845404	NS	6	0
rs7110282	11	128384048	0.845415	NS	5	0.23589
rs117843165	20	49792620	0.845418	NS	4	0.60906
rs1901916	11	133094404	0.845421	NS	7	0.18412
rs4678613	3	33042795	0.845424	NS	1f	0.55436
rs17031578	1	7799131	0.84543	NS	7	0.51392
rs2164881	3	62828853	0.845451	NS	5	0.58955
rs4439920	2	181194655	0.845468	NS	1f	0.22271
rs1807162	14	35135990	0.845478	NS	7	0.51392
rs10208033	2	191014691	0.84548	NS	1f	0.55436
rs76805164	16	75331932	0.845504	NS	7	0.51392
rs2300523	14	81030476	0.845519	NS	7	0.51392
rs12213095	6	137626433	0.845529	NS	3a	0.72923
rs79663083	20	49918200	0.845545	NS	1f	0.55324
rs1548480	7	26747724	0.845546	NS	3a	0.6352
rs7124842	11	76600576	0.845562	NS	4	0.60906
rs2006871	3	48549264	0.84558	NS	1f	0.55436
rs17198717	2	181370769	0.845595	NS	6	0.28235
rs16905331	8	90772318	0.845618	NS	1b	0.68148
rs1106038	10	5841345	0.84562	NS	1f	0.66703
rs12879049	14	92823165	0.845623	NS	7	0.18412
rs117077712	8	11273876	0.845642	NS	4	0.60906
rs2241714	19	41363487	0.845644	NS	1f	0.55436
rs4908702	1	7852375	0.845647	NS	1f	0.47206
rs3784351	15	68349882	0.845649	NS	5	0.58955
rs7715876	5	174099711	0.845649	NS	1f	0.55436
rs12318310	12	68071053	0.84566	NS	1f	0.22271
rs3746297	19	43268150	0.845661	NS	1f	0.22271
rs10489211	1	168343834	0.845671	NS	3a	0.98262
rs1956534	14	68427355	0.845671	NS	4	0.60906
rs6491283	13	28403602	0.845682	NS	7	0.18412
rs35701831	3	49477567	0.845696	NS	1f	0.11667
rs12865465	13	110768612	0.84572	NS	5	0.58955
rs56350128	6	34582220	0.845723	NS	1f	0.1
rs117938843	19	32354694	0.845728	NS	4	0.60906
rs13264260	8	91271238	0.845754	NS	6	0.27378
rs78012883	18	45269599	0.845755	NS	4	0.60906
rs10919019	1	168926275	0.845782	NS	1f	0.55324
rs3138040	17	34325835	0.845795	NS	1f	0.22271
rs61894546	11	76527220	0.845797	NS	2b	0.84289
rs9936351	16	6091378	0.84584	NS	7	0.18412
rs75773767	2	43368368	0.845845	NS	1f	0.55324
rs820073	6	35069095	0.845846	NS	1b	0.63094
rs4916282	1	172885126	0.845846	NS	6	0.74742
rs215922	6	84811317	0.845852	NS	6	0.07556
rs4806654	19	55256908	0.845864	NS	1b	0.5985
rs13079504	3	190691868	0.845884	NS	6	0.30584
rs11804284	1	67233571	0.845917	NS	1f	0.22271
rs75115282	18	45257894	0.845922	NS	7	0.18412
rs6499785	16	55832397	0.845928	NS	NA	NA
rs76615853	14	80871589	0.845931	NS	5	0.58955
rs59501378	1	173164120	0.845933	NS	1f	0.22271
rs114900806	1	92124810	0.845935	NS	7	0.18412
rs61743970	3	160026822	0.845936	NS	1f	0.08223
rs6489711	12	6359137	0.845966	NS	1f	0.55436
rs10894117	11	129698597	0.845968	NS	1f	0.22271
rs74134781	1	198672213	0.845971	NS	3a	0.69529
rs7531943	1	215903007	0.845972	NS	5	0.13454
rs17049665	4	137471747	0.845983	NS	5	0.13454
rs4801853	19	50798138	0.845994	NS	1f	0.55436
rs78834340	11	114584875	0.845994	NS	5	0.52756
rs9696872	9	90978951	0.845997	NS	1f	0.55436
rs2659611	11	132843056	0.846014	NS	7	0.18412
rs67006977	14	97942311	0.846022	NS	7	0.51392
rs7753519	6	20562154	0.846035	NS	1f	0.11667
rs668224	1	116684891	0.846084	NS	1f	0.55436
rs168962	14	68815994	0.84609	NS	1f	0.55436
rs62449907	7	28119953	0.846109	NS	5	0.13454
rs660839	2	33443970	0.846114	NS	5	0.61414
rs9308661	2	125435917	0.846129	NS	5	0.13454
rs2704404	4	48232527	0.846197	NS	1f	0.22271
rs16922502	8	55974877	0.846203	NS	4	0.60906
rs4948146	7	51006523	0.846204	NS	2b	0.77392
rs650916	6	137628274	0.846208	NS	7	0.51392
rs75426677	10	35316362	0.846209	NS	1f	0.55436
rs12373564	2	172397611	0.846215	NS	1f	0.55436
rs6091083	20	49999166	0.846224	NS	1f	0.55436
rs2066459	2	189843986	0.846261	NS	4	0.60906
rs73047896	19	45831873	0.846261	NS	1f	0.19549
rs75413466	8	55939937	0.846267	NS	1f	0.66703
rs1877803	10	48929468	0.846267	NS	4	0.70497
rs4655524	1	67163786	0.846297	NS	1f	0.55436
rs9857333	3	58307824	0.846303	NS	1f	0.55436
rs2896825	12	40038460	0.846303	NS	1f	0.55324
rs4576198	5	109531649	0.846347	NS	1d	0.66835
rs8093870	18	72903624	0.846375	NS	7	0.18412
rs73207486	8	11417927	0.846377	NS	1f	0.55436
rs11228763	11	56743684	0.846379	NS	7	0.51392
rs11025033	11	19141904	0.846383	NS	1f	0.22271
rs73762301	5	73183062	0.846389	NS	5	0.58955
rs8016868	14	35166133	0.846398	NS	7	0.51392
rs56301513	17	39592714	0.846402	NS	1f	0.55436
rs9784212	21	44279896	0.846407	NS	2b	0.392
rs2795288	1	173244796	0.846408	NS	7	0.18412
rs7635777	3	152993471	0.846408	NS	5	0.13454
rs137666	22	39339373	0.846414	NS	1f	0.55436
rs1861352	16	54456391	0.846416	NS	5	0.13454
rs41282591	22	21450614	0.846428	NS	4	0.60906
rs9482583	6	124997233	0.846428	NS	4	0.60906
rs1489945	11	1670391	0.846462	NS	4	0.60906
rs16867392	2	181264370	0.846495	NS	4	0.60906
rs7932167	11	620599	0.846506	NS	1f	0.55436
rs11164417	1	102220753	0.846513	NS	5	0.64
rs77799566	5	160437104	0.846526	NS	5	0.58955
rs10268819	7	50542373	0.846526	NS	1f	0.55436
rs3766357	1	160879203	0.846529	NS	2b	0.73193
rs7709772	5	150412546	0.846536	NS	1f	0.55436
rs2289476	2	233272910	0.846543	NS	6	0.485
rs12118795	1	155993244	0.846544	NS	5	0.58955
rs17325887	1	69760490	0.846545	NS	7	0.18412
rs10783812	12	56914939	0.846554	NS	1f	0.55436
rs72805995	5	150735605	0.846562	NS	4	0.60906
rs10828640	10	24374686	0.846585	NS	1f	0.22271
rs17176973	5	10811362	0.846588	NS	5	0.58955
rs76436269	1	67137313	0.846593	NS	4	0.60906
rs11976770	7	129115564	0.8466	NS	1f	0.55324
rs877553	1	17304950	0.846615	NS	1b	0.86517
rs76927231	6	34613339	0.84662	NS	1f	0.55324
rs77494389	11	35122017	0.846726	NS	5	0.58955
rs170630	1	7846642	0.846735	NS	7	0.51392
rs4709060	6	164744587	0.846735	NS	5	0
rs11029028	11	25935997	0.846746	NS	6	0.90619
rs16869934	5	40397250	0.846748	NS	1b	0.68148
rs4113954	12	40374195	0.846756	NS	1f	0.55436
rs75746385	1	113758270	0.846766	NS	1d	0.705
rs759415	7	36832110	0.846777	NS	5	0.15502
rs3019541	11	60982768	0.846777	NS	1f	0.66703
rs16826724	2	185351959	0.846807	NS	1f	0.55436
rs10918056	1	164683509	0.846808	NS	4	0.60906
rs77155448	2	43089279	0.846824	NS	1f	0.55436
rs13167944	5	112127665	0.846838	NS	7	0.51392
rs55977965	2	181018158	0.846874	NS	1f	0.55436
rs4973247	2	230048317	0.84689	NS	4	0.60906
rs12217988	10	88374600	0.846918	NS	2b	0.86655
rs7114131	11	14708787	0.846922	NS	7	0.18412
rs991048	20	45269587	0.846928	NS	1f	0.66703
rs71415327	2	101760607	0.846965	NS	7	0.51392
rs75506456	2	181266889	0.846967	NS	5	0.13454
rs16977195	15	86441009	0.846981	NS	6	0.15367
rs581456	20	49849901	0.846984	NS	7	0.51392
rs11190133	10	99518968	0.846997	NS	1f	0.55324
rs3849721	5	173846934	0.846999	NS	1f	0.55324
rs9808318	2	181025478	0.847001	NS	1f	0.32917
rs1491192	10	132129275	0.847005	NS	1f	0.22271
rs2811796	9	18531079	0.847009	NS	5	0.13454
rs11130199	3	49501366	0.847036	NS	1f	0.55436
rs9288065	2	181291159	0.847037	NS	1f	0.22271
rs11127366	2	2252645	0.847044	NS	5	0.13454
rs7967352	12	126177072	0.847045	NS	5	0.13454
rs10761545	10	60658811	0.847088	NS	1f	0.43667
rs2544043	12	47842767	0.847094	NS	1f	0.19549
rs10078544	5	82733334	0.847109	NS	6	0.48581
rs12450497	17	34331906	0.847119	NS	1f	0.64343
rs12537455	7	106291431	0.847124	NS	1b	0.95081
rs2206892	20	46089107	0.84713	NS	1f	0.55436
rs2833899	21	32560953	0.847169	NS	1f	0.22271
rs4922041	8	19488913	0.847191	NS	1f	0.12222
rs4623373	8	10953572	0.847193	NS	4	0.60906
rs7558428	2	181153827	0.847193	NS	1f	0.55436
rs12829858	12	57950421	0.84722	NS	1f	0.55436
rs73421528	6	34930572	0.847225	NS	1f	0.55436
rs4086116	10	94947445	0.84723	NS	1f	0.55436
rs10195793	2	100309341	0.847245	NS	7	0.51392
rs4897197	6	126962639	0.847262	NS	6	0.27455
rs1935621	9	118415564	0.84727	NS	5	0.13454
rs4665612	2	23558348	0.847281	NS	1f	0.22271
rs3936107	3	184623694	0.847285	NS	4	0.60906
rs72651482	8	55927968	0.847288	NS	1d	0.25714
rs113569844	19	17537399	0.847296	NS	5	0.58955
rs72965754	6	127725432	0.847314	NS	5	0
rs17443552	12	40262875	0.847321	NS	1f	0.55436
rs76081634	16	28843229	0.847326	NS	5	0.58955
rs78251951	1	197499900	0.847343	NS	5	0.58955
rs6758622	2	100404673	0.847346	NS	2b	0.7516
rs10049497	4	184884999	0.847357	NS	4	0.60906
rs773108	12	55976127	0.847377	NS	1f	0.55324
rs5756534	22	37173756	0.847379	NS	1d	0.6642
rs16900931	5	620371	0.847401	NS	4	0.70497
rs1548216	7	22730154	0.847412	NS	5	0.13454
rs114099762	2	233498774	0.847432	NS	5	0.58955
rs10436948	1	242758294	0.847461	NS	4	0.60906
rs13431295	2	206479682	0.847467	NS	2b	0.90289
rs2160441	17	72008548	0.847471	NS	1f	0.70823
rs114222055	5	102905214	0.847478	NS	4	0.60906
rs877041	1	85458237	0.847486	NS	1b	0.46583
rs7830477	8	128167542	0.847491	NS	1f	0.55436
rs17009924	2	61500850	0.847497	NS	6	0.21138
rs12945375	17	69473307	0.8475	NS	1f	0.19549
rs76193219	6	106174115	0.847509	NS	2a	0.91
rs115176467	5	151069753	0.847545	NS	4	0.60906
rs87603	11	35029692	0.847548	NS	1f	0.55436
rs2761331	10	93309388	0.847565	NS	2a	0.58825
rs7349164	1	53269842	0.847566	NS	1f	0.06
rs10516519	4	105596842	0.847586	NS	1f	0.55436
rs949274	18	69848851	0.847601	NS	6	0.74742
rs1506884	12	58045170	0.847602	NS	1b	0.96
rs41260544	9	120981974	0.847606	NS	1f	0.55436
rs2065017	14	103413242	0.847607	NS	7	0.51392
rs60829129	2	61097649	0.84763	NS	7	0.51392
rs17595772	3	49372271	0.847634	NS	1f	0.22271
rs2279990	2	28413873	0.847662	NS	1f	0.55436
rs2375975	4	36534634	0.847665	NS	5	0.13454
rs17161411	7	98561594	0.84767	NS	1f	0.19549
rs2291003	19	37507335	0.847677	NS	2b	0.75948
rs12433598	14	87948531	0.847686	NS	1f	0.22271
rs117076176	8	55947916	0.847699	NS	5	0.13454
rs10902166	11	439205	0.84771	NS	1f	0.66703
rs2369928	2	185235236	0.847712	NS	1f	0.19549
rs9636153	19	55149169	0.847725	NS	4	0.60906
rs7621003	3	49373971	0.847725	NS	1f	0.55436
rs1358748	1	67171217	0.847726	NS	1f	0.55436
rs1345389	16	52413502	0.847732	NS	5	0.58955
rs10814496	9	36975111	0.84774	NS	4	0.60906
rs781484	6	124656509	0.847741	NS	5	0.13454
rs62395635	5	174070793	0.847744	NS	1b	0.37273
rs1624846	1	155780945	0.847745	NS	7	0.18412
rs6716636	2	100323605	0.847747	NS	1f	0.66703
rs6899550	6	105480941	0.847749	NS	7	0.51392
rs11175935	12	40300004	0.847849	NS	1f	0.22271
rs6872466	5	87556955	0.847851	NS	1f	0.55324
rs11771569	7	87208752	0.847859	NS	7	0.51392
rs9522606	13	89654389	0.847865	NS	5	0.58955
rs7746179	6	126285194	0.847869	NS	7	0.18412
rs7137226	12	57909752	0.847881	NS	1f	0.22271
rs10930946	2	180942022	0.847881	NS	5	0.58955
rs11718352	3	58415753	0.847889	NS	1f	0.55324
rs802744	6	127951179	0.847933	NS	2b	0.77783
rs2905508	11	60987779	0.847937	NS	1f	0.55436
rs13149456	4	92545753	0.84798	NS	1f	0.22271
rs605138	20	49803596	0.847985	NS	5	0.58955
rs845452	1	210244516	0.848001	NS	6	0.79772
rs10938694	4	8169674	0.848009	NS	1f	0.55436
rs4612618	1	155792718	0.848014	NS	6	0.12626
rs17708487	6	89934230	0.848018	NS	1f	0.22271
rs12607452	18	45348204	0.848024	NS	7	0.18412
rs77827669	5	174092921	0.848042	NS	7	0.18412
rs881821	4	165745328	0.848072	NS	5	0.58955
rs1990313	12	4626920	0.848097	NS	1f	0.55436
rs12569203	1	67132664	0.848105	NS	1f	0.19549
rs1262545	6	126753442	0.84811	NS	1f	0.22271
rs12700754	7	26714770	0.848118	NS	5	0.07931
rs2720232	3	127473111	0.848127	NS	1f	0.55436
rs3797269	5	54168573	0.848128	NS	7	0.18412
rs10232049	7	107926043	0.848132	NS	1f	0.55324
rs11002901	10	79265861	0.848146	NS	4	0.60906
rs7316911	12	9958041	0.848164	NS	1f	0.22271
rs77596324	14	80811513	0.848179	NS	6	0.28536
rs137598	22	39295888	0.848189	NS	1b	0.95371
rs77005390	6	127823924	0.848203	NS	7	0.18412
rs4258054	9	4297892	0.848221	NS	1f	0.55436
rs77696458	11	114482416	0.848225	NS	1f	0.55436
rs2961693	5	142185080	0.848241	NS	1f	0.55436
rs75053077	14	35274986	0.848244	NS	1f	0.22271
rs12190839	6	158981205	0.848269	NS	7	0.51392
rs4908705	1	7866341	0.848276	NS	1f	0.55436
rs111833896	5	96668302	0.848279	NS	1f	0.22271
rs536551	12	128859268	0.848292	NS	1b	0.98
rs17757422	8	56038840	0.848299	NS	1f	0.22271
rs7129781	11	14890871	0.848338	NS	1f	0.66703
rs4816609	21	39016347	0.848354	NS	4	0.60906
rs117530882	15	78864064	0.848363	NS	7	0.18412
rs17056637	6	96417785	0.848366	NS	1f	0.22271
rs425879	19	48612183	0.848371	NS	1d	0.29222
rs10195033	2	62314765	0.848384	NS	7	0.51392
rs114008179	1	160806268	0.848387	NS	2b	0.56945
rs194784	14	68722212	0.848394	NS	2b	0.93104
rs12143822	1	242857110	0.848412	NS	7	0.18412
rs115176710	5	103273683	0.848422	NS	4	0.60906
rs465565	6	111297933	0.848423	NS	4	0.60906
rs109251	7	18230872	0.848427	NS	7	0.51392
rs118024650	14	87869263	0.848436	NS	4	0.60906
rs7674295	4	110820282	0.848447	NS	5	0
rs8106955	19	45843072	0.848463	NS	1f	0.55436
rs7600743	2	233280713	0.84847	NS	1f	0.55436
rs1113428	4	44800680	0.848493	NS	1f	0.22271
rs10174354	2	152049915	0.848493	NS	1f	0.55436
rs379527	19	6676431	0.848496	NS	4	0.60906
rs75185983	16	50666930	0.848529	NS	2a	0.54907
rs7848268	9	38382343	0.84853	NS	1f	0.55436
rs1887326	10	6566540	0.848531	NS	5	0.13454
rs72902586	3	27712616	0.848532	NS	1f	0.55436
rs201733651	5	116292437	0.848568	NS	5	0.01
rs16935891	10	35156665	0.848575	NS	1f	0.55324
rs57338415	6	34851470	0.84859	NS	1f	0.55436
rs916457	11	637014	0.848619	NS	1f	0.55436
rs11621494	14	46692937	0.84862	NS	5	0.18333
rs9947746	18	51972081	0.848634	NS	6	0.114
rs2877327	22	26604153	0.848635	NS	NA	NA
rs61575136	2	230252864	0.848639	NS	1f	0.22271
rs2300524	14	81030592	0.848644	NS	7	0.51392
rs80290517	5	160519424	0.848657	NS	4	0.60906
rs2409665	8	10878723	0.84867	NS	1b	0.776
rs10091249	8	78462692	0.848677	NS	6	0.8485
rs4905630	14	97933793	0.848686	NS	7	0.18412
rs192492	13	50511561	0.848688	NS	5	0.13454
rs72745000	1	197963844	0.84869	NS	5	0.13454
rs10733510	9	4316407	0.848703	NS	5	0.13454
rs76900162	14	80757750	0.848715	NS	7	0.51392
rs532841	8	13099966	0.848718	NS	1f	0.66703
rs737978	22	29724961	0.848721	NS	1f	0.55436
rs6488236	12	9876748	0.848721	NS	7	0.51392
rs9869698	3	48543106	0.848723	NS	1f	0.0175
rs9790578	4	26032408	0.848742	NS	1f	0.55436
rs2612813	13	72040737	0.848745	NS	5	0.58955
rs7930148	11	118565251	0.848756	NS	1f	0.55436
rs84488	22	39270635	0.848762	NS	1b	0.37667
rs11251133	10	2279775	0.848776	NS	5	0.13454
rs17424696	20	45182093	0.848787	NS	1f	0.66703
rs8177053	10	30440942	0.848797	NS	5	0.58955
rs10209620	2	60946806	0.848817	NS	7	0.51392
rs8023613	15	32659992	0.848817	NS	1f	0.66703
rs8018892	14	80626967	0.848821	NS	6	0.114
rs35815149	3	51237146	0.848824	NS	7	0.51392
rs17451337	18	339386	0.848865	NS	2b	0.091
rs2939817	12	58123217	0.848868	NS	1f	0.22271
rs116764401	5	103265989	0.848874	NS	7	0.18412
rs2720176	12	58071188	0.848874	NS	1f	0.22271
rs17030073	4	100409320	0.848876	NS	6	0.16543
rs76557954	1	91998178	0.848877	NS	1f	0.39752
rs548236	11	114453250	0.848882	NS	1f	0.22271
rs4541107	17	39526900	0.848883	NS	1f	0.55324
rs7786877	7	100616392	0.848899	NS	6	0.21815
rs17456148	2	181288133	0.848904	NS	1f	0.66703
rs11629474	15	77771243	0.848905	NS	1f	0.55436
rs56152595	1	116492158	0.848908	NS	1f	0.55436
rs13037526	20	46151399	0.848928	NS	1f	0.66703
rs17290728	7	26672796	0.848932	NS	1f	0.22271
rs11018401	10	127915277	0.848941	NS	4	0.60906
rs6427548	1	160811175	0.848961	NS	1f	0.55436
rs2156247	18	69883643	0.848968	NS	5	0.13454
rs4971065	1	155862413	0.848972	NS	1f	0.07
rs6994146	8	70058191	0.848972	NS	2b	0.94115
rs10957373	8	66416873	0.848981	NS	6	0.15
rs7805116	7	11564799	0.849022	NS	6	0.27598
rs7018802	9	8167323	0.849052	NS	7	0.18412
rs58359696	6	105969229	0.849078	NS	5	0.58955
rs10159114	1	100818626	0.849099	NS	7	0.51392
rs619935	5	96680383	0.849102	NS	6	0
rs4618007	2	180952985	0.849102	NS	2b	0.64885
rs4572728	3	27682569	0.849117	NS	6	0.09069
rs57283800	9	136351197	0.849128	NS	1f	0.55324
rs6699932	1	96806900	0.849171	NS	7	0.51392
rs12497250	3	58413672	0.849176	NS	1f	0.71
rs12266656	10	57600734	0.849231	NS	7	0.18412
rs2025607	1	92424787	0.849234	NS	1f	0.66703
rs1720725	15	44783597	0.849238	NS	1f	0.55324
rs17539290	2	61020375	0.849249	NS	1f	0.55324
rs6434125	2	185324614	0.849256	NS	5	0.13454
rs55900432	2	181153177	0.849276	NS	7	0.51392
rs515071	8	41661944	0.849283	NS	1b	1
rs10262212	7	26775272	0.849312	NS	1b	0.35082
rs80248759	6	111291818	0.849313	NS	1f	0.66703
rs11921259	3	58382919	0.849314	NS	7	0.51392
rs656635	20	3687435	0.849341	NS	1f	0.55436
rs58081783	2	135343562	0.849343	NS	7	0.51392
rs6080060	20	1667960	0.849343	NS	1f	0.55436
rs2623708	8	3739571	0.849344	NS	4	0.60906
rs13067607	3	98189820	0.849347	NS	1f	0.01
rs334040	2	178230458	0.849375	NS	1b	0.44867
rs62434177	6	137766369	0.849383	NS	7	0.18412
rs2976043	8	56079417	0.849389	NS	1f	0.66703
rs13032294	2	55177747	0.8494	NS	1f	0.55324
rs61809267	1	183407163	0.849401	NS	1f	0.55436
rs1465041	4	122007131	0.84943	NS	2b	0.70377
rs10906913	10	6586372	0.849451	NS	1f	0.55436
rs263009	3	183779328	0.849454	NS	7	0.51392
rs772436	2	7693690	0.849472	NS	4	0.70497
rs716773	14	57707249	0.849482	NS	1f	0.55436
rs7243641	18	48386841	0.849486	NS	1f	0.55436
rs10469856	2	102272369	0.84951	NS	1f	0.55436
rs956447	3	160951129	0.849533	NS	1f	0.22271
rs141473885	5	103140121	0.84955	NS	1f	0.55324
rs4562654	1	7874363	0.849571	NS	1f	0.22271
rs11172457	12	58072834	0.849582	NS	7	0.51392
rs2501786	1	17303877	0.849593	NS	1f	0.22271
rs1323628	1	93345343	0.849608	NS	1f	0.55436
rs9535750	13	51756104	0.849614	NS	1f	0.55436
rs7740134	6	126688524	0.849615	NS	1f	0.22271
rs78290672	1	197692777	0.849619	NS	4	0.60906
rs12416179	10	60413449	0.849619	NS	1f	0.55436
rs9924931	16	11033778	0.849645	NS	4	0.60906
rs12122514	1	19874667	0.849646	NS	1f	0.55324
rs7806946	7	107925985	0.849649	NS	1f	0.5151
rs930744	16	80682560	0.849668	NS	1f	0.55436
rs72845828	17	27711437	0.849706	NS	7	0.51392
rs7137173	12	40373020	0.849724	NS	1f	0.55324
rs1485978	2	162488774	0.849734	NS	5	0.13454
rs4310166	8	10906226	0.849744	NS	1f	0.66703
rs117716006	10	48926351	0.849771	NS	4	0.60906
rs2048507	4	26077542	0.849811	NS	1f	0.22271
rs9366076	6	166960220	0.849812	NS	1f	0.55436
rs17638639	2	178161391	0.849814	NS	7	0.51392
rs6434566	2	192586116	0.849814	NS	5	0.74944
rs3848543	19	48638275	0.849825	NS	1f	0.55436
rs72958038	2	218182089	0.849825	NS	1f	0.55436
rs517124	11	118631775	0.849841	NS	1b	0.64348
rs74478240	1	101048800	0.849843	NS	7	0.51392
rs4149579	12	6338191	0.849855	NS	4	0.60906
rs6479722	10	60657923	0.849863	NS	6	0.351
rs2281548	2	31367679	0.849865	NS	1f	0.25207
rs984078	5	154097905	0.849873	NS	6	0.0495
rs17444197	18	53757006	0.849894	NS	5	0.13454
rs17355010	16	52262268	0.849896	NS	7	0.18412
rs116357465	1	173291897	0.849927	NS	7	0.18412
rs7154821	14	80969827	0.849934	NS	7	0.18412
rs7599846	2	181198971	0.84996	NS	5	0.13454
rs4807633	19	1171214	0.849967	NS	3a	0.68464
rs6721173	2	181013996	0.849974	NS	5	0.23589
rs4778639	15	81308110	0.849998	NS	1f	0.55436
rs378816	14	87946297	0.849999	NS	7	0.51392
rs10878035	12	40047719	0.850017	NS	1f	0.03
rs77595700	2	43124515	0.850025	NS	4	0.60906
rs17104168	5	145985273	0.850031	NS	1f	0.55324
rs2333990	17	80811125	0.850037	NS	5	0.58955
rs987237	6	50835337	0.85004	NS	1f	0.55436
rs9813700	3	160965491	0.85004	NS	7	0.51392
rs12507853	4	48250588	0.850043	NS	1f	0.55436
rs115358900	5	96759700	0.850044	NS	6	0.53625
rs116757524	2	185199311	0.850048	NS	5	0.58955
rs56249605	2	185215798	0.850049	NS	4	0.60906
rs10922323	1	197893191	0.850049	NS	1f	0.76267
rs2435588	10	6590429	0.850067	NS	5	0.13454
rs7635012	3	188399244	0.850077	NS	6	0.59486
rs11711639	3	58183998	0.850077	NS	1f	0.66703
rs962197	19	55088658	0.850081	NS	1f	0.55436
rs12536517	7	17175164	0.850096	NS	5	0.13454
rs17230818	16	11048280	0.850099	NS	1f	0.55436
rs113139077	14	87854426	0.850104	NS	7	0.18412
rs115161084	2	240658034	0.850112	NS	6	0.53625
rs73296391	20	44552303	0.85013	NS	1f	0.55436
rs75608872	7	37327115	0.850145	NS	1f	0.22271
rs66872377	7	129082118	0.850156	NS	1f	0.66703
rs10784497	12	40296180	0.850165	NS	1f	0.55324
rs17155098	5	103155343	0.850183	NS	7	0.18412
rs3826753	19	54354442	0.85019	NS	1f	0.55436
rs9533088	13	42376642	0.85019	NS	7	0.18412
rs6017341	20	44434646	0.850205	NS	2a	0.79886
rs2935784	8	108609052	0.850212	NS	5	0.58955
rs7287777	22	29837619	0.850228	NS	1f	0.55436
rs569067	2	216519580	0.850234	NS	1b	0.81526
rs7615255	3	23860845	0.850242	NS	7	0.51392
rs7001281	8	10645536	0.850287	NS	1f	0.19549
rs17137442	6	4000638	0.850291	NS	1f	0.55324
rs1950781	14	59621897	0.850297	NS	7	0.51392
rs2700992	7	37339214	0.850299	NS	1f	0.55436
rs9375645	6	129633972	0.850313	NS	5	0.58955
rs115811872	1	8110763	0.850315	NS	5	0.58955
rs56123634	19	18287326	0.850337	NS	1f	0.66703
rs2566871	7	129203328	0.850344	NS	1f	0.55436
rs9556698	13	97316140	0.850363	NS	1f	0.55436
rs1143680	16	31278075	0.850367	NS	1f	0.22271
rs1994564	6	159093221	0.850372	NS	1f	0.22271
rs3124802	1	7693798	0.850376	NS	1b	0.76
rs1379737	8	86788712	0.850387	NS	2b	0.82679
rs378630	3	10254163	0.850392	NS	1b	0.94
rs13019693	2	101735619	0.850396	NS	1f	0.55436
rs9567308	13	43905602	0.850409	NS	1f	0.55436
rs762629	3	119562045	0.850409	NS	1f	0.55436
rs3806116	6	20487019	0.850416	NS	5	0.13454
rs80070520	5	150962092	0.850463	NS	6	0.33117
rs75598158	11	114484301	0.850465	NS	1f	0.55324
rs4760187	12	58043298	0.850481	NS	1f	0.55436
rs28408641	18	45302958	0.850504	NS	5	0.06438
rs10212055	22	30026425	0.850533	NS	1f	0.07
rs9895297	17	42260147	0.850542	NS	1b	0.51695
rs7947138	11	2193237	0.850558	NS	1f	0.66703
rs12369381	12	58047141	0.850575	NS	1f	0.17917
rs201640821	14	88021583	0.850589	NS	1f	0.22271
rs214942	6	152389867	0.850615	NS	1f	0.07
rs8058719	16	30451314	0.850623	NS	4	0.70497
rs10892246	11	118610716	0.850634	NS	1f	0.66703
rs78672921	6	159052753	0.850635	NS	5	0.58955
rs3775972	4	103083205	0.85065	NS	1f	0.22271
rs62376390	5	96810669	0.850654	NS	1f	0.55436
rs1878786	15	62735079	0.85066	NS	1f	0.22271
rs75882990	6	35072004	0.850666	NS	1f	0.55436
rs45491898	5	150396792	0.850667	NS	2b	0.66668
rs74772551	5	103139799	0.850671	NS	5	0.58955
rs2069718	12	68156382	0.850682	NS	1f	0.55436
rs7733625	5	81086987	0.850682	NS	1f	0.55436
rs12188333	5	73260552	0.850709	NS	5	0.13454
rs1022573	6	126733769	0.85071	NS	1f	0.55324
rs987525	8	128933908	0.850719	NS	4	0.60906
rs72651490	8	55933690	0.850729	NS	1f	0.55436
rs78263003	7	26900090	0.850733	NS	7	0.51392
rs13425162	2	181032676	0.850737	NS	6	0.34319
rs7561065	2	100406867	0.850748	NS	7	0.18412
rs11075679	16	68492517	0.850756	NS	1f	0.55436
rs7742121	6	90289989	0.850771	NS	4	0.70497
rs35498631	16	10980884	0.850773	NS	1f	0.55436
rs4886074	13	58272445	0.850782	NS	7	0.51392
rs72649463	1	22395665	0.850802	NS	2b	0.7614
rs1769309	1	53125199	0.850857	NS	1f	0.22271
rs76767593	5	150790281	0.850871	NS	1f	0.66703
rs78873075	10	34984808	0.850874	NS	5	0.13454
rs1550263	20	1680270	0.850877	NS	5	0.23589
rs935497	3	160882775	0.850882	NS	7	0.51392
rs1879158	1	242721377	0.850889	NS	1f	0.22271
rs4855864	3	49484541	0.850896	NS	1b	0.035
rs9821307	3	27732245	0.85091	NS	4	0.60906
rs17237359	5	40585446	0.850912	NS	5	0.13454
rs755627	10	6588133	0.850916	NS	1b	0.97389
rs11696842	20	1620148	0.850929	NS	1f	0.55436
rs55901351	7	28115964	0.850941	NS	4	0.60906
rs6734799	2	101706302	0.850949	NS	1d	0.92597
rs6078493	20	1296455	0.850961	NS	5	0.13454
rs6604091	1	92332257	0.850963	NS	1f	0.55324
rs6542942	2	100368916	0.850968	NS	1f	0.55436
rs10847107	12	126178811	0.851011	NS	7	0.18412
rs116983446	7	26627340	0.851017	NS	4	0.60906
rs4795000	17	34329264	0.85102	NS	7	0.51392
rs10101292	8	10998964	0.851021	NS	1f	0.55436
rs12093076	1	35349333	0.851024	NS	6	0.2225
rs45622139	4	122380673	0.851029	NS	7	0.18412
rs7833244	8	56237568	0.85103	NS	4	0.60906
rs12322225	12	59166572	0.851038	NS	1b	0.95833
rs2444306	8	106512757	0.851039	NS	1f	0.55324
rs2814954	6	34730369	0.851041	NS	1d	0.3525
rs10155582	5	35804623	0.851046	NS	3a	0.98792
rs11206127	1	53247877	0.851053	NS	7	0.51392
rs827934	20	48165026	0.851054	NS	4	0.60906
rs539714	1	85438655	0.851059	NS	1f	0.55436
rs16873902	6	35267464	0.851063	NS	1f	0.54748
rs7119405	11	33910320	0.851064	NS	5	0.13454
rs72653938	8	56025831	0.851069	NS	7	0.51392
rs36091828	5	150990186	0.851082	NS	1f	0.55436
rs61773378	1	7806350	0.851101	NS	1f	0.22271
rs68131469	2	185172067	0.851119	NS	1f	0.55324
rs3733859	5	73176937	0.851131	NS	5	0.13454
rs9372178	6	96635775	0.851156	NS	6	0.01
rs7954371	12	4831344	0.851163	NS	1f	0.03154
rs13384486	2	116004453	0.851178	NS	7	0.18412
rs10799928	1	163524994	0.851195	NS	5	0.17627
rs689	11	2160994	0.851249	NS	1f	0.55436
rs17068332	8	3975659	0.851254	NS	5	0.13454
rs77890232	16	31005111	0.851256	NS	1f	0.55436
rs10183033	2	233531386	0.851266	NS	7	0.51392
rs57437987	3	27680666	0.851306	NS	4	0.60906
rs7086211	10	88296395	0.851337	NS	7	0.51392
rs77686683	14	80905091	0.851344	NS	1f	0.55324
rs194773	14	68732159	0.851351	NS	5	0.13454
rs72894997	2	185046926	0.851362	NS	5	0.14339
rs6709805	2	219968209	0.851376	NS	2b	0.51348
rs7119732	11	75076385	0.851388	NS	7	0.51392
rs4948799	10	43974235	0.85141	NS	1f	0.55436
rs10487424	7	125872968	0.851412	NS	5	0.23589
rs59110119	17	39451315	0.851417	NS	1f	0.55436
rs17562659	1	197481506	0.851418	NS	1f	0.55436
rs6578997	11	2199184	0.851426	NS	4	0.70497
rs73215558	21	39021254	0.851427	NS	1f	0.55436
rs10754777	1	242751101	0.851434	NS	3b	1
rs7518547	1	198570281	0.851454	NS	5	0.13454
rs16838601	2	206700272	0.85146	NS	1f	0.22271
rs1630085	11	105068780	0.851473	NS	7	0.51392
rs11264338	1	155166081	0.85148	NS	1f	0.55436
rs4503333	1	116953399	0.851494	NS	1b	0.97205
rs6000609	22	37213302	0.851502	NS	1f	0.55436
rs381126	5	34626151	0.851519	NS	1f	0.66703
rs2671706	10	48930286	0.851521	NS	5	0.13454
rs1182598	1	103886858	0.851533	NS	7	0.51392
rs568735541	5	159090261	0.851558	NS	2b	0.84573
rs35974451	10	58239928	0.851563	NS	4	0.60906
rs6735393	2	55963138	0.851564	NS	4	0.70497
rs2046621	1	92323212	0.851568	NS	7	0.51392
rs61729556	11	7672771	0.851584	NS	1f	0.55436
rs10511298	3	111548717	0.85159	NS	4	0.60906
rs62382016	5	142257689	0.851605	NS	7	0.18412
rs1890370	6	137748921	0.851646	NS	1f	0.55436
rs61012856	12	111927687	0.851655	NS	1f	0.22271
rs9465903	6	20818306	0.851677	NS	6	0.4372
rs4887348	15	88028303	0.85168	NS	4	0.60906
rs2176549	2	181103423	0.85169	NS	1f	0.22271
rs9650314	8	55991051	0.851693	NS	1f	0.55436
rs41291179	2	55988955	0.851698	NS	5	0.13454
rs4149509	2	100407237	0.851722	NS	4	0.60906
rs7754544	6	129980026	0.851739	NS	7	0.51392
rs113123639	4	101924040	0.851777	NS	6	0.42214
rs1019537	16	75196740	0.851787	NS	1f	0.55436
rs9636956	21	39061324	0.851818	NS	4	0.60906
rs1105763	4	187983907	0.851824	NS	5	0.20233
rs3103431	6	34074003	0.851834	NS	4	0.60906
rs11592176	10	91068231	0.851836	NS	5	0.58955
rs13011212	2	60730858	0.851845	NS	1f	0.22271
rs9942465	6	35356436	0.851853	NS	1f	0.55436
rs6800226	3	192135860	0.851854	NS	5	0.13454
rs1368438	5	159280297	0.851869	NS	6	0.6025
rs10504361	8	62972541	0.85187	NS	7	0.51392
rs610783	20	49799976	0.851873	NS	4	0.60906
rs118170217	10	60495660	0.851888	NS	4	0.60906
rs72853954	11	2200535	0.851902	NS	1f	0.55436
rs6509544	19	51500077	0.851938	NS	1f	0.55436
rs17723974	20	49815796	0.851944	NS	1f	0.22271
rs4374978	8	40672734	0.851966	NS	4	0.70497
rs7296947	12	94753361	0.852	NS	2b	0.54543
rs35725571	5	914549	0.852005	NS	1f	0.55436
rs75766630	9	34728068	0.852033	NS	7	0.51392
rs12286294	11	128420949	0.85207	NS	5	0.13454
rs117203189	6	166995140	0.852071	NS	5	0
rs12464272	2	162449213	0.852074	NS	1f	0.22271
rs12685289	9	120993105	0.852087	NS	1f	0.59631
rs1445313	12	33181327	0.852127	NS	1f	0.55436
rs2779248	17	27800806	0.852133	NS	1f	0.55436
rs9479307	6	152389910	0.852137	NS	1f	0.66951
rs2274817	14	97960229	0.852154	NS	1f	0.22271
rs1878671	2	198729414	0.852185	NS	7	0.18412
rs9886302	7	71286498	0.852197	NS	4	0.60906
rs13069379	3	58240247	0.8522	NS	6	0.005
rs2055943	4	46965262	0.852205	NS	7	0.51392
rs4148343	16	16048501	0.852207	NS	1f	0.55324
rs6854244	4	137200730	0.852224	NS	1f	0.55436
rs11084333	19	54377096	0.852227	NS	4	0.60906
rs681662	12	78330119	0.852252	NS	5	0.13454
rs74971765	2	206620050	0.852263	NS	7	0.51392
rs853970	6	126742838	0.852264	NS	1f	0.55436
rs885592	3	49460450	0.852275	NS	1f	0.55436
rs16882444	6	90142717	0.852282	NS	7	0.18412
rs10072461	5	160528011	0.852304	NS	5	0.13454
rs236212	10	118359086	0.852311	NS	5	0.13454
rs12081664	1	60039808	0.852312	NS	7	0.51392
rs12494451	3	119578350	0.852313	NS	1f	0.55436
rs12149527	16	79076699	0.852327	NS	1b	0.9225
rs17819079	17	55433127	0.852329	NS	1f	0.55436
rs4466147	5	114255637	0.852338	NS	1f	0.19549
rs2283293	12	2311441	0.852367	NS	4	0.60906
rs6495411	15	79520452	0.852369	NS	1b	0.99621
rs4606077	8	143574584	0.852406	NS	1f	0.55436
rs12814712	12	94966933	0.852417	NS	1f	0.55324
rs1635281	17	35968999	0.852417	NS	1f	0.55324
rs1003199	5	159328558	0.852427	NS	1f	0.55436
rs61851414	10	79270148	0.852433	NS	4	0.60906
rs11880295	19	54921161	0.852435	NS	4	0.60906
rs12655443	5	142088291	0.852439	NS	1f	0.66703
rs3820690	1	183582027	0.852443	NS	4	0.60906
rs17426488	10	88439044	0.852478	NS	7	0.51392
rs1536984	1	183339966	0.852481	NS	1f	0.66703
rs6727683	2	35350907	0.852492	NS	1f	0.25207
rs17780227	18	59482748	0.85252	NS	7	0.18412
rs2170692	2	185156597	0.852524	NS	7	0.51392
rs3734260	6	34872663	0.852542	NS	1b	1
rs117898136	14	80817604	0.852543	NS	1f	0.55324
rs17155076	5	103122826	0.852548	NS	7	0.51392
rs9323897	14	27041691	0.852558	NS	5	0.13454
rs3897459	10	60197883	0.852563	NS	7	0.18412
rs821592	1	231958513	0.852575	NS	5	0.13454
rs6997037	8	78416538	0.852576	NS	1f	0.67
rs10224488	7	90180947	0.852605	NS	1f	0.66703
rs552975030	6	158968006	0.852619	NS	1f	0.57083
rs4340543	2	100389049	0.852619	NS	1f	0.55436
rs1963837	5	162637599	0.852651	NS	5	0.13454
rs12269966	11	26629600	0.852668	NS	7	0.51392
rs7697411	4	181996651	0.852692	NS	3a	0.80538
rs79300081	3	159910520	0.852695	NS	5	0.13454
rs2902664	19	51505116	0.852726	NS	1f	0.11
rs777959434	21	44279942	0.852737	NS	4	0.60906
rs62139061	2	65271671	0.852743	NS	1f	0.55436
rs7792282	7	128909515	0.852746	NS	1f	0.66703
rs2291274	2	185196896	0.85276	NS	1f	0.55436
rs7951308	11	76601809	0.852762	NS	1f	0.22271
rs10800043	1	164688820	0.852798	NS	5	0.13454
rs3802901	11	124765248	0.852802	NS	7	0.51392
rs77348718	17	42755536	0.852806	NS	1f	0.22271
rs9581789	13	26947221	0.852814	NS	4	0.60906
rs61742644	10	48810720	0.852826	NS	1f	0.07
rs17198710	2	181370691	0.852849	NS	7	0.51392
rs6711682	2	12089543	0.852856	NS	1f	0.465
rs6873722	5	173850132	0.852885	NS	5	0.58955
rs4465289	10	54072740	0.852886	NS	7	0.18412
rs35848181	6	126797501	0.852887	NS	6	0.114
rs991572	5	35804763	0.852898	NS	4	0.60906
rs2425644	20	44522246	0.852911	NS	1f	0.55436
rs2236578	9	79125060	0.852916	NS	7	0.18412
rs20417	1	186681189	0.852935	NS	1b	0.99542
rs13409312	2	180966278	0.852939	NS	7	0.18412
rs833068	6	43774790	0.852973	NS	1b	0.94075
rs74876583	7	50534841	0.852974	NS	1f	0.55436
rs1354794	12	58045717	0.853027	NS	6	0.16
rs148285190	17	42463554	0.85304	NS	7	0.18412
rs12423726	12	126172456	0.853058	NS	4	0.60906
rs551681	6	152397227	0.853061	NS	1f	0.55436
rs1399357	11	82368968	0.853096	NS	7	0.18412
rs10502207	11	115598535	0.853099	NS	1f	0.26424
rs9462064	6	35262953	0.853109	NS	1f	0.55436
rs6892686	5	35816026	0.853126	NS	3a	0.99917
rs114871182	2	230234276	0.853129	NS	3a	0.35818
rs16830436	2	198768222	0.853138	NS	5	0.64596
rs10877047	12	57981806	0.853143	NS	1f	0.22271
rs2624217	5	87149815	0.853145	NS	2b	0.7614
rs16831601	2	135394204	0.853149	NS	7	0.51392
rs318791	5	56128645	0.853173	NS	3a	0.39922
rs61641084	6	127083743	0.853182	NS	4	0.60906
rs231044	16	64721145	0.8532	NS	5	0.58955
rs12751388	1	172920244	0.853214	NS	5	0.58955
rs6706689	2	60943910	0.853214	NS	1f	0.79143
rs68171887	2	184526158	0.853228	NS	7	0.18412
rs72690964	14	80720858	0.853245	NS	7	0.51392
rs6749767	2	240649568	0.853246	NS	1f	0.55436
rs76728084	17	27895233	0.853261	NS	1f	0.55436
rs72932425	11	76561733	0.853276	NS	1b	0.69
rs10183339	2	196233300	0.853278	NS	1f	0.55436
rs6589804	11	120290932	0.853291	NS	4	0.70497
rs11791131	9	15216294	0.853305	NS	1f	0.22271
rs183777	20	59236110	0.853315	NS	1f	0.22271
rs12067133	1	214641652	0.853324	NS	4	0.60906
rs74959960	1	92422161	0.853333	NS	7	0.51392
rs7899828	10	88452058	0.85334	NS	7	0.51392
rs1361848	6	86380297	0.853357	NS	1f	0.22271
rs8090363	18	49607458	0.853359	NS	1f	0.55436
rs353565	11	35117525	0.853359	NS	1b	0.44867
rs73080738	20	1625891	0.8534	NS	1f	0.55436
rs9887881	1	51150047	0.853412	NS	7	0.51392
rs116046827	3	49618715	0.853457	NS	1d	0.325
rs76395325	5	103257495	0.853459	NS	4	0.60906
rs77253603	1	173307835	0.853469	NS	7	0.18412
rs117404294	18	69838968	0.853477	NS	2a	0.98
rs13422806	2	206459728	0.853481	NS	1f	0.55324
rs12789398	11	20660026	0.853507	NS	5	0.13454
rs17221752	3	46596613	0.85351	NS	1f	0.22271
rs181396880	17	27875928	0.853533	NS	4	0.70497
rs41278962	1	7969259	0.85356	NS	7	0.18412
rs11153280	6	111268090	0.853566	NS	1b	0.434
rs1028823	1	100834056	0.853568	NS	7	0.51392
rs10503414	8	11115326	0.85357	NS	4	0.60906
rs2837844	21	40831900	0.853595	NS	7	0.18412
rs116777886	2	61302820	0.853608	NS	7	0.18412
rs4800628	18	25306787	0.85361	NS	5	0.13454
rs6832267	4	26032105	0.853646	NS	1f	0.66703
rs7979813	12	58046993	0.853669	NS	6	0.28784
rs10511137	3	88463052	0.853699	NS	6	0.80717
rs7603526	2	62366497	0.853732	NS	1f	0.55436
rs12515934	5	40376828	0.853733	NS	1b	0.49233
rs16895200	5	66451464	0.853738	NS	1b	1
rs717925	5	159153523	0.853741	NS	5	0.63337
rs7451051	6	111423615	0.853754	NS	1f	0.55436
rs6765930	3	129301935	0.853774	NS	7	0.51392
rs17152887	5	125525001	0.853784	NS	5	0.13454
rs62258129	3	58411460	0.853787	NS	1f	0.55436
rs12491258	3	62828446	0.853788	NS	2b	0.69075
rs17409777	5	160400201	0.853823	NS	1f	0.55436
rs201762	13	50491700	0.853823	NS	1f	0.22271
rs792215	10	88415549	0.853825	NS	1b	0.98667
rs9486243	6	105966067	0.853828	NS	4	0.60906
rs12636720	3	170013239	0.853828	NS	1f	0.55436
rs17462116	5	114597713	0.853835	NS	6	0.4986
rs75110935	7	37366238	0.853842	NS	7	0.18412
rs56008703	3	46598030	0.853842	NS	1f	0.55436
rs73274724	20	49970223	0.853853	NS	1f	0.66703
rs71424183	2	65431574	0.853913	NS	1f	0.66703
rs640796	11	114580407	0.853915	NS	1f	0.22271
rs61839082	10	6398616	0.85392	NS	4	0.60906
rs10994349	10	60439521	0.853923	NS	5	0.48781
rs6490039	12	111277763	0.85393	NS	4	0.60906
rs2078391	9	70111681	0.853946	NS	1f	0.55436
rs34339129	1	22391751	0.853966	NS	1f	0.55436
rs301092	4	52955682	0.853969	NS	7	0.51392
rs3115360	2	234492376	0.853974	NS	2b	0.85903
rs80251306	22	29668854	0.853984	NS	1f	0.22271
rs705704	12	56041628	0.853988	NS	1f	0.55436
rs1948045	7	69069958	0.853992	NS	5	0.13454
rs10503266	8	4630524	0.853997	NS	7	0.51392
rs759916	14	80907297	0.854021	NS	1f	0.66703
rs12324270	15	95731241	0.854026	NS	5	0.85633
rs12323799	14	81036183	0.854027	NS	7	0.51392
rs12502051	4	141864018	0.854095	NS	7	0.51392
rs2636249	1	242244168	0.854105	NS	5	0.13454
rs16826702	2	185349293	0.854109	NS	7	0.51392
rs1783587	11	73176567	0.85412	NS	1f	0.55436
rs9319330	13	26932752	0.85413	NS	5	0.13454
rs7814495	8	128149207	0.854144	NS	5	0.58955
rs6005922	22	28855938	0.854178	NS	1f	0.55436
rs10051599	5	173848238	0.854193	NS	1f	0.55436
rs4765339	12	126175230	0.854207	NS	7	0.18412
rs1596017	2	233239284	0.854235	NS	1f	0.22271
rs34649102	6	158903810	0.854246	NS	5	0.13454
rs792724	10	101195800	0.854262	NS	5	0.38825
rs78568412	22	30265491	0.854266	NS	1f	0.55436
rs2976035	8	56120618	0.854279	NS	6	0.194
rs1895317	5	160528308	0.854281	NS	7	0.18412
rs10071484	5	3689413	0.854281	NS	7	0.18412
rs12536822	7	12156765	0.854301	NS	7	0.51392
rs1936814	6	127071319	0.854305	NS	6	0.265
rs79982324	6	158966887	0.854308	NS	1f	0.55324
rs569158	10	6520917	0.854323	NS	4	0.60906
rs56371716	3	160000697	0.854327	NS	5	0.13454
rs6445539	3	52840280	0.854337	NS	1f	0.55436
rs10490413	2	71211489	0.85434	NS	1f	0.55324
rs11164861	1	93012974	0.854359	NS	1f	0.87
rs12037853	1	172883263	0.85436	NS	1f	0.55436
rs1548684	22	29742243	0.854372	NS	1f	0.55436
rs148179194	3	50761221	0.854382	NS	6	0.26
rs112062228	8	10827468	0.854384	NS	6	0.27
rs519932	1	92179467	0.854389	NS	7	0.51392
rs1262475	6	126655210	0.854399	NS	4	0.60906
rs10875035	1	96818940	0.854404	NS	7	0.51392
rs7828588	8	65334870	0.854445	NS	1f	0.55436
rs2239656	9	120914340	0.854473	NS	1f	0.55436
rs62180071	2	180964510	0.854489	NS	7	0.51392
rs815471	3	55663952	0.854509	NS	5	0.13454
rs2285452	16	27449576	0.854513	NS	1f	0.55436
rs2899292	22	37681711	0.854515	NS	1d	0.91083
rs11666868	19	17964188	0.854522	NS	2b	0.8288
rs11834786	12	58040076	0.854522	NS	1f	0.22271
rs131794	22	50533323	0.854523	NS	1f	0.55436
rs12883213	14	35383281	0.854549	NS	4	0.60906
rs4862846	4	187984449	0.85455	NS	7	0.18412
rs17761756	6	158973625	0.854552	NS	1f	0.55436
rs6758303	2	162469293	0.854556	NS	5	0.58955
rs2785178	11	35123439	0.854556	NS	7	0.51392
rs11008032	10	30403458	0.854566	NS	4	0.60906
rs58089918	2	68412528	0.85458	NS	1f	0.55436
rs4996257	2	218298113	0.854583	NS	1a	0.97871
rs76628148	5	531868	0.854601	NS	1b	0.73465
rs10740029	10	60479144	0.854616	NS	1f	0.22388
rs13437429	6	20626420	0.854637	NS	5	0.58955
rs11251366	10	2564924	0.854644	NS	7	0.51392
rs115069346	5	103085150	0.854676	NS	7	0.51392
rs17123822	14	87836666	0.854688	NS	7	0.18412
rs10501091	11	27766236	0.854705	NS	7	0.18412
rs231777	2	203868865	0.854706	NS	1f	0.22271
rs6861906	5	37075834	0.85471	NS	1f	0.55436
rs13011156	2	233263166	0.854715	NS	1f	0.55324
rs11076243	16	58475247	0.854719	NS	1f	0.55436
rs74324737	12	40231279	0.854729	NS	1f	0.67667
rs4948028	7	55496187	0.854734	NS	1f	0.55436
rs1012053	13	42079301	0.854747	NS	1f	0.55324
rs2814329	10	86231933	0.854749	NS	4	0.60906
rs17824661	2	102545568	0.854755	NS	7	0.18412
rs10187822	2	233297828	0.854768	NS	1b	0.86517
rs7543626	1	103112778	0.854769	NS	1f	0.55436
rs6975005	7	90197414	0.854774	NS	1f	0.55436
rs6696681	1	192388493	0.854777	NS	5	0.58955
rs2119147	2	181286780	0.8548	NS	7	0.51392
rs11074926	16	10802206	0.854833	NS	1f	0.55324
rs173217	4	102125912	0.854834	NS	6	0.47449
rs1930762	1	56532110	0.854838	NS	1f	0.66703
rs10509328	10	71007652	0.854842	NS	5	0.13454
rs240745	16	23593711	0.854868	NS	1f	0.55436
rs151496	4	102131037	0.854878	NS	7	0.18412
rs4130877	3	58389166	0.854879	NS	1f	0.66703
rs1353142	11	26626524	0.854883	NS	1f	0.66703
rs2079339	22	29687550	0.854925	NS	1f	0.55436
rs79227949	8	11263202	0.854926	NS	1f	0.81932
rs2245916	7	146542848	0.854935	NS	6	0.43272
rs17041612	3	4864292	0.854945	NS	5	0.58955
rs4383020	13	95868806	0.85496	NS	1f	0.22271
rs118002299	8	55954972	0.854962	NS	1b	0.99522
rs16912160	10	58346683	0.854964	NS	7	0.51392
rs61757101	3	124848500	0.854979	NS	4	0.60906
rs55653446	18	45328301	0.855004	NS	1f	0.55436
rs249654	5	142200274	0.855013	NS	1f	0.22271
rs1408256	6	35163822	0.855016	NS	1f	0.19549
rs79030220	16	31088261	0.855022	NS	1f	0.55436
rs76600721	1	92411460	0.85503	NS	1f	0.55436
rs3798349	6	34804043	0.855047	NS	7	0.51392
rs17223062	8	73707904	0.855075	NS	1f	0.71
rs1081062	8	31642748	0.855086	NS	5	0.13454
rs2743283	20	45302456	0.855087	NS	1f	0.22271
rs13178142	5	140216967	0.85509	NS	1f	0.55436
rs3850814	1	116500422	0.8551	NS	1f	0.12286
rs11071894	15	66481395	0.855103	NS	1f	0.55436
rs57010209	1	66847566	0.855109	NS	7	0.18412
rs4941570	13	46865236	0.855114	NS	1d	0.09
rs7105067	11	127161387	0.855119	NS	5	0.13454
rs62181579	2	181060314	0.85514	NS	6	0.27375
rs11949572	5	160416989	0.855141	NS	1f	0.22271
rs9457515	6	158913093	0.855163	NS	1f	0.68
rs1030021	2	102185018	0.85517	NS	1f	0.55324
rs12121499	1	206907220	0.855172	NS	1f	0.55436
rs1392294	3	46059507	0.855178	NS	1f	0.55436
rs487438	6	137626851	0.85519	NS	1f	0.55324
rs743755	3	50417600	0.855236	NS	1f	0.55436
rs10498550	14	80739300	0.855241	NS	1f	0.55324
rs12241254	10	99569401	0.855246	NS	4	0.60906
rs17087166	18	73244407	0.855253	NS	5	0.20233
rs4548585	11	101815021	0.855261	NS	7	0.51392
rs2304426	2	25379273	0.855272	NS	2b	0.84573
rs12263204	10	79289930	0.855279	NS	4	0.60906
rs7528377	1	92342777	0.855301	NS	7	0.51392
rs17006389	3	69717581	0.855342	NS	4	0.60906
rs13390496	2	181285086	0.855343	NS	7	0.51392
rs11189131	10	97326078	0.855361	NS	1f	0.55436
rs10451084	16	27103296	0.855368	NS	4	0.60906
rs111582695	6	20598544	0.855374	NS	5	0.13454
rs76643192	3	27739082	0.855389	NS	5	0.48197
rs76130620	1	192546787	0.855396	NS	4	0.60906
rs75488534	22	30201164	0.855404	NS	1f	0.55436
rs2205862	6	19548952	0.85542	NS	5	0.42695
rs17035289	4	105127134	0.855442	NS	1f	0.70294
rs72885269	2	181050676	0.855443	NS	7	0.18412
rs1864758	10	61043659	0.855469	NS	5	0.58955
rs10803088	1	242817952	0.855479	NS	4	0.70497
rs12886000	14	98035540	0.855485	NS	1f	0.19549
rs6700124	1	92000285	0.855497	NS	1f	0.22271
rs6864445	5	17202242	0.855498	NS	5	0.13454
rs2715138	7	50626250	0.855506	NS	5	0.64596
rs10798279	1	173411184	0.855506	NS	1f	0.55436
rs2723264	12	40258718	0.855507	NS	1f	0.076
rs12404364	1	100790141	0.85551	NS	1f	0.55324
rs10994438	10	60629398	0.855513	NS	1f	0.55436
rs12713899	2	77191949	0.855529	NS	2b	0.76502
rs200721744	8	128285547	0.855531	NS	NA	NA
rs2910157	5	173817554	0.85556	NS	5	0.58955
rs2784110	1	198811257	0.85557	NS	1f	0.22271
rs1371261	4	160415946	0.855601	NS	7	0.18412
rs12616639	2	62302790	0.855609	NS	1f	0.55436
rs6943902	7	50984815	0.855612	NS	5	0.13454
rs1372361	14	88001411	0.855635	NS	7	0.51392
rs7221154	17	30178006	0.855644	NS	7	0.51392
rs2732573	11	35130676	0.855658	NS	1f	0.55436
rs2287623	2	168973645	0.855658	NS	2b	0.57802
rs10036321	5	67939836	0.855659	NS	5	0.54974
rs76338846	14	98008426	0.855664	NS	5	0.13454
rs13207114	6	170568356	0.855693	NS	7	0.51392
rs236754	4	102131659	0.855707	NS	7	0.18412
rs10243337	7	127414851	0.855709	NS	4	0.60906
rs3734262	6	34870800	0.85571	NS	7	0.51392
rs11078559	17	5359454	0.855716	NS	1f	0.07
rs11957134	5	150851388	0.855741	NS	1f	0.55436
rs2501785	1	17303716	0.85575	NS	1f	0.55436
rs2209313	20	1618496	0.855754	NS	1f	0.55436
rs489938	1	245426919	0.855768	NS	4	0.60906
rs8080480	17	77842944	0.85578	NS	4	0.60906
rs78147345	6	126889051	0.855787	NS	4	0.60906
rs78300366	11	71494468	0.855797	NS	1f	0.22271
rs4692316	4	26034707	0.855806	NS	1f	0.66703
rs4077822	9	93097457	0.855825	NS	1f	0.55436
rs35702511	2	181153379	0.855826	NS	7	0.18412
rs7164529	15	78853456	0.855826	NS	1f	0.22271
rs1547226	6	57192385	0.855832	NS	7	0.51392
rs10096447	8	29973749	0.855841	NS	4	0.60906
rs3123529	1	17288864	0.855842	NS	1f	0.66703
rs11784358	8	128941762	0.855859	NS	5	0.13454
rs1216580	11	100569470	0.85586	NS	1f	0.19549
rs12124127	1	192331973	0.855883	NS	6	0.11848
rs9923455	16	11038007	0.855889	NS	1f	0.19549
rs76138694	10	79323486	0.855897	NS	4	0.60906
rs1435961	10	78461228	0.855904	NS	4	0.60906
rs3019562	11	60977596	0.855906	NS	1d	0.94556
rs12883673	14	81014478	0.855929	NS	7	0.18412
rs574521	10	6514892	0.855947	NS	4	0.60906
rs6715359	2	125610822	0.855981	NS	7	0.18412
rs6569469	6	126687286	0.855982	NS	7	0.51392
rs59464694	7	50265265	0.855983	NS	4	0.60906
rs7824121	8	56009113	0.855989	NS	1f	0.55324
rs952784	8	55971530	0.856019	NS	4	0.60906
rs11216934	11	118630742	0.856039	NS	1b	0.95
rs12453585	17	34328297	0.856062	NS	6	0.61548
rs1764773	13	104762695	0.856072	NS	1f	0.22271
rs10873333	14	81034469	0.856078	NS	1f	0.22271
rs302358	12	29796982	0.856092	NS	1d	0.91133
rs35168417	6	137943570	0.856093	NS	5	0.22625
rs179259	14	80975009	0.856093	NS	1f	0.55436
rs62149308	2	100001109	0.856097	NS	4	0.60906
rs11761050	7	87412540	0.856131	NS	7	0.51392
rs10416318	19	51485072	0.856133	NS	1f	0.19549
rs72943130	3	51028486	0.856151	NS	7	0.51392
rs4254566	20	1679511	0.856182	NS	5	0.13454
rs42980	16	11201290	0.856188	NS	1b	0.92
rs1904418	10	60728623	0.856234	NS	1f	0.22271
rs12963692	18	73923961	0.856277	NS	5	0.13454
rs16907222	12	9798509	0.856279	NS	2b	0.50526
rs12463051	19	54419778	0.856294	NS	1a	0.97
rs35591738	17	39870777	0.856309	NS	7	0.18412
rs668686	20	49794168	0.856338	NS	4	0.60906
rs4599677	6	128993649	0.856345	NS	5	0.13454
rs73209260	8	11471739	0.856352	NS	1b	1
rs10208452	2	180155082	0.856369	NS	1f	0.55436
rs56150342	8	55929556	0.856399	NS	1f	0.58493
rs13219045	6	127739751	0.856399	NS	7	0.51392
rs12572813	10	88309596	0.856409	NS	1f	0.55436
rs72895593	2	62316089	0.856411	NS	5	0.13454
rs3826892	19	45885121	0.856417	NS	1f	0.55436
rs9377158	6	148786717	0.856424	NS	5	0.58955
rs116724447	5	159154632	0.856457	NS	1f	0.4523
rs11234042	11	71528040	0.856467	NS	1f	0.55436
rs12041565	1	245609739	0.856486	NS	1f	0.55436
rs17152902	8	11134361	0.856489	NS	1f	0.03
rs9658570	12	117213068	0.856496	NS	1f	0.55436
rs11750385	5	10521556	0.856511	NS	4	0.70497
rs112622479	7	27120271	0.856517	NS	1f	0.55436
rs17728461	22	30202563	0.856519	NS	1f	0.55436
rs17667856	1	152714582	0.856524	NS	6	0.22
rs73419658	6	34840202	0.856535	NS	1b	1
rs79329260	16	11174475	0.856549	NS	1f	0.55436
rs11687863	2	115545970	0.856571	NS	7	0.18412
rs12407767	1	198717996	0.856572	NS	5	0.58955
rs533017	9	101432250	0.856581	NS	1f	0.55436
rs6966010	7	10880731	0.856599	NS	7	0.51392
rs13031711	2	100322971	0.856608	NS	1f	0.55436
rs6802380	3	46082060	0.856664	NS	1f	0.55436
rs17155082	5	103124976	0.856668	NS	1b	0.98
rs6753877	2	141452959	0.856709	NS	5	0.84528
rs8009445	14	87989442	0.856743	NS	1f	0.55436
rs4428532	6	103815968	0.856757	NS	6	0.25543
rs33967840	2	219969413	0.856777	NS	4	0.60906
rs6807892	3	68980857	0.856777	NS	1f	0.22271
rs10079801	5	125593074	0.856806	NS	5	0.23589
rs115229674	8	55936977	0.856812	NS	6	0.85279
rs72676047	1	67136927	0.856815	NS	7	0.51392
rs2328529	6	20631722	0.856819	NS	2b	0.64776
rs1021069	15	78781414	0.856839	NS	1f	0.22271
rs4905637	14	98015282	0.856858	NS	4	0.60906
rs11695568	2	100442031	0.85687	NS	1f	0.23771
rs146865326	6	167100258	0.856873	NS	1f	0.55436
rs7961894	12	121927677	0.856888	NS	1f	0.55436
rs2961703	5	142217431	0.856899	NS	1f	0.55436
rs7604989	2	60906658	0.856901	NS	1f	0.55436
rs4679074	3	33041164	0.856905	NS	1f	0.55324
rs4699383	4	99545854	0.856906	NS	7	0.51392
rs11608550	12	6028100	0.856939	NS	5	0.13454
rs4855859	3	49488867	0.856955	NS	1f	0.55436
rs34103719	1	92515773	0.856962	NS	1f	0.55436
rs4132228	3	64722438	0.856965	NS	1f	0.55436
rs1321104	1	115052863	0.856983	NS	1f	0.55436
rs12228799	12	128193835	0.856989	NS	5	0.13454
rs3736015	8	11126784	0.856999	NS	1f	0.55324
rs605963	20	49799923	0.857011	NS	4	0.60906
rs10050817	5	150987209	0.857031	NS	1b	0.92754
rs2522824	7	27022174	0.857065	NS	1f	0.55324
rs7253339	19	54547080	0.857075	NS	5	0.13454
rs713925	22	39903154	0.857081	NS	1d	0.97049
rs35061908	1	113966135	0.857098	NS	4	0.70497
rs79987094	11	114691546	0.857121	NS	5	0.13454
rs77279955	3	46109510	0.857148	NS	1f	0.55436
rs117306997	16	30759441	0.85715	NS	4	0.70497
rs2904188	7	69039063	0.857153	NS	5	0.58955
rs200886937	6	137849464	0.85716	NS	NA	NA
rs2243290	5	132682477	0.857172	NS	1f	0.55436
rs4348408	7	107868828	0.857193	NS	1f	0.55436
rs516817	6	137574267	0.857198	NS	2b	0.7614
rs78536852	16	11115273	0.8572	NS	1b	0.82587
rs74607692	14	98035166	0.857215	NS	2b	0.82852
rs3746719	20	1630144	0.857224	NS	4	0.60906
rs10908808	1	160881829	0.857237	NS	1f	0.24815
rs3917328	2	102178081	0.857259	NS	1f	0.55436
rs6759896	2	233302326	0.857293	NS	7	0.51392
rs9465850	6	20639178	0.857295	NS	5	0.13454
rs2398438	12	128839255	0.8573	NS	1f	0.22271
rs8112579	19	51504162	0.857337	NS	1f	0.55436
rs72622872	8	78452448	0.857341	NS	7	0.18412
rs74533448	1	113750266	0.857341	NS	1f	0.55436
rs11711501	3	184590297	0.857344	NS	1b	1
rs4515379	6	20627210	0.857349	NS	6	0.32023
rs117531769	6	158990387	0.85735	NS	7	0.51392
rs2762350	6	35116670	0.857352	NS	1f	0.22271
rs12069801	1	161321622	0.857357	NS	5	0.13454
rs250708	10	77428199	0.857358	NS	5	0.02119
rs7621006	3	32673125	0.857359	NS	4	0.60906
rs62178852	2	181122984	0.857362	NS	4	0.60906
rs117729955	7	26956688	0.857365	NS	7	0.18412
rs77195589	6	158990946	0.85739	NS	6	0.24989
rs1426223	15	26707147	0.857395	NS	4	0.60906
rs1738438	6	152426727	0.857406	NS	1f	0.55436
rs72813999	5	159201185	0.85742	NS	7	0.18412
rs7121197	11	2192028	0.857428	NS	1f	0.55436
rs113553365	12	40195096	0.857442	NS	5	0.13454
rs2274818	14	97960318	0.857445	NS	1f	0.22271
rs2788048	1	183420742	0.857455	NS	1f	0.55324
rs815989	7	55431898	0.857455	NS	1f	0.55436
rs5018304	8	121408663	0.857468	NS	7	0.18412
rs12126369	1	19875962	0.85747	NS	1f	0.22271
rs2417306	12	13848600	0.857485	NS	1f	0.07
rs16860030	3	148028835	0.857492	NS	7	0.18412
rs144207549	1	160908490	0.857535	NS	4	0.60906
rs12107245	3	188396670	0.857537	NS	1f	0.22271
rs4235064	4	83733101	0.857547	NS	7	0.18412
rs1886303	1	17305887	0.857559	NS	1f	0.55436
rs76444973	4	822968	0.857594	NS	1f	0.55436
rs8138196	22	30260646	0.857608	NS	1f	0.66703
rs4809224	20	63756477	0.857612	NS	1b	0.99824
rs6863669	5	103036054	0.857622	NS	1f	0.55436
rs113460578	6	137896191	0.857635	NS	3a	0.85505
rs225316	21	42394111	0.857641	NS	1f	0.1925
rs55655334	6	105954954	0.857653	NS	7	0.18412
rs773110	12	55981353	0.857669	NS	7	0.51392
rs2270366	16	4508614	0.85768	NS	1f	0.55324
rs114063254	6	126895206	0.85769	NS	5	0.58955
rs6861121	5	40668625	0.857704	NS	7	0.51392
rs802739	6	127956065	0.85771	NS	7	0.18412
rs1533848	2	203599896	0.857715	NS	1f	0.55436
rs2351000	15	89326502	0.857719	NS	1b	0.32
rs1554717	7	55269516	0.857727	NS	1f	0.55436
rs74101081	1	92017296	0.857732	NS	1f	0.55436
rs2976041	8	56107262	0.857756	NS	7	0.51392
rs601587	6	126291019	0.857763	NS	4	0.60906
rs2508450	11	117993114	0.857763	NS	1f	0.55436
rs116865252	6	106168834	0.8578	NS	5	0.00167
rs2052923	2	43184681	0.857842	NS	1f	0.55436
rs7197601	16	81877580	0.857845	NS	3a	0.29611
rs12459067	19	1166750	0.85785	NS	1b	0.94075
rs8015793	14	95471324	0.857857	NS	5	0.13454
rs4676487	3	39261656	0.857879	NS	1f	0.55436
rs6983129	8	11733627	0.857923	NS	1f	0.55436
rs1911259	12	58010224	0.857977	NS	6	0.28784
rs4234621	3	191489847	0.857982	NS	7	0.18412
rs8123886	20	1650700	0.857992	NS	1f	0.55324
rs11644931	16	10988383	0.857992	NS	2b	0.99
rs4934207	10	86434772	0.857992	NS	1f	0.55436
rs9834970	3	36814539	0.858004	NS	1f	0.22271
rs11023347	11	14834377	0.858014	NS	5	0.13454
rs11190144	10	99544146	0.85802	NS	1f	0.55324
rs984371	11	55810222	0.85802	NS	1f	0.22271
rs4775419	15	61568712	0.858031	NS	6	0.92506
rs11582506	1	116734699	0.858041	NS	5	0.13454
rs17676059	16	7524480	0.858046	NS	4	0.60906
rs4245972	5	578457	0.85805	NS	1f	0.39752
rs10976831	9	8185170	0.85806	NS	6	0.31452
rs6017361	20	44551488	0.858072	NS	7	0.51392
rs10498532	14	73059440	0.858074	NS	1f	0.55436
rs9874778	3	152923251	0.858077	NS	7	0.18412
rs16973505	17	69006169	0.858092	NS	5	0.58955
rs11756987	6	20625220	0.858095	NS	7	0.18412
rs2282171	3	119463751	0.858104	NS	1f	0.55436
rs10790957	11	128485335	0.858112	NS	5	0.58955
rs4689275	4	5667064	0.858119	NS	7	0.18412
rs11167521	5	150892223	0.858136	NS	6	0.22
rs12526057	6	90186275	0.858151	NS	5	0.13454
rs9402920	6	137771285	0.858159	NS	7	0.18412
rs2060185	7	3689249	0.858163	NS	1f	0.55436
rs12147797	14	81031290	0.858163	NS	1f	0.22271
rs9294310	6	84725557	0.858164	NS	7	0.18412
rs9304480	18	25725751	0.858165	NS	4	0.60906
rs2056052	8	65329204	0.85818	NS	7	0.51392
rs6800117	3	56477787	0.858194	NS	1f	0.22271
rs2295612	1	160646913	0.858218	NS	1b	0.94667
rs62181573	2	181053027	0.858232	NS	1f	0.55436
rs17011356	2	31365711	0.858255	NS	1f	0.22271
rs74420336	2	233326210	0.858259	NS	1b	0.33
rs2668011	8	56011499	0.85827	NS	1f	0.55436
rs12648371	4	21404382	0.85827	NS	7	0.18412
rs79594160	8	55945073	0.858276	NS	1f	0.22271
rs13041792	20	34957252	0.858287	NS	1f	0.55436
rs7140060	13	43669758	0.858293	NS	7	0.51392
rs76264474	6	35071984	0.858305	NS	1f	0.55436
rs1350271	14	98016038	0.85831	NS	5	0.13454
rs73392888	22	29796703	0.858323	NS	1f	0.07
rs7851825	9	8741153	0.858324	NS	6	0
rs1993461	19	51486000	0.858328	NS	1f	0.39752
rs1559362	16	75196332	0.858356	NS	1f	0.55436
rs1426064	4	75070815	0.858372	NS	6	0.27
rs6988853	8	56033416	0.858381	NS	1f	0.22271
rs6043688	20	1676461	0.858411	NS	5	0.36567
rs4737419	8	55885898	0.858433	NS	1f	0.55436
rs10505506	8	128033045	0.858469	NS	1f	0.55436
rs200292772	12	2213978	0.858471	NS	4	0.60906
rs736496	6	90118941	0.858473	NS	4	0.60906
rs2514177	11	58040756	0.858479	NS	1f	0.12333
rs6928586	6	20580335	0.858496	NS	7	0.51392
rs41311867	9	120991322	0.85851	NS	6	0.265
rs284174	1	91756051	0.858519	NS	4	0.60906
rs2344436	15	85531675	0.858522	NS	1b	0.82368
rs7650812	3	194440935	0.858522	NS	1f	0.55436
rs6531641	4	38579690	0.858523	NS	1f	0.12
rs7589984	2	65234697	0.858528	NS	7	0.51392
rs12109525	5	97050875	0.858528	NS	6	0.28784
rs4806781	19	54558162	0.85853	NS	6	0.42214
rs1364472	2	185338908	0.858538	NS	5	0.13454
rs74495285	3	159892200	0.858542	NS	2b	0.34744
rs10460318	2	192724237	0.858545	NS	5	0.99667
rs652944	12	9944193	0.858561	NS	6	0.12848
rs76107418	1	87073061	0.858596	NS	4	0.60906
rs7725187	5	122711617	0.858599	NS	7	0.51392
rs11063721	12	5508142	0.858602	NS	5	0.13454
rs12701525	7	4269145	0.858622	NS	5	0.13454
rs7715700	5	73254566	0.858629	NS	5	0.13454
rs151904	5	96730948	0.858633	NS	1f	0.55436
rs4654738	1	19884740	0.858665	NS	1f	0.22271
rs78814339	6	159054955	0.858666	NS	1f	0.22271
rs17302009	22	26245418	0.858675	NS	2b	0.56046
rs10917682	1	163142414	0.85869	NS	1f	0.22271
rs13031637	2	206652994	0.858713	NS	1f	0.82
rs7895510	10	60205190	0.858749	NS	4	0.60906
rs9482738	6	126289745	0.85875	NS	NA	NA
rs17456106	2	181286249	0.858763	NS	7	0.51392
rs75819068	6	111401284	0.85877	NS	7	0.51392
rs6856616	4	38323415	0.858771	NS	4	0.60906
rs12119079	1	147656899	0.858779	NS	7	0.51392
rs6433893	2	181112154	0.858789	NS	1f	0.22271
rs61742849	1	113683521	0.858816	NS	1f	0.55436
rs137626	22	39320266	0.858823	NS	1b	0.99522
rs17782841	12	89668885	0.858842	NS	1f	0.3525
rs10489981	2	150898603	0.858858	NS	5	0.13454
rs7564976	2	181283428	0.858879	NS	1f	0.22271
rs10506153	12	40331769	0.8589	NS	1f	0.22271
rs35902694	1	155070410	0.858901	NS	1b	0.03
rs9612481	22	23832323	0.858906	NS	1b	0.72
rs11123913	2	102209019	0.858913	NS	1b	0.98
rs4806132	19	35358981	0.858924	NS	2b	0.82852
rs1333062	1	160876494	0.858925	NS	1f	0.22271
rs73291143	10	62690229	0.85897	NS	1f	0.66703
rs2883272	1	17446663	0.858995	NS	1f	0.19549
rs4696018	4	175266095	0.859003	NS	7	0.51392
rs8021132	14	98058420	0.859004	NS	1f	0.22271
rs12024617	1	96683023	0.859022	NS	6	0.84117
rs55916819	2	65319136	0.859032	NS	2b	0.9975
rs6715910	2	184894174	0.859032	NS	5	0.13454
rs11586032	1	200973257	0.859067	NS	1f	0.55436
rs28853982	2	181387600	0.859079	NS	6	0.49716
rs116953253	12	57612054	0.859121	NS	1b	0.14
rs10112370	8	55974098	0.859128	NS	2b	1
rs10512009	9	71186350	0.859135	NS	7	0.18412
rs79645834	12	56134380	0.859141	NS	4	0.70497
rs17166215	5	132715000	0.859143	NS	1f	0.55436
rs9848824	3	48546636	0.859156	NS	1a	0.80921
rs34899291	7	27076566	0.859157	NS	7	0.51392
rs12440631	15	38657821	0.859181	NS	7	0.18412
rs7691100	4	46919937	0.859182	NS	1f	0.55324
rs1535044	20	46110517	0.859184	NS	1f	0.55324
rs857068	14	98050926	0.8592	NS	6	0.15359
rs35068325	2	206665163	0.85921	NS	1f	0.75037
rs132835	22	45159948	0.859217	NS	1f	0.55436
rs9427400	1	161507414	0.859218	NS	1f	0.55436
rs2107274	7	43157049	0.859224	NS	7	0.51392
rs75730120	2	68368803	0.859246	NS	4	0.60906
rs72999483	11	118653094	0.859251	NS	1f	0.55436
rs12878315	14	34972402	0.859267	NS	1f	0.55324
rs12363012	11	76619026	0.859277	NS	1f	0.55324
rs1357374	11	59371387	0.85928	NS	6	0
rs4729523	7	99252868	0.859285	NS	1f	0.55436
rs7552317	1	161509648	0.859285	NS	1f	0.55324
rs12923583	16	11032986	0.859299	NS	1b	1
rs16978312	18	45260145	0.859309	NS	5	0.13454
rs1968470	18	23249008	0.859312	NS	1f	0.55436
rs424872	2	147091624	0.859345	NS	4	0.60906
rs6434580	2	192840122	0.859346	NS	5	0.13454
rs10278233	7	38602303	0.859348	NS	5	0.13454
rs1240708	1	1400410	0.859348	NS	1f	0.55436
rs7034974	9	4317266	0.85936	NS	1f	0.19549
rs11692335	2	102461433	0.85936	NS	1f	0.55436
rs11689885	2	101890324	0.859367	NS	6	0.08
rs16867319	2	180496370	0.859375	NS	6	0.35507
rs73125642	20	49845546	0.859377	NS	1f	0.55436
rs2304442	3	49284594	0.85942	NS	1f	0.22271
rs12226340	11	114694199	0.85943	NS	7	0.18412
rs148365270	2	61224049	0.859438	NS	7	0.51392
rs17750318	5	173834581	0.859459	NS	4	0.60906
rs4667548	2	168029684	0.859469	NS	1f	0.55436
rs117753903	8	128212806	0.859472	NS	4	0.60906
rs61810275	1	100771261	0.859483	NS	6	0.275
rs2074224	11	61007184	0.859484	NS	1b	0.11763
rs2737289	16	78863689	0.859495	NS	7	0.18412
rs4131512	5	73282650	0.859537	NS	1d	0.95405
rs10883359	10	99514276	0.859539	NS	1f	0.55324
rs972372	2	101850859	0.859541	NS	1f	0.55436
rs17063513	5	164475170	0.859561	NS	1d	0.14889
rs10497734	2	192728955	0.859579	NS	7	0.18412
rs11810833	1	243453886	0.859592	NS	1f	0.22271
rs28942370	17	27787362	0.859599	NS	1f	0.55324
rs34221389	12	57920635	0.859641	NS	1f	0.55324
rs2262338	20	1527689	0.85965	NS	1f	0.78992
rs35044637	5	142096408	0.859657	NS	1b	0.57517
rs7142147	14	43359804	0.859662	NS	5	0.13454
rs35831868	12	57626577	0.859703	NS	1f	0.66703
rs17470892	4	48141184	0.85971	NS	1a	0.995
rs10504666	8	78365378	0.859725	NS	7	0.51392
rs17716096	17	70415248	0.859737	NS	5	0.15676
rs76516574	3	58535835	0.859737	NS	4	0.60906
rs7404505	16	75234164	0.859742	NS	2a	0.48683
rs3170474	19	18592267	0.85977	NS	1f	0.55436
rs228215	20	48172293	0.859787	NS	4	0.70497
rs4710696	6	170117812	0.859794	NS	1f	0.19549
rs4656951	1	160875922	0.859796	NS	1f	0.22271
rs6732176	2	184768382	0.859801	NS	7	0.18412
rs11175023	12	40069866	0.859801	NS	1f	0.67
rs7117594	11	118843783	0.859863	NS	1f	0.19549
rs77902263	2	206617291	0.859884	NS	1f	0.55324
rs1407979	13	42742346	0.859907	NS	5	0.13454
rs11052254	12	9660187	0.859915	NS	1f	0.22271
rs6758873	2	68363071	0.859944	NS	1f	0.55436
rs156065	6	127901481	0.859997	NS	1f	0.07
rs452132	1	30006149	0.859999	NS	4	0.60906
rs12476389	2	68418686	0.860011	NS	4	0.60906
rs6833298	4	188827153	0.860019	NS	5	0
rs73290321	7	27157097	0.860029	NS	1f	0.55436
rs12026071	1	17234151	0.860032	NS	1f	0.55436
rs9306953	4	37953049	0.860041	NS	1f	0.09125
rs2908659	16	4941053	0.860049	NS	1f	0.55436
rs31248	5	96678979	0.86006	NS	1f	0.55436
rs76935817	5	150934077	0.860068	NS	7	0.18412
rs12118400	1	13964352	0.860077	NS	5	0.58955
rs1910103	3	147176131	0.860078	NS	6	0.78688
rs11698636	20	1674349	0.86008	NS	5	0.13454
rs1878291	5	40997512	0.860106	NS	1f	0.03
rs1926776	9	26626027	0.860109	NS	6	0.31452
rs56315211	17	39297575	0.860126	NS	7	0.51392
rs16867414	2	181349970	0.860148	NS	6	0.31452
rs11685406	2	100330176	0.860155	NS	7	0.51392
rs4900756	14	47409765	0.860161	NS	7	0.51392
rs73025057	11	128388572	0.860177	NS	4	0.60906
rs703465	19	54969952	0.860181	NS	1f	0.55436
rs11121018	1	7747334	0.860187	NS	7	0.51392
rs56328416	5	591023	0.86019	NS	1b	0.68148
rs870830	17	39912120	0.860212	NS	1f	0.55436
rs28447209	9	136335835	0.860222	NS	4	0.60906
rs11661567	18	57843291	0.860258	NS	1f	0.22271
rs17483887	22	28027856	0.860292	NS	1f	0.55436
rs10152600	15	89548828	0.860311	NS	1f	0.22271
rs115555395	1	92635864	0.860314	NS	5	0.945
rs80102792	2	61150428	0.860315	NS	1f	0.02154
rs117319733	6	126936066	0.86033	NS	5	0.13454
rs10062615	5	174852805	0.860333	NS	4	0.60906
rs1157502	17	27923083	0.860335	NS	7	0.51392
rs60399446	17	42756585	0.860339	NS	1f	0.22271
rs55731338	6	35173215	0.860339	NS	1f	0.66703
rs74968602	20	1620217	0.86036	NS	1b	0.92576
rs10761530	10	60630968	0.860389	NS	1f	0.55436
rs316213	5	97049459	0.860391	NS	1f	0.55436
rs193766	16	11214462	0.860407	NS	1f	0.55436
rs9510638	13	23224710	0.860415	NS	1f	0.22271
rs1396757	4	130379881	0.860417	NS	7	0.18412
rs16883650	5	9837538	0.860422	NS	4	0.60906
rs1552534	11	104342165	0.860433	NS	7	0.18412
rs111731154	6	166991370	0.860455	NS	1f	0.55436
rs4304288	7	122558	0.860469	NS	1f	0.55436
rs9313132	5	598122	0.860477	NS	1b	0.81526
rs76705145	6	90189885	0.860483	NS	5	0.13454
rs2864105	19	51527236	0.8605	NS	1f	0.08
rs6866324	5	170023286	0.860524	NS	7	0.18412
rs6041389	20	12489504	0.860534	NS	7	0.18412
rs35232012	7	107835180	0.860543	NS	4	0.60906
rs8026959	15	80150694	0.860548	NS	1f	0.22271
rs16867882	4	28955224	0.860587	NS	6	0.48581
rs9925833	16	11011897	0.860597	NS	7	0.51392
rs117035085	9	5180039	0.860613	NS	7	0.51392
rs6459830	7	158042036	0.860613	NS	5	0.13454
rs7483211	11	2222951	0.860619	NS	4	0.60906
rs4661218	1	155990394	0.860624	NS	1b	0.73465
rs958434	1	116720169	0.860626	NS	5	0.1708
rs79282394	4	121960552	0.860631	NS	5	0.13454
rs7345130	20	1676208	0.860656	NS	5	0.13454
rs12030672	1	50269723	0.860661	NS	7	0.51392
rs1179469	12	43066737	0.86069	NS	1f	0.55436
rs6908059	6	35141945	0.86069	NS	4	0.60906
rs56097407	3	58392352	0.860693	NS	1f	0.55436
rs3735887	8	98193384	0.860695	NS	1b	0.93
rs443669	21	39096504	0.860704	NS	1f	0.49995
rs2229975	9	136519456	0.860707	NS	1f	0.55436
rs41311863	9	120995342	0.860754	NS	7	0.51392
rs16914993	10	60412676	0.860755	NS	1f	0.22271
rs17605034	2	181012332	0.860769	NS	7	0.51392
rs2838508	21	44166119	0.860778	NS	5	0.13454
rs1827135	8	128145990	0.860779	NS	5	0.58955
rs6499215	16	69078495	0.860782	NS	1b	0.98
rs4940709	18	58467560	0.860795	NS	1f	0.06
rs1564478	8	13894754	0.860797	NS	7	0.18412
rs75900713	6	126759011	0.860811	NS	7	0.18412
rs76331936	3	49104281	0.860813	NS	1f	0.55436
rs231082	16	64741166	0.860826	NS	7	0.51392
rs465795	6	111355240	0.860829	NS	1f	0.55436
rs11533179	11	114687806	0.860836	NS	7	0.18412
rs13400592	2	181293449	0.860844	NS	7	0.51392
rs118065562	12	2309917	0.860849	NS	4	0.60906
rs17460535	5	114561574	0.860849	NS	5	0.13454
rs753175	3	18572280	0.860863	NS	7	0.18412
rs216137	5	150056982	0.860871	NS	1f	0.66703
rs1177210	2	60850558	0.860873	NS	1f	0.55436
rs2278545	15	67174541	0.860875	NS	1f	0.55436
rs114985936	6	35031887	0.860934	NS	4	0.60906
rs1111056	10	12426138	0.860936	NS	5	0.13454
rs2293576	11	47413435	0.86094	NS	1f	0.55436
rs619719	1	14580718	0.860967	NS	5	0.04578
rs11216575	11	117838973	0.860992	NS	1f	0.19549
rs56333342	10	60454209	0.861006	NS	2b	0.84289
rs1435093	17	75361505	0.861015	NS	1f	0.55436
rs2426003	20	47887972	0.861016	NS	1b	0.49233
rs4812895	20	45387206	0.861033	NS	6	0.61667
rs12208030	6	158969818	0.861076	NS	1f	0.55324
rs58820389	21	42454043	0.861084	NS	1b	0.96
rs7523878	1	246130414	0.861106	NS	7	0.51392
rs518587	6	23934217	0.861112	NS	7	0.18412
rs7930058	11	17045071	0.861127	NS	7	0.51392
rs1079145	6	166947236	0.861137	NS	1f	0.55324
rs36040165	7	50864446	0.861137	NS	5	0
rs7766190	6	111583863	0.861148	NS	7	0.51392
rs7647374	3	161257788	0.861151	NS	1f	0.66703
rs1799988	3	46370768	0.861151	NS	1f	0.55324
rs11043147	11	2212939	0.861153	NS	1f	0.55436
rs6936325	6	159011627	0.861161	NS	1b	0.99526
rs34474204	6	35342174	0.861172	NS	1f	0.55436
rs4554145	4	69485570	0.861176	NS	1f	0.55436
rs7003840	8	11408622	0.861202	NS	7	0.51392
rs2473569	6	40626121	0.861203	NS	7	0.51392
rs668898	6	126281065	0.861207	NS	7	0.18412
rs75087941	2	206657881	0.861212	NS	5	0.58955
rs12680075	8	128136278	0.861247	NS	5	0.58955
rs17553022	7	50415756	0.86125	NS	1f	0.55436
rs2853564	12	47884704	0.861284	NS	1f	0.55436
rs17156353	10	1463378	0.861285	NS	4	0.60906
rs7790846	7	50356363	0.8613	NS	1f	0.55436
rs12226353	11	114694308	0.861312	NS	7	0.18412
rs75551848	6	90179968	0.86132	NS	5	0.58955
rs1876614	3	7279602	0.861336	NS	1f	0.22271
rs2232903	22	29731378	0.861337	NS	1f	0.55436
rs6512265	19	18392025	0.861353	NS	1b	0.31571
rs17606773	19	54532593	0.861387	NS	1f	0.55436
rs9865258	3	171904927	0.861389	NS	1f	0.55436
rs747090	3	46097754	0.861394	NS	1f	0.55436
rs10829512	10	128880626	0.861398	NS	5	0.13454
rs28455072	16	75196554	0.861412	NS	1f	0.55436
rs12760697	1	192447070	0.861445	NS	7	0.18412
rs9960018	18	3793080	0.861469	NS	4	0.60906
rs4851309	2	100358928	0.861475	NS	1f	0.22271
rs857063	14	98046406	0.861485	NS	7	0.18412
rs2246213	1	116935662	0.86149	NS	5	0.40071
rs12672166	7	130430768	0.861499	NS	4	0.70497
rs13208357	6	93679742	0.861504	NS	4	0.60906
rs9283781	5	82772287	0.861506	NS	5	0.13454
rs79013867	7	28157824	0.861516	NS	5	0.58955
rs9976767	21	42416281	0.861538	NS	1f	0.55436
rs1452350	9	28190071	0.861558	NS	7	0.18412
rs11159484	14	81037209	0.861565	NS	7	0.51392
rs2440845	10	58212123	0.861571	NS	7	0.51392
rs9874474	3	49288745	0.861578	NS	7	0.51392
rs10472005	5	57435051	0.861604	NS	4	0.60906
rs12568722	1	182436682	0.861658	NS	4	0.60906
rs3087439	16	30494500	0.861665	NS	1f	0.55436
rs203423	13	31968566	0.861665	NS	1f	0.55436
rs7956739	12	9583683	0.86168	NS	1f	0.22271
rs10107154	8	128620770	0.861693	NS	3a	0.67778
rs1692812	8	11846014	0.861706	NS	1f	0.55436
rs17065076	13	43799373	0.86171	NS	1b	0.95833
rs16824421	2	198768258	0.861729	NS	5	0.13454
rs4521287	3	161094964	0.861733	NS	6	0.05194
rs2760743	17	2113785	0.861736	NS	1f	0.22271
rs76331352	13	43841503	0.861747	NS	1f	0.22271
rs79470224	1	113567163	0.861748	NS	7	0.51392
rs59606436	11	128447702	0.861759	NS	7	0.18412
rs76995318	13	43799715	0.861762	NS	6	0.28784
rs11063441	12	4983267	0.861792	NS	5	0.58955
rs6602217	10	6904301	0.861795	NS	5	0
rs10834401	11	24592443	0.861813	NS	4	0.70497
rs6993464	8	119532708	0.861828	NS	7	0.51392
rs7295307	12	57948992	0.861837	NS	1f	0.22271
rs2878578	12	3434160	0.86184	NS	2b	0.51348
rs10054380	5	110922954	0.861851	NS	7	0.51392
rs11742854	5	674026	0.861862	NS	1f	0.55436
rs13403276	2	218216574	0.861868	NS	1f	0.55436
rs10932774	2	218326846	0.861872	NS	1f	0.55436
rs61742464	1	155590847	0.861874	NS	4	0.60906
rs2124721	5	29671354	0.861899	NS	7	0.18412
rs12449773	17	40627217	0.8619	NS	1b	0.94075
rs4653707	1	226049848	0.861901	NS	1f	0.66419
rs41264969	1	155738027	0.86191	NS	1f	0.55436
rs10761469	10	60229835	0.861913	NS	1f	0.02
rs231784	2	203832259	0.861928	NS	7	0.18412
rs382784	5	114581226	0.861956	NS	4	0.60906
rs41263646	1	183597997	0.861963	NS	1f	0.55436
rs10003855	4	101054593	0.861982	NS	1f	0.22271
rs78854094	14	80742592	0.862082	NS	7	0.51392
rs2297902	1	201065943	0.862108	NS	5	0.64596
rs1263811	14	21525364	0.862119	NS	4	0.60906
rs34044253	2	184885303	0.86212	NS	1f	0.22271
rs118082394	11	76560801	0.862124	NS	5	0.13454
rs4942270	13	44056113	0.862152	NS	1f	0.55436
rs1995217	4	132442551	0.862153	NS	1f	0.55324
rs10128022	1	6995266	0.862165	NS	7	0.18412
rs927382	14	54798546	0.862165	NS	1f	0.55436
rs117728931	8	11512602	0.862172	NS	7	0.51392
rs12471930	2	170935919	0.862179	NS	1f	0.55324
rs10486486	7	26881002	0.862188	NS	1f	0.55436
rs6895353	5	80218856	0.86219	NS	1f	0.55436
rs8005444	14	92211184	0.862193	NS	2b	0.73193
rs10401558	19	55090668	0.862202	NS	1f	0.55436
rs62515404	8	56133222	0.862211	NS	5	0.13454
rs10911361	1	183579361	0.862214	NS	5	0.13454
rs72871616	2	162230305	0.862243	NS	5	0.20233
rs31250	5	96677737	0.862255	NS	1f	0.55436
rs2513517	11	76560217	0.862258	NS	2b	0.73193
rs10517034	4	24170265	0.86234	NS	4	0.60906
rs71650481	1	92076888	0.862364	NS	7	0.51392
rs112922002	20	63728712	0.862375	NS	2b	0.61749
rs9898438	17	72247822	0.862384	NS	7	0.18412
rs74890861	1	155196402	0.862389	NS	1b	0.65401
rs12796660	11	5822451	0.862393	NS	7	0.51392
rs11685659	2	192681272	0.862402	NS	7	0.51392
rs11029655	11	26629569	0.862404	NS	7	0.51392
rs11237733	11	79159640	0.862404	NS	2b	0.604
rs1354795	12	58024463	0.862424	NS	1f	0.25942
rs4806074	19	28220891	0.862424	NS	1f	0.22271
rs75102625	1	206758911	0.862439	NS	5	0.13454
rs3803842	17	15479474	0.86244	NS	2b	0.8153
rs7569435	2	168265635	0.862451	NS	1f	0.55324
rs13003489	2	102185042	0.862452	NS	1f	0.55324
rs7532161	1	67176540	0.862458	NS	6	0.72212
rs45571645	7	27095477	0.862476	NS	1f	0.55436
rs6971604	7	27320730	0.862478	NS	5	0.58955
rs11008070	10	30499571	0.862482	NS	6	0.32023
rs7328406	13	26683959	0.862485	NS	5	0.13454
rs9308855	2	102274335	0.862488	NS	1a	0.94233
rs72894912	2	184947104	0.862493	NS	7	0.51392
rs1547060	11	35215257	0.862503	NS	1f	0.66703
rs2682213	3	123831355	0.862534	NS	1f	0.55436
rs820084	6	35061014	0.862541	NS	1f	0.55436
rs12039336	1	7864540	0.862548	NS	2b	0.76026
rs62181565	2	181038607	0.862576	NS	6	0.28784
rs2528651	7	107962179	0.862595	NS	4	0.60906
rs80351027	14	88120362	0.862602	NS	1f	0.22271
rs164694	5	107625123	0.862658	NS	7	0.18412
rs7297961	12	6345131	0.86266	NS	4	0.60906
rs2071986	1	7745148	0.862661	NS	1b	0.77931
rs16920282	8	56052986	0.862671	NS	1f	0.55324
rs112243913	6	127727798	0.862686	NS	4	0.60906
rs3087251	3	46376851	0.86269	NS	7	0.51392
rs72704773	5	520635	0.862695	NS	1f	0.55436
rs115523291	5	672796	0.862738	NS	4	0.60906
rs6566445	18	69849583	0.862752	NS	6	0.29006
rs72894975	2	185020041	0.862763	NS	5	0.58955
rs3021094	1	206771607	0.862767	NS	4	0.60906
rs34201389	12	9733244	0.862767	NS	1f	0.55436
rs16940342	16	23633265	0.862785	NS	1f	0.55324
rs10994467	10	60663289	0.86279	NS	1f	0.55436
rs6806528	3	69203748	0.86282	NS	1f	0.66703
rs834695	3	42931746	0.862822	NS	5	0.13454
rs1421118	18	24362608	0.862825	NS	6	0.84138
rs10783868	12	58043824	0.862832	NS	7	0.51392
rs73596211	8	56190062	0.862841	NS	4	0.60906
rs2063808	2	192607864	0.862844	NS	6	0.42214
rs4823073	22	30116269	0.862865	NS	1f	0.08
rs700165	5	35954041	0.862879	NS	5	0.74944
rs16827035	2	230309423	0.862886	NS	1f	0.59604
rs901102109	3	33032585	0.862905	NS	NA	NA
rs13178811	5	27641499	0.862908	NS	7	0.18412
rs1476847	18	9834602	0.862915	NS	7	0.18412
rs2239034	12	2238528	0.862937	NS	5	0.13454
rs45488095	14	80792992	0.862944	NS	2b	0.73655
rs11618214	13	43810435	0.862946	NS	7	0.51392
rs17679024	18	64911115	0.862951	NS	7	0.18412
rs10200426	2	60804273	0.862955	NS	1f	0.0175
rs2667971	8	55994601	0.862959	NS	1b	0.9925
rs17120182	12	58009961	0.862962	NS	1f	0.19549
rs4692369	4	26090383	0.86301	NS	7	0.18412
rs11819963	11	515113	0.863022	NS	1d	0.765
rs78546375	2	206560447	0.863049	NS	NA	NA
rs4441425	2	181193763	0.86306	NS	1f	0.22271
rs2274905	1	160879577	0.863075	NS	1f	0.22271
rs57338882	12	9766512	0.863082	NS	7	0.18412
rs7407755	18	40432568	0.8631	NS	6	0.58283
rs79030941	3	58488529	0.863104	NS	1f	0.66703
rs11841828	13	58407029	0.863109	NS	7	0.18412
rs2760509	1	192592273	0.863114	NS	5	0.13454
rs12191715	6	90270738	0.863127	NS	7	0.18412
rs716540	3	55170106	0.863142	NS	2b	0.8368
rs11656109	17	34304402	0.863143	NS	1f	0.33533
rs1046587	14	24316854	0.863151	NS	1f	0.55436
rs113663440	6	158992267	0.863153	NS	1f	0.22271
rs7543680	1	22404776	0.863159	NS	4	0.60906
rs12745476	1	161352105	0.863161	NS	1f	0.02154
rs3129	15	78921873	0.863172	NS	1f	0.55436
rs10422812	19	54695227	0.863176	NS	5	0
rs12586279	14	98006520	0.863184	NS	6	0.5325
rs12323621	14	81034254	0.863194	NS	1f	0.55436
rs7304868	12	20637424	0.863209	NS	7	0.18412
rs1395514	12	58030839	0.86323	NS	1f	0.55436
rs1029409	11	2288668	0.863232	NS	1f	0.55436
rs17471088	7	26974821	0.863262	NS	7	0.51392
rs2242461	17	42709406	0.863263	NS	1f	0.22271
rs11043143	11	2212863	0.863274	NS	1b	0.776
rs55905775	20	1651275	0.863276	NS	1f	0.55436
rs71415095	14	97929715	0.863292	NS	1f	0.19549
rs12369647	12	6423866	0.863312	NS	4	0.60906
rs2119148	2	181286781	0.863324	NS	7	0.51392
rs75925257	1	155166366	0.86333	NS	1f	0.55436
rs9465925	6	20882313	0.863332	NS	1f	0.55436
rs4733839	8	128158350	0.86335	NS	2b	0.82852
rs62188206	2	162488054	0.86335	NS	1f	0.22271
rs73101517	12	40406465	0.863373	NS	7	0.51392
rs4522405	16	13997939	0.863377	NS	4	0.60906
rs1861494	12	68157629	0.863388	NS	1f	0.55436
rs17149736	8	9317216	0.863388	NS	4	0.60906
rs77721345	1	7687949	0.863399	NS	1f	0.55436
rs7539378	1	200889070	0.863407	NS	4	0.70497
rs12455102	18	45303994	0.863409	NS	7	0.18412
rs80009637	8	11367877	0.863413	NS	7	0.18412
rs10455840	6	158980866	0.863466	NS	1f	0.55324
rs10499006	6	95845606	0.863473	NS	7	0.51392
rs1990037	14	70847864	0.863482	NS	1f	0.55436
rs7764009	6	111623393	0.863486	NS	1f	0.55436
rs7590409	2	65234893	0.863493	NS	1f	0.55324
rs115047583	4	102016760	0.863499	NS	7	0.18412
rs17491536	12	40341862	0.863515	NS	1b	0.434
rs3800382	6	35241448	0.863533	NS	1f	0.55436
rs7906886	10	85946774	0.863546	NS	1f	0.55436
rs1802778	1	160333626	0.863553	NS	7	0.51392
rs271832	19	18237277	0.863561	NS	1f	0.22271
rs9354097	6	94197311	0.863564	NS	4	0.60906
rs62178779	2	181064417	0.863565	NS	7	0.51392
rs114325894	6	34593810	0.863582	NS	1f	0.55436
rs10944489	6	90554374	0.863591	NS	5	0.58955
rs13249916	8	11108620	0.863608	NS	1f	0.55436
rs74398168	10	58362201	0.863626	NS	1f	0.55436
rs34271980	11	128384919	0.863626	NS	7	0.18412
rs1545105	3	29183196	0.863633	NS	4	0.60906
rs16907398	12	9807230	0.863634	NS	7	0.18412
rs7559803	2	180986450	0.863673	NS	7	0.51392
rs117537927	16	50797349	0.863719	NS	7	0.51392
rs853983	6	126725008	0.86372	NS	1f	0.55436
rs17035403	2	68388131	0.86372	NS	4	0.60906
rs4466324	7	85646206	0.863735	NS	7	0.18412
rs1779985	1	246966643	0.863747	NS	1f	0.55436
rs62180243	2	181296577	0.863747	NS	7	0.51392
rs17816589	6	127635341	0.86379	NS	2b	0.86904
rs7548408	1	66080206	0.863805	NS	5	0.01316
rs9598823	13	64654722	0.863809	NS	7	0.18412
rs10213387	4	43583934	0.863864	NS	5	0.58955
rs17154428	7	26742177	0.86387	NS	7	0.51392
rs2084629	14	87851180	0.863889	NS	5	0.38825
rs17438763	2	185131531	0.86391	NS	6	0.30327
rs939049	11	15218054	0.863911	NS	6	0.69932
rs10128721	11	90433978	0.863916	NS	1b	0.96
rs7515174	1	161507159	0.86392	NS	1f	0.55436
rs11748365	5	159394521	0.863922	NS	4	0.60906
rs78795844	8	11154786	0.863946	NS	1f	0.22271
rs1919115	4	104229382	0.863946	NS	1f	0.55324
rs238491	4	102103278	0.863962	NS	5	0.13454
rs662819	6	126293345	0.863965	NS	7	0.18412
rs6017364	20	44560887	0.863967	NS	1b	0.86517
rs17296501	8	21992055	0.863968	NS	1f	0.55324
rs10510338	3	6524190	0.863973	NS	1f	0.55324
rs11820062	11	65662465	0.863976	NS	1f	0.55436
rs503595	6	159118546	0.863977	NS	2b	0.55835
rs10982083	9	114133316	0.863977	NS	1f	0.06787
rs71391316	16	28589854	0.863991	NS	1f	0.55436
rs435359	6	166984126	0.864011	NS	1f	0.22271
rs2474915	6	70873174	0.864017	NS	1f	0.66419
rs10127763	1	67186050	0.864025	NS	1f	0.22271
rs17120278	12	58088376	0.864035	NS	1f	0.22271
rs876187	14	98012227	0.864041	NS	5	0.13454
rs78554060	10	60439923	0.864041	NS	1f	0.55436
rs6676378	1	244939564	0.864051	NS	7	0.18412
rs12783377	10	2569000	0.864054	NS	7	0.51392
rs117354614	7	26626686	0.864054	NS	4	0.60906
rs2497318	10	92672243	0.864058	NS	1f	0.19549
rs17054195	6	126907680	0.864077	NS	4	0.60906
rs55658633	2	191017051	0.864077	NS	7	0.51392
rs1535814	6	35163088	0.864083	NS	1f	0.55436
rs16834378	1	192547053	0.86409	NS	4	0.60906
rs6548344	3	164358410	0.864101	NS	1f	0.55324
rs9883635	3	50441423	0.864108	NS	1f	0.55436
rs2295740	14	88136460	0.864164	NS	1f	0.22271
rs113998627	1	2607267	0.864178	NS	2b	1
rs4286243	2	181016014	0.864179	NS	7	0.18412
rs34324830	1	92622298	0.864192	NS	7	0.51392
rs7602997	2	181279468	0.864215	NS	7	0.51392
rs77389325	12	57973006	0.864223	NS	7	0.51392
rs6725837	2	181096117	0.864232	NS	7	0.51392
rs2377695	10	48929132	0.864235	NS	5	0.35991
rs116863388	12	2165966	0.864245	NS	NA	NA
rs7300605	12	115219964	0.864247	NS	5	0.13454
rs12194755	6	158997647	0.864259	NS	7	0.51392
rs10779614	1	214416571	0.864286	NS	1d	0.95405
rs2723989	7	37337792	0.864305	NS	1f	0.55436
rs13176318	5	82738867	0.864311	NS	5	0.13454
rs75696796	10	58370857	0.864314	NS	7	0.51392
rs60235938	19	18285584	0.864328	NS	1f	0.55324
rs2299010	5	132707048	0.864354	NS	1f	0.5907
rs1447608	3	160964231	0.86439	NS	1f	0.55436
rs236755	4	102137357	0.864397	NS	4	0.60906
rs11961168	6	127746101	0.864402	NS	7	0.51392
rs511800	6	137634652	0.864413	NS	1f	0.55324
rs436124	12	29763906	0.864426	NS	1f	0.22271
rs676725	18	9988565	0.864431	NS	1f	0.55436
rs12327808	19	51487987	0.864448	NS	1f	0.22271
rs590484	6	137573287	0.864451	NS	7	0.18412
rs1594542	17	34327298	0.864451	NS	1f	0.22271
rs301696	1	173539646	0.864462	NS	7	0.51392
rs9930506	16	53796553	0.864468	NS	6	0.17523
rs58646447	6	20732591	0.864478	NS	4	0.60906
rs1437465	2	65436959	0.864497	NS	1b	1
rs341296	5	112512838	0.864508	NS	5	0.06438
rs116816261	6	34640808	0.864513	NS	1f	0.74917
rs7528148	1	215901436	0.864513	NS	7	0.18412
rs117361030	12	2179577	0.864536	NS	4	0.60906
rs2712234	7	27086705	0.864561	NS	1f	0.55324
rs1511805	4	188536628	0.864562	NS	7	0.18412
rs11162498	1	75090972	0.864571	NS	7	0.18412
rs11084366	19	54698818	0.864571	NS	5	0.13454
rs9689286	6	90149879	0.864587	NS	4	0.70497
rs79583411	10	35030153	0.864593	NS	1f	0.23921
rs2473648	6	20748669	0.864601	NS	5	0.58955
rs16959670	13	87827693	0.864604	NS	4	0.60906
rs359652	7	128336541	0.864618	NS	1b	0.895
rs16867418	2	181357812	0.864644	NS	5	0.13454
rs55905933	14	88005635	0.86465	NS	1f	0.55436
rs115561952	5	159175323	0.864656	NS	2b	0.7614
rs1596760	13	43929541	0.864661	NS	6	0.197
rs4810987	20	49808481	0.864664	NS	1f	0.66951
rs9323978	14	98014896	0.864665	NS	4	0.60906
rs79250584	7	50465941	0.864666	NS	1f	0.55436
rs6664119	1	67190212	0.864668	NS	1f	0.55436
rs117256408	14	72569349	0.864671	NS	1f	0.22271
rs77974575	1	160911408	0.864677	NS	1a	0.905
rs10878180	12	40166939	0.864691	NS	7	0.51392
rs1940551	14	88137515	0.864693	NS	1f	0.55436
rs11145939	9	136413985	0.864698	NS	1f	0.55324
rs72651485	8	55930495	0.864701	NS	1f	0.55436
rs4544389	2	185356095	0.864719	NS	6	0.80877
rs11248868	16	1323592	0.864763	NS	1f	0.55436
rs6459829	7	158041622	0.864775	NS	5	0.13454
rs6531458	4	36532782	0.864777	NS	5	0.23589
rs72734959	1	192609913	0.864781	NS	1b	0.74917
rs4705869	5	132802437	0.864811	NS	1f	0.55436
rs56935114	6	20740140	0.864825	NS	5	0.58955
rs75416973	1	172840493	0.864828	NS	7	0.18412
rs2057150	6	110395519	0.864831	NS	1f	0.66703
rs190004552	10	35189199	0.864885	NS	5	0.7675
rs61071946	1	7841828	0.864891	NS	1f	0.12
rs2176290	10	62590220	0.864891	NS	5	0.13454
rs56195319	22	30251767	0.864897	NS	1f	0.55436
rs7225717	17	4704757	0.864948	NS	1f	0.55436
rs16980240	20	19241692	0.864959	NS	1b	1
rs979891	8	101445058	0.864971	NS	4	0.60906
rs1318553	13	75842824	0.864998	NS	6	0.2225
rs2235544	1	53909897	0.864999	NS	1f	0.55436
rs7938775	11	537031	0.865003	NS	4	0.60906
rs535725705	5	35827470	0.865018	NS	5	0.23589
rs7575327	2	185317265	0.865018	NS	5	0.00125
rs142221909	5	40577810	0.865024	NS	4	0.60906
rs35816582	12	107773246	0.865035	NS	7	0.51392
rs61841019	10	34916279	0.865044	NS	1d	0.93167
rs112796904	5	132443958	0.865052	NS	2b	0.7889
rs35427005	16	30504328	0.865063	NS	1f	0.55436
rs72922405	11	60981986	0.865063	NS	1f	0.22271
rs8046049	16	7270964	0.865082	NS	5	0.04957
rs13009506	2	233267060	0.865093	NS	1f	0.22271
rs59880549	8	56047969	0.865108	NS	1f	0.55436
rs7520667	1	67144956	0.865108	NS	1f	0.55436
rs7806174	7	26701084	0.865139	NS	1f	0.55436
rs3135507	11	116790772	0.865146	NS	4	0.60906
rs4733842	8	128162038	0.865153	NS	7	0.18412
rs7819665	8	128165523	0.865153	NS	6	0.20829
rs4311892	1	206738221	0.865158	NS	1f	0.55436
rs4472834	10	19156087	0.86518	NS	5	0.13454
rs3824268	8	73171528	0.865184	NS	1f	0.22271
rs2036297	3	46131411	0.865187	NS	7	0.51392
rs61530785	5	150881802	0.865195	NS	6	0.22795
rs10878170	12	40159091	0.865197	NS	1f	0.55436
rs12656538	5	150871818	0.865199	NS	7	0.51392
rs13034885	2	65206848	0.865205	NS	7	0.51392
rs35137015	2	206664783	0.865212	NS	1f	0.55324
rs116997197	6	158957194	0.865222	NS	1b	0.92754
rs35202895	1	197956370	0.865224	NS	5	0.13454
rs116585342	2	43518550	0.865234	NS	4	0.60906
rs16884021	6	20634384	0.865235	NS	7	0.18412
rs1108974	1	19922216	0.865261	NS	4	0.60906
rs2723990	7	37338632	0.865276	NS	1f	0.22271
rs11172406	12	57972823	0.865279	NS	6	0.275
rs1023095	8	131010711	0.865286	NS	5	0.13454
rs1480361	3	51236342	0.865333	NS	7	0.51392
rs75240922	1	155266454	0.865342	NS	1f	0.62083
rs57549598	3	188359427	0.865345	NS	4	0.60906
rs55886082	8	128161515	0.865347	NS	4	0.60906
rs7940340	11	76623773	0.865358	NS	4	0.60906
rs61988274	14	35288586	0.865378	NS	5	0.58955
rs11172170	12	57342355	0.865383	NS	1f	0.55436
rs1805087	1	236885200	0.86539	NS	1f	0.55324
rs67432574	2	185353812	0.865398	NS	1f	0.55324
rs12804192	11	71432967	0.86542	NS	1b	0.92767
rs3859540	19	55170678	0.865425	NS	1f	0.07
rs55904328	11	76556433	0.865441	NS	7	0.51392
rs11160384	14	97121074	0.865447	NS	4	0.60906
rs35914913	3	161108773	0.865448	NS	1f	0.55436
rs117809900	14	80754357	0.865508	NS	1f	0.22271
rs2109050	17	70720897	0.865513	NS	5	0.405
rs729023	10	102582130	0.865514	NS	1f	0.55436
rs4981278	14	35238733	0.86552	NS	7	0.51392
rs9894206	17	75364073	0.865531	NS	1f	0.55436
rs77800253	5	538824	0.865542	NS	1f	0.66703
rs12913177	15	59066273	0.865579	NS	7	0.51392
rs12701076	7	31316539	0.865589	NS	7	0.18412
rs13396519	2	10900020	0.865614	NS	1f	0.72917
rs1563379	2	196246362	0.865617	NS	1f	0.22271
rs2200086	12	40045798	0.865646	NS	1f	0.55436
rs12884100	14	88062947	0.865664	NS	1f	0.55324
rs1177287	2	61125028	0.865671	NS	1f	0.22271
rs78324357	2	43642839	0.865685	NS	1f	0.22271
rs12427353	12	120989098	0.865685	NS	1f	0.55436
rs2501787	1	17304232	0.86569	NS	1b	0.8575
rs10463070	5	159393814	0.865692	NS	4	0.60906
rs79625944	9	120681965	0.865703	NS	7	0.51392
rs2176694	2	221628709	0.865704	NS	7	0.18412
rs870815	6	130152077	0.865724	NS	1f	0.12417
rs16860791	1	183315395	0.865733	NS	NA	NA
rs10994426	10	60602406	0.865733	NS	6	0.61714
rs75257023	14	87853704	0.865737	NS	7	0.18412
rs55816744	22	30262093	0.865738	NS	1f	0.55436
rs7844260	8	92829507	0.865739	NS	7	0.51392
rs12718991	7	50917570	0.865747	NS	5	0.13454
rs185478092	17	42214635	0.865761	NS	7	0.18412
rs2241809	2	100397901	0.865762	NS	1b	0.69
rs12697408	5	40348471	0.865792	NS	1f	0.55436
rs76874364	15	78939181	0.865805	NS	NA	NA
rs12991172	2	100325209	0.865805	NS	7	0.51392
rs4556864	18	34372918	0.865819	NS	2b	0.61652
rs733905	7	38340845	0.865843	NS	1f	0.66703
rs12824491	12	9781795	0.865852	NS	1f	0.22271
rs7568931	2	62260906	0.865861	NS	7	0.18412
rs4144361	14	88066890	0.865868	NS	1f	0.05
rs17599423	4	46973099	0.865878	NS	5	0.13454
rs1331453	9	86633839	0.865878	NS	4	0.60906
rs2228224	12	57471538	0.86588	NS	1b	1
rs536888	11	114481726	0.865881	NS	1f	0.19549
rs17456058	2	181281294	0.865896	NS	1f	0.66703
rs12931063	16	6809809	0.865915	NS	7	0.18412
rs10099720	8	78497200	0.86592	NS	1f	0.08223
rs13100032	3	62378700	0.86593	NS	4	0.60906
rs17121177	1	60879337	0.865932	NS	7	0.18412
rs76397566	14	80625202	0.865947	NS	7	0.18412
rs9533676	13	43887482	0.865956	NS	7	0.51392
rs72790109	5	151038660	0.86602	NS	1f	0.55436
rs1980572	20	56917704	0.866037	NS	4	0.60906
rs17110999	10	95588103	0.86605	NS	1f	0.55436
rs41311871	9	120990975	0.866073	NS	1f	0.22271
rs112922975	10	60532795	0.866078	NS	5	0.23589
rs12143306	1	242858884	0.866081	NS	6	0
rs2240092	7	51031881	0.866091	NS	5	0.055
rs11664185	18	57842816	0.866097	NS	1f	0.22271
rs10947533	6	34974480	0.86611	NS	1f	0.55324
rs7970516	12	58027125	0.866142	NS	1f	0.55436
rs151476	4	102154173	0.866152	NS	7	0.18412
rs10897896	11	81880202	0.866205	NS	6	0.00167
rs79801983	10	62626000	0.866209	NS	4	0.60906
rs12256788	10	48903908	0.86621	NS	5	0.13454
rs6734702	2	181174074	0.86621	NS	6	0.22
rs1395513	12	57992342	0.866223	NS	1f	0.22271
rs6584303	10	99656890	0.866228	NS	1f	0.55436
rs10146004	14	82476044	0.866258	NS	7	0.18412
rs116884408	12	9664465	0.866262	NS	5	0.13454
rs3213916	14	87949673	0.866271	NS	7	0.51392
rs4521526	5	160518029	0.866276	NS	1f	0.22271
rs12215737	6	158949929	0.866302	NS	1f	0.22271
rs17065084	13	43802798	0.866355	NS	1f	0.55436
rs1269195	6	126710405	0.866372	NS	1f	0.22271
rs114382761	1	155991312	0.866382	NS	NA	NA
rs11894399	2	60834708	0.866386	NS	1b	0.37667
rs10193976	2	203661512	0.866405	NS	1f	0.55436
rs35581802	16	50676735	0.866414	NS	4	0.60906
rs231815	2	203805812	0.866425	NS	2b	0.64083
rs12511773	4	169309268	0.866427	NS	1f	0.55436
rs13090784	3	28008282	0.866451	NS	4	0.60906
rs1981832	19	54382701	0.866461	NS	6	0.22547
rs17592939	2	68326957	0.866473	NS	5	0.64575
rs28732974	18	45324022	0.866475	NS	1f	0.75983
rs61595437	1	7841826	0.86648	NS	1f	0.37526
rs4851004	2	102393077	0.866512	NS	1f	0.55436
rs432454	19	43894679	0.866526	NS	6	0.1625
rs115021983	2	198637279	0.866542	NS	5	0.23589
rs291105	1	206906696	0.866544	NS	1f	0.55324
rs34223023	1	67299618	0.866547	NS	1f	0.22271
rs10133203	14	51888669	0.866547	NS	1f	0.02154
rs571715	10	6514592	0.866573	NS	5	0.13454
rs12199412	6	158975298	0.866621	NS	7	0.51392
rs164503	5	142036912	0.866624	NS	5	0.13454
rs114422306	4	102035327	0.866626	NS	5	0.13454
rs11204047	8	19487369	0.866636	NS	1f	0.55436
rs72980836	6	126881219	0.866642	NS	1f	0.55436
rs117972309	8	78809526	0.866652	NS	7	0.51392
rs3800406	6	35165297	0.866652	NS	1b	0.97963
rs13166440	5	123626089	0.866677	NS	1f	0.55324
rs10999537	10	70777093	0.866702	NS	1f	0.22271
rs117579421	6	158971472	0.86674	NS	1f	0.82
rs17650792	3	49352817	0.866749	NS	1f	0.55436
rs61692996	3	119561521	0.86675	NS	1f	0.55436
rs117053648	6	158990361	0.866756	NS	1f	0.22271
rs6729973	2	82005283	0.866766	NS	5	0.13454
rs11241891	5	126432328	0.866772	NS	1f	0.22271
rs930296	17	75408087	0.866813	NS	1b	0.14
rs17476000	2	65409567	0.86683	NS	1f	0.55436
rs822516	1	155872777	0.866848	NS	1f	0.66703
rs41297674	1	161523958	0.866851	NS	1f	0.55436
rs9491653	6	126622484	0.866865	NS	7	0.51392
rs6043726	20	1681345	0.86687	NS	5	0.13454
rs34084527	17	40626446	0.866887	NS	1b	0.99
rs919098	11	4435291	0.866898	NS	5	0.58955
rs2461056	8	79761385	0.866914	NS	1f	0.55436
rs74380844	6	158991334	0.866943	NS	1b	0.68
rs7411976	1	154409967	0.866972	NS	4	0.70497
rs28504983	12	57427704	0.866973	NS	1b	0.988
rs6044409	20	16831442	0.866991	NS	7	0.18412
rs1106209	1	113508833	0.866993	NS	2c	0.98
rs1330308	9	4305129	0.866995	NS	1f	0.55436
rs77193820	17	42618147	0.866998	NS	1f	0.55436
rs17017001	1	206846185	0.867009	NS	1f	0.55436
rs9451779	6	91746738	0.867029	NS	5	0.13454
rs12299224	12	75742189	0.867036	NS	4	0.60906
rs2888967	12	108263378	0.867072	NS	1f	0.55436
rs8013335	14	98017697	0.867088	NS	5	0.13454
rs10091544	8	103919381	0.867092	NS	1f	0.22271
rs4971079	1	155157915	0.867112	NS	1f	0.55436
rs9807365	18	2017146	0.86712	NS	7	0.18412
rs7164711	15	59999495	0.867165	NS	4	0.60906
rs17806253	16	23657969	0.867178	NS	6	0.28784
rs10821704	10	60228902	0.867189	NS	7	0.51392
rs2885868	3	58298965	0.867193	NS	1f	0.55436
rs16879773	8	32693786	0.867212	NS	5	0.13454
rs9651753	11	71568046	0.86722	NS	1f	0.55436
rs73113636	20	49978960	0.867221	NS	5	0.58955
rs35940194	21	42414981	0.867225	NS	4	0.60906
rs2268453	14	80975654	0.867257	NS	4	0.60906
rs7951023	11	654511	0.867285	NS	1f	0.55436
rs10178603	2	233297964	0.867312	NS	1f	0.55436
rs60339402	16	31372201	0.867343	NS	1f	0.55436
rs7031231	9	13953452	0.86735	NS	7	0.51392
rs114151005	1	173251810	0.867373	NS	7	0.51392
rs61333739	6	35358507	0.86738	NS	1f	0.19549
rs79625290	1	192584157	0.867396	NS	5	0.58955
rs12811821	12	62357461	0.867406	NS	7	0.18412
rs17234494	11	96063147	0.867427	NS	3a	0.68464
rs13030675	2	102475159	0.867429	NS	7	0.51392
rs10192702	2	233298104	0.867443	NS	1f	0.82
rs78462419	14	80761805	0.867465	NS	7	0.51392
rs13002292	2	206582826	0.86748	NS	7	0.51392
rs6433879	2	180990735	0.867506	NS	1f	0.55436
rs11569348	20	46130634	0.867521	NS	1b	0.37667
rs116424115	3	46299739	0.867521	NS	1f	0.55436
rs10137628	14	35242188	0.867545	NS	1f	0.22271
rs10496882	2	141488378	0.867545	NS	7	0.18412
rs2409726	8	11185629	0.867573	NS	1f	0.22271
rs3917279	2	102163911	0.867597	NS	1f	0.70294
rs1005678	3	50172856	0.867598	NS	1f	0.55436
rs16966018	17	40631901	0.867603	NS	7	0.51392
rs12115174	8	42243034	0.867603	NS	1f	0.55436
rs9971258	10	6493102	0.867606	NS	5	0.13454
rs11024021	11	16713944	0.86761	NS	1f	0.55436
rs17030	19	6677978	0.867619	NS	1f	0.55436
rs193763	16	11217210	0.867633	NS	1f	0.55324
rs17762289	6	158994307	0.867637	NS	7	0.51392
rs3019558	11	61016803	0.867647	NS	1f	0.22271
rs13113064	4	132129102	0.867652	NS	7	0.51392
rs55818512	10	79281195	0.867658	NS	2b	0.34995
rs10277081	7	50997275	0.867674	NS	6	0.01156
rs210832	17	34450873	0.867691	NS	7	0.18412
rs6965674	7	107887657	0.8677	NS	6	0.11848
rs10101914	8	55974128	0.867712	NS	4	0.60906
rs7761240	6	163591020	0.867741	NS	4	0.60906
rs78279284	17	40564720	0.867749	NS	4	0.60906
rs6921447	6	111127701	0.867754	NS	1f	0.55436
rs77916175	5	159340953	0.867767	NS	2b	0.82852
rs74622325	6	158966353	0.867783	NS	7	0.51392
rs185341798	8	56109351	0.867788	NS	3a	0.97433
rs1205322	19	54333166	0.867795	NS	7	0.18412
rs6547685	2	86398405	0.8678	NS	1f	0.55436
rs17851770	6	52492273	0.8678	NS	1f	0.55436
rs1940533	14	88145708	0.867808	NS	1f	0.55436
rs76067976	5	159164238	0.867828	NS	5	0.40233
rs2300438	2	48979928	0.867862	NS	1f	0.55436
rs13149123	4	84018251	0.867892	NS	6	0.61
rs80317617	11	27340710	0.867893	NS	1f	0.12417
rs75646965	3	48880937	0.867903	NS	1f	0.55436
rs4799543	18	40427512	0.867935	NS	7	0.18412
rs9356747	6	20724776	0.86794	NS	4	0.60906
rs750658	14	68823184	0.867974	NS	4	0.60906
rs10225158	7	77472215	0.867979	NS	1f	0.55324
rs8047117	16	75193596	0.867993	NS	1f	0.1275
rs6664438	1	160351569	0.867995	NS	1f	0.55436
rs7864740	9	90901279	0.868007	NS	1f	0.55781
rs35195629	12	58010902	0.868034	NS	6	0.61
rs7411365	1	152807663	0.868048	NS	1f	0.55436
rs78079723	5	103139283	0.86805	NS	1f	0.55436
rs72760279	9	121262642	0.86805	NS	1f	0.55436
rs10784407	12	40158898	0.868055	NS	1f	0.55436
rs7110840	11	125088430	0.868058	NS	1f	0.22271
rs17409514	2	37241694	0.86806	NS	7	0.51392
rs11774572	8	11589291	0.868092	NS	1f	0.55436
rs78424313	1	197774144	0.868095	NS	1d	0.387
rs4848384	2	115212322	0.86812	NS	7	0.18412
rs2788056	1	183431755	0.868123	NS	1f	0.08
rs7765736	6	122259957	0.868138	NS	1f	0.22271
rs950337	1	152784298	0.868141	NS	1f	0.22271
rs608517	17	40579979	0.868181	NS	1f	0.26567
rs116898882	22	29647713	0.868182	NS	5	0.13454
rs1870043	14	97938712	0.868232	NS	7	0.18412
rs4832163	2	85313960	0.868232	NS	1f	0.55436
rs7612287	3	32948609	0.868243	NS	1f	0.058
rs62149417	2	60856428	0.868246	NS	1f	0.55436
rs6478488	9	120912855	0.868256	NS	1f	0.55436
rs7606651	2	101833723	0.868266	NS	1f	0.66917
rs653215	20	13307724	0.868266	NS	4	0.74401
rs10077453	5	115244955	0.868271	NS	7	0.51392
rs12165234	2	180947230	0.868281	NS	1f	0.22271
rs13357984	5	137060719	0.868289	NS	5	0.13454
rs1507262	1	86128618	0.868296	NS	7	0.51392
rs72906615	18	45296826	0.868301	NS	6	0.56
rs587494	6	126291880	0.868305	NS	6	0
rs9394259	6	34931847	0.868313	NS	1f	0.55436
rs3764310	16	72014433	0.86832	NS	1f	0.55436
rs617175	6	137588928	0.868323	NS	2a	1
rs2590483	14	80695877	0.868334	NS	1f	0.66703
rs10988801	9	99397100	0.868361	NS	7	0.18412
rs35458454	14	100830325	0.86837	NS	1b	0.49233
rs6110775	20	1648901	0.868391	NS	1f	0.22271
rs41283576	20	49830409	0.86841	NS	1f	0.55436
rs4730280	7	107909501	0.86841	NS	1f	0.55436
rs883740	3	46497025	0.868412	NS	1f	0.66703
rs10508630	10	20588932	0.868439	NS	7	0.18412
rs273496	19	18131047	0.868443	NS	1f	0.55436
rs55961529	12	2213979	0.868443	NS	1f	0.55436
rs55972526	14	97954443	0.868456	NS	7	0.51392
rs16967121	15	38630806	0.868459	NS	1f	0.55436
rs117009032	15	67176321	0.868462	NS	1f	0.55436
rs1203233	6	152393471	0.868463	NS	7	0.51392
rs10930966	2	181283710	0.868476	NS	7	0.51392
rs72825201	17	39479397	0.868487	NS	1f	0.55436
rs116425213	2	101679769	0.8685	NS	2a	1
rs11175964	12	40309185	0.868514	NS	1f	0.22271
rs203590	14	27322944	0.868528	NS	7	0.18412
rs1442551	10	60564733	0.868529	NS	1f	0.22271
rs7538209	1	173409208	0.868534	NS	1b	0.57517
rs6536176	4	156430905	0.868542	NS	7	0.18412
rs6906500	6	34724808	0.868545	NS	1f	0.55436
rs72820501	10	60274734	0.868558	NS	6	0.39351
rs891941	5	150364413	0.868561	NS	1f	0.66703
rs4319370	1	197958151	0.868576	NS	7	0.18412
rs11130636	3	58394371	0.868593	NS	1f	0.22271
rs1347529	8	57803208	0.868606	NS	1f	0.55436
rs306784	9	121310374	0.868617	NS	1f	0.55436
rs12881373	14	87924989	0.868627	NS	7	0.51392
rs12229914	12	76124751	0.868643	NS	4	0.60906
rs12721536	3	50252203	0.86865	NS	7	0.51392
rs6516887	21	29029703	0.868658	NS	1f	0.66703
rs73298331	20	44608014	0.868663	NS	1f	0.66703
rs7789752	7	18925999	0.868698	NS	6	0.02967
rs4733604	8	128285272	0.868711	NS	5	0.58955
rs26504	5	96743323	0.868712	NS	1f	0.55436
rs2175525	3	184169157	0.868748	NS	1f	0.55436
rs79254567	14	80853551	0.868753	NS	6	0.72212
rs6498176	16	11234280	0.868774	NS	4	0.60906
rs12956388	18	10419478	0.86879	NS	4	0.60906
rs17553002	7	50409800	0.868795	NS	1f	0.55436
rs6939620	6	439183	0.868796	NS	7	0.18412
rs4760148	12	57462993	0.868812	NS	1b	0.925
rs79224912	4	26044634	0.86882	NS	5	0.13454
rs7355641	2	61618413	0.868823	NS	2b	0.8153
rs231038	16	64717705	0.868832	NS	5	0.13454
rs10057988	5	150892500	0.868836	NS	7	0.51392
rs28600773	19	54998314	0.868842	NS	1f	0.22271
rs10906922	10	6587263	0.868852	NS	1f	0.12
rs9894471	17	34329973	0.868854	NS	1f	0.42333
rs773107	12	55975722	0.868857	NS	1f	0.55436
rs77143928	2	61585626	0.868861	NS	1f	0.55436
rs13376235	1	155852738	0.868884	NS	1f	0.19549
rs62151692	2	102266891	0.868886	NS	1f	0.66703
rs6908364	6	167113808	0.868895	NS	1f	0.55436
rs78175593	4	122081810	0.868917	NS	5	0.13454
rs10866014	3	58242712	0.868921	NS	1f	0.55436
rs117383444	8	128283211	0.868926	NS	2a	0.97667
rs16845661	1	173307059	0.868929	NS	7	0.51392
rs76243753	6	158955970	0.868937	NS	7	0.51392
rs10774708	12	109455351	0.868953	NS	1f	0.22271
rs3801847	7	26781510	0.868953	NS	1b	0.94
rs2701129	12	52035693	0.868959	NS	7	0.51392
rs6494234	15	60938599	0.868973	NS	7	0.18412
rs2223112	8	56127184	0.869006	NS	7	0.51392
rs17283148	18	75439341	0.869016	NS	1f	0.55436
rs3138037	17	34320725	0.869041	NS	1f	0.55436
rs41309094	2	230212553	0.869045	NS	5	0.13454
rs803456	6	150924852	0.869056	NS	4	0.60906
rs2128277	12	39990936	0.869063	NS	1f	0.55436
rs7199756	16	23576555	0.86907	NS	1f	0.55436
rs16938580	8	73174415	0.869097	NS	1f	0.55436
rs62180228	2	181286283	0.869099	NS	7	0.51392
rs73055598	3	28005288	0.869109	NS	7	0.18412
rs35355724	1	197956286	0.869121	NS	4	0.60906
rs7795313	7	26736007	0.869127	NS	1f	0.55436
rs7111341	11	2191936	0.869129	NS	1b	0.98
rs75009237	6	126924410	0.869131	NS	7	0.18412
rs10433607	3	46131216	0.869137	NS	1f	0.55436
rs117194066	14	88175308	0.869141	NS	7	0.51392
rs61978725	14	81035378	0.869152	NS	1f	0.19549
rs392723	5	97069275	0.869153	NS	7	0.51392
rs62149416	2	60856371	0.869158	NS	1f	0.66703
rs10799838	1	19809329	0.869174	NS	1f	0.55436
rs9398071	6	106180035	0.869189	NS	5	0.13454
rs10121157	9	13864204	0.869195	NS	1f	0.05
rs442155	4	73985515	0.869198	NS	1d	0.09
rs9317615	13	66804020	0.869229	NS	1f	0.66703
rs6032198	20	45447208	0.869231	NS	7	0.18412
rs428686	21	39073568	0.869241	NS	1f	0.22271
rs17617356	2	184617428	0.869245	NS	1f	0.55324
rs1438105	20	1678861	0.869249	NS	7	0.18412
rs11586238	1	116720516	0.869262	NS	1f	0.55436
rs73407554	11	2202945	0.869276	NS	1f	0.55436
rs79183128	6	159031812	0.869278	NS	1f	0.55436
rs8105105	19	51627084	0.869282	NS	1f	0.55436
rs4981257	14	34973966	0.869282	NS	1f	0.55324
rs4781016	16	10902542	0.869295	NS	4	0.60906
rs12094228	1	183578737	0.869309	NS	4	0.60906
rs35789224	14	80971767	0.869311	NS	4	0.60906
rs10917557	1	19846770	0.869351	NS	1f	0.55436
rs2953258	18	51950685	0.869359	NS	5	0.58955
rs10207939	2	61026280	0.869369	NS	1f	0.22271
rs2706682	17	67558173	0.869393	NS	4	0.70497
rs1340977	1	161707114	0.869412	NS	1f	0.70823
rs75524004	2	184704791	0.869421	NS	5	0.13454
rs731978	4	15192889	0.869426	NS	5	0.13454
rs10142867	14	87925421	0.869428	NS	7	0.51392
rs1547296	6	137640996	0.869432	NS	1f	0.22271
rs45484795	6	159000008	0.869445	NS	1f	0.70823
rs4465402	12	58045336	0.869454	NS	1f	0.55436
rs7040756	9	34929670	0.869469	NS	1f	0.55436
rs72653994	8	56129216	0.869474	NS	7	0.18412
rs77118130	6	158961039	0.86949	NS	6	0.30327
rs4887808	16	75198486	0.86951	NS	1b	0.97052
rs2096147	1	173333167	0.86952	NS	1f	0.19549
rs17655898	4	48466960	0.869524	NS	1f	0.22271
rs73983036	2	206478755	0.869539	NS	5	0.58955
rs7558094	2	85379188	0.869542	NS	1f	0.19549
rs12474312	2	60817902	0.869545	NS	1f	0.22271
rs77644269	4	101825193	0.869562	NS	5	0.96108
rs78767192	1	8138045	0.869562	NS	4	0.60906
rs79950304	6	158981746	0.869587	NS	6	0.26469
rs1517325	2	168244140	0.869623	NS	1b	0.74917
rs1859596	7	79480326	0.869649	NS	1f	0.22271
rs11532670	7	37331994	0.869665	NS	5	0
rs7444028	5	174897515	0.869675	NS	5	0.13454
rs11052234	12	9658318	0.869684	NS	1f	0.72333
rs9784206	21	42403271	0.8697	NS	1d	0.705
rs62541830	9	4283856	0.869702	NS	5	0.13454
rs12068756	1	233807282	0.869742	NS	6	0.35072
rs7579420	2	3912545	0.869768	NS	5	0.13454
rs1004526	19	58077482	0.869773	NS	1f	0.08
rs12134193	1	8116566	0.86978	NS	1f	0.55436
rs34504532	12	58010843	0.869798	NS	6	0.12515
rs8072865	17	34330618	0.869807	NS	6	0.28784
rs16867403	2	181308698	0.869814	NS	4	0.60906
rs10038769	5	40720026	0.869843	NS	1f	0.55436
rs1550265	20	1680153	0.869843	NS	7	0.18412
rs10774394	12	6129427	0.869846	NS	1f	0.71917
rs12196857	6	158981132	0.869877	NS	7	0.51392
rs9903394	17	72095292	0.869884	NS	5	0.13454
rs17459806	5	114526967	0.869894	NS	5	0.00125
rs62581704	9	120836345	0.869924	NS	7	0.51392
rs111624763	6	158978481	0.869928	NS	7	0.51392
rs4368165	16	20179313	0.869933	NS	5	0.13454
rs6041385	20	12483679	0.869934	NS	5	0.13454
rs7605152	2	104997477	0.869954	NS	7	0.51392
rs10878434	12	40364489	0.869985	NS	1f	0.55436
rs74745106	14	88002166	0.869987	NS	7	0.51392
rs7704457	5	132409098	0.869997	NS	1f	0.55436
rs7904224	10	5986528	0.869998	NS	1f	0.55436
rs6717169	2	141423262	0.87	NS	4	0.60906
rs7724254	5	173997461	0.870006	NS	1f	0.55436
rs13004216	2	100328940	0.870016	NS	7	0.51392
rs13282752	8	9932183	0.87003	NS	1f	0.55436
rs62090547	18	69844002	0.870034	NS	7	0.18412
rs16867391	2	181264290	0.870043	NS	2b	0.8288
rs2667993	8	56041809	0.870055	NS	1f	0.55436
rs2036660	18	75126063	0.870071	NS	4	0.60906
rs11735333	4	46991545	0.870071	NS	1f	0.22271
rs78244371	2	230243476	0.870081	NS	5	1
rs4401377	3	20604994	0.870087	NS	5	0.04578
rs6744130	2	181048088	0.870092	NS	1f	0.55436
rs6571713	14	35360503	0.870119	NS	1f	0.55436
rs114644524	5	103271602	0.870132	NS	5	0.23589
rs7174015	15	50424871	0.870144	NS	1f	0.55436
rs117387969	12	57337511	0.870145	NS	5	0.58955
rs12129555	1	206927919	0.870151	NS	1f	0.55436
rs6981724	8	11204442	0.870166	NS	1f	0.55436
rs77710453	6	158970898	0.870167	NS	1b	0.9275
rs62252530	3	33011992	0.87018	NS	1f	0.55436
rs17161329	7	87140790	0.870184	NS	1f	0.55436
rs10250561	7	80492031	0.87022	NS	7	0.18412
rs11043140	11	2212721	0.870231	NS	1b	0.86806
rs3213313	19	43562850	0.870238	NS	1f	0.66703
rs6742182	2	184670894	0.870241	NS	1f	0.05
rs11209045	1	67305116	0.870281	NS	7	0.51392
rs4938515	11	118607689	0.870282	NS	1a	0.99
rs17793056	3	39267724	0.870288	NS	1f	0.55436
rs566296	11	114437585	0.870303	NS	7	0.51392
rs2719232	8	55973625	0.870303	NS	1f	0.55436
rs116077725	1	160767540	0.870336	NS	4	0.60906
rs12624984	20	1676087	0.870342	NS	4	0.60906
rs7794178	7	71273589	0.870349	NS	5	0
rs7446037	5	103203250	0.870358	NS	7	0.51392
rs4528629	17	73772739	0.870393	NS	4	0.60906
rs4146429	10	102641875	0.870395	NS	1f	0.55436
rs8021151	14	54798853	0.870403	NS	1f	0.55436
rs7826401	8	128163765	0.870409	NS	2b	0.75948
rs56297037	1	242746722	0.87041	NS	7	0.18412
rs11644063	16	75197401	0.870413	NS	1f	0.66703
rs16846743	2	162464504	0.87043	NS	1f	0.23917
rs76305611	7	51020583	0.870436	NS	5	0.13454
rs2211656	10	60496835	0.870437	NS	5	0
rs144592538	16	11161944	0.870444	NS	4	0.70497
rs58743273	21	42450694	0.870445	NS	2b	0.41199
rs3755224	2	206537710	0.870458	NS	7	0.18412
rs2961669	5	178189668	0.870465	NS	2a	0.77535
rs4662413	2	145041389	0.870488	NS	5	0.13454
rs74476620	10	6414134	0.870492	NS	4	0.70497
rs2410561	8	18409264	0.870496	NS	4	0.60906
rs11717337	3	137762668	0.870505	NS	4	0.60906
rs79992035	1	192536565	0.870515	NS	4	0.60906
rs2361394	5	35800445	0.87052	NS	6	0.17523
rs7954914	12	58030416	0.870534	NS	1f	0.22271
rs10142959	14	81095299	0.870537	NS	7	0.51392
rs12208256	6	158970168	0.87054	NS	7	0.51392
rs75272982	4	26050946	0.870552	NS	4	0.60906
rs7807193	7	37895071	0.870572	NS	1f	0.60183
rs10085721	7	26780298	0.870581	NS	1f	0.55436
rs7585252	2	133782757	0.870597	NS	6	0.44483
rs16966471	15	38227382	0.870605	NS	4	0.60906
rs4768992	13	29006632	0.870619	NS	2a	0.88
rs79143399	6	158975593	0.87062	NS	1f	0.55324
rs11662258	18	57844153	0.870622	NS	1f	0.55436
rs3847916	12	16185579	0.870622	NS	7	0.51392
rs6925	3	58294362	0.87064	NS	1f	0.66703
rs7278751	21	15349337	0.870658	NS	5	0.13454
rs17103098	14	35206358	0.87066	NS	1f	0.22271
rs957894	3	68363298	0.870662	NS	6	0.51723
rs56363411	4	122250504	0.870662	NS	7	0.51392
rs1812389	1	97534131	0.870693	NS	5	0.975
rs4890118	17	40637988	0.870698	NS	1f	0.22271
rs1412762	9	80902563	0.870699	NS	5	0.23589
rs2239036	12	2239975	0.870708	NS	7	0.18412
rs4904421	14	88072341	0.870713	NS	1f	0.22271
rs4712537	6	20727339	0.870714	NS	5	0.13454
rs45579336	14	100832453	0.870729	NS	2b	0.93104
rs61978053	14	97941217	0.870743	NS	5	0.23589
rs60481141	2	181367996	0.870749	NS	5	0.6
rs10455841	6	158980975	0.870757	NS	7	0.51392
rs6681429	1	92961849	0.870763	NS	1f	0.55436
rs17098104	10	81582421	0.870764	NS	5	0.58955
rs76948562	6	158995216	0.870802	NS	1f	0.55324
rs10848635	12	2207029	0.870807	NS	1f	0.22271
rs12694884	2	231010571	0.870809	NS	1b	0.98331
rs78273562	6	158961431	0.870821	NS	1f	0.22271
rs571116	6	147430250	0.87083	NS	5	0.58955
rs6496695	15	90585454	0.870837	NS	1f	0.37886
rs1003342	22	30174033	0.870842	NS	1f	0.22271
rs160125	5	5956211	0.870876	NS	5	0.07931
rs2719264	8	56030466	0.870877	NS	6	0.24039
rs116508419	3	46473588	0.87088	NS	1f	0.07
rs6732138	2	102393202	0.870894	NS	4	0.60906
rs1326286	1	198598700	0.870902	NS	1b	0.99542
rs72896946	2	185118294	0.870909	NS	1f	0.22271
rs11569538	19	6685712	0.870922	NS	1f	0.55436
rs2017594	12	122146661	0.870936	NS	1f	0.6165
rs3862469	16	11100223	0.870953	NS	1b	0.9275
rs1203630	1	13741356	0.870991	NS	4	0.60906
rs74604441	8	11420883	0.870991	NS	1f	0.22271
rs77774732	6	158991230	0.870992	NS	1f	0.55436
rs1177214	2	60852305	0.871019	NS	7	0.51392
rs4972554	2	173356289	0.871023	NS	1f	0.55436
rs2250889	20	46013767	0.871023	NS	1f	0.55436
rs79438936	6	158961609	0.871025	NS	1d	0.3525
rs11059917	12	128803380	0.871067	NS	1f	0.55324
rs12162179	18	5098166	0.87109	NS	5	0.13454
rs2280656	7	154889673	0.871095	NS	5	0
rs1792256	11	71381943	0.871122	NS	1f	0.55436
rs115138769	5	35940614	0.871142	NS	5	0.13454
rs4522674	20	45264636	0.871142	NS	6	0.28784
rs9937072	16	78335793	0.871149	NS	4	0.60906
rs78456257	22	21571724	0.871163	NS	1f	0.55436
rs367636	14	87939149	0.87117	NS	7	0.51392
rs56284148	5	40442678	0.871193	NS	4	0.70497
rs10762563	10	73765044	0.871203	NS	1f	0.19549
rs12881268	14	81017553	0.871208	NS	7	0.18412
rs72928115	2	198744122	0.87121	NS	7	0.18412
rs17049067	2	129069584	0.871214	NS	5	0.13454
rs9871162	3	47849546	0.871222	NS	1f	0.66703
rs10758192	9	33131653	0.871223	NS	1f	0.55436
rs2156309	21	42404420	0.871229	NS	1f	0.55436
rs6473105	8	78463700	0.871229	NS	6	0.37351
rs11725214	4	182509631	0.871253	NS	7	0.51392
rs7133939	12	57282472	0.871271	NS	1f	0.55324
rs12205665	6	159001596	0.871272	NS	1f	0.66703
rs550324	11	114433444	0.871286	NS	1f	0.55436
rs202223704	5	150865410	0.871288	NS	NA	NA
rs9399975	6	106149038	0.871302	NS	5	0.13454
rs2232025	4	25003832	0.871304	NS	1f	0.55436
rs117693780	11	114471702	0.871307	NS	5	0.13454
rs61745331	6	34671859	0.871313	NS	4	0.60906
rs6766332	3	46059711	0.871332	NS	1f	0.55436
rs59110799	7	129075953	0.871338	NS	1f	0.55436
rs975409	20	1517968	0.87134	NS	1f	0.22271
rs9311952	3	65702845	0.87134	NS	2b	0.8153
rs36577	22	29813380	0.871353	NS	1f	0.66703
rs1039917	8	8861340	0.871365	NS	1f	0.55324
rs114209284	5	103253710	0.871368	NS	7	0.18412
rs1979579	11	68270417	0.871368	NS	1f	0.55436
rs7548827	1	67305047	0.871373	NS	1f	0.19549
rs602903	6	137620090	0.871392	NS	1f	0.8313
rs270019	6	127886944	0.871395	NS	4	0.60906
rs802740	6	127955555	0.871396	NS	5	0.13454
rs2495051	1	13721704	0.871425	NS	5	0.58955
rs4768224	12	40267601	0.871449	NS	1f	0.55436
rs78783365	3	32994458	0.871453	NS	1f	0.55436
rs7231221	18	22043136	0.871476	NS	7	0.18412
rs4852976	2	73709195	0.871477	NS	7	0.51392
rs4407235	2	62352072	0.871479	NS	5	1
rs7143652	14	88063974	0.871483	NS	1f	0.70823
rs11159830	14	87890591	0.871542	NS	7	0.18412
rs12258283	10	79266213	0.871548	NS	2b	0.8292
rs864937	6	126693938	0.871556	NS	6	0.84138
rs13090974	3	28008368	0.871557	NS	2a	0.83014
rs10238130	7	37369176	0.871575	NS	3a	0.44535
rs1597977	4	71587884	0.871579	NS	1f	0.70294
rs10184523	2	102149040	0.871586	NS	1f	0.55324
rs830717	16	12229452	0.871588	NS	1f	0.66703
rs1561081	8	57781552	0.871609	NS	6	0.23618
rs79338832	6	158962067	0.871632	NS	7	0.51392
rs74640902	6	158993635	0.871632	NS	1f	0.22271
rs77774252	6	158995133	0.871632	NS	1f	0.55436
rs4103200	17	42355047	0.871642	NS	1f	0.55436
rs17636477	7	124209437	0.871651	NS	7	0.51392
rs1464566	3	49421943	0.871663	NS	1f	0.55436
rs2236392	6	34773398	0.871667	NS	7	0.51392
rs2762342	6	35094570	0.871674	NS	1f	0.58493
rs1793733	8	117239674	0.871691	NS	1f	0.55436
rs12647829	4	101883964	0.8717	NS	7	0.51392
rs72664854	14	35157281	0.871702	NS	1f	0.55324
rs10783867	12	58043710	0.871706	NS	7	0.51392
rs75684065	10	58176505	0.871722	NS	4	0.60906
rs9582980	13	105337720	0.871722	NS	5	0.13454
rs921628	8	106503540	0.871735	NS	1f	0.22271
rs3781373	10	97320828	0.871747	NS	1f	0.55436
rs3862907	1	92031098	0.871788	NS	1b	0.33
rs4687859	3	119451524	0.871799	NS	7	0.51392
rs231087	16	64743326	0.871804	NS	1f	0.38833
rs1582224	10	88382733	0.871807	NS	5	0.58955
rs2239017	12	2180485	0.871808	NS	1f	0.55436
rs4558863	4	26077507	0.871811	NS	1f	0.19549
rs77635311	6	127824425	0.871821	NS	4	0.60906
rs1836160	18	40424460	0.871826	NS	6	0
rs17111431	14	81093790	0.871847	NS	1f	0.55436
rs10865426	2	76721678	0.87186	NS	6	0
rs9969311	7	37375454	0.871874	NS	4	0.60906
rs400930	6	104519019	0.871907	NS	7	0.18412
rs6139306	20	4084774	0.871908	NS	1f	0.55436
rs10107713	8	122689495	0.871918	NS	1f	0.55436
rs9847299	3	153650484	0.871921	NS	5	0.13454
rs6949033	7	107854772	0.871929	NS	1b	0.99571
rs860416	5	35906879	0.87194	NS	1e	0.89
rs17030357	2	43087037	0.871941	NS	4	0.60906
rs6908425	6	20728500	0.871953	NS	7	0.18412
rs6736166	2	61674946	0.871958	NS	1f	0.55324
rs4134966	6	20487346	0.871962	NS	7	0.18412
rs17123888	14	87895739	0.871983	NS	4	0.70497
rs2335525	19	7720827	0.871987	NS	1f	0.22271
rs78952443	6	158919708	0.872008	NS	1b	0.9975
rs13020845	2	181122826	0.872034	NS	5	0.13454
rs13203837	6	93342194	0.872036	NS	4	0.60906
rs2717220	3	123151305	0.872059	NS	1f	0.55436
rs7802879	7	50595955	0.872067	NS	1f	0.55436
rs766770	4	187155562	0.87207	NS	7	0.18412
rs7048659	9	114771009	0.872075	NS	5	0
rs1129999	1	206904300	0.87213	NS	2b	0.82852
rs2822748	21	14527291	0.872138	NS	4	0.60906
rs12574094	11	488771	0.872158	NS	1b	1
rs117395844	16	75408184	0.872175	NS	5	0.13454
rs8012734	14	51060071	0.872175	NS	1f	0.03154
rs999252	13	45522726	0.872184	NS	1f	0.55436
rs9521623	13	110157035	0.872185	NS	5	0.23589
rs116166751	3	27714742	0.872223	NS	1f	0.55436
rs17427567	7	27104348	0.872227	NS	4	0.70497
rs6731268	2	181048264	0.872229	NS	1f	0.55324
rs2719237	8	56014303	0.872231	NS	1f	0.55436
rs113044297	3	50468626	0.872272	NS	7	0.51392
rs11960954	6	168180061	0.872295	NS	1f	0.55436
rs11088393	21	37415377	0.872299	NS	1b	0.69
rs6592646	11	76569102	0.872314	NS	7	0.51392
rs3753375	1	17279052	0.872316	NS	1f	0.55436
rs885792	22	46667462	0.872327	NS	1b	0.14
rs74487597	6	167002874	0.872334	NS	7	0.51392
rs12597409	16	8402882	0.872337	NS	4	0.60906
rs13025184	2	100328380	0.872342	NS	7	0.51392
rs930178597	6	34995378	0.872347	NS	NA	NA
rs114943704	1	92456184	0.872351	NS	5	0.58955
rs10431773	15	47001277	0.872354	NS	6	0.11188
rs117987087	6	158999401	0.872355	NS	1f	0.55436
rs54211	22	39291479	0.87236	NS	1f	0.55436
rs17829208	6	158974169	0.872362	NS	7	0.51392
rs4810993	20	49945356	0.872365	NS	1f	0.55436
rs16867394	2	181269567	0.872369	NS	3a	0.69529
rs12431598	14	88164468	0.872374	NS	1f	0.22271
rs1471022	12	122910303	0.872392	NS	1f	0.55436
rs13139454	4	47014242	0.872395	NS	7	0.51392
rs1424000	16	64787448	0.872404	NS	5	0.58955
rs191741983	3	48470956	0.872412	NS	4	0.60906
rs73086963	3	50598159	0.872421	NS	1f	0.55324
rs7582155	2	206668301	0.872431	NS	6	0.35507
rs1793004	11	20677383	0.87244	NS	7	0.18412
rs16991802	22	33116757	0.872445	NS	5	0.13454
rs17472147	7	27164620	0.872483	NS	1f	0.55436
rs3757640	7	27142626	0.872488	NS	1f	0.55436
rs17448661	1	79117345	0.872512	NS	7	0.18412
rs56115289	20	44448880	0.872536	NS	1f	0.66703
rs17021319	2	82000128	0.87254	NS	4	0.60906
rs117976929	6	158965267	0.872541	NS	7	0.51392
rs277614	9	34780747	0.872544	NS	7	0.51392
rs6570569	6	143618502	0.872548	NS	7	0.51392
rs1150254	1	206899170	0.872555	NS	1f	0.55436
rs11867166	17	34178542	0.872563	NS	4	0.70497
rs627866	11	114579807	0.872563	NS	1f	0.55436
rs11175658	12	40230508	0.872563	NS	1f	0.55436
rs7552504	1	87044068	0.872564	NS	6	0.27378
rs4383075	14	98018682	0.872564	NS	5	0.00273
rs17031795	1	113713206	0.872568	NS	7	0.51392
rs3934904	11	2199710	0.872571	NS	4	0.60906
rs62051481	16	31312355	0.872576	NS	6	0.17
rs76190025	6	126895330	0.872583	NS	5	0.58955
rs7941217	11	118478532	0.872589	NS	1d	0.745
rs2244608	12	120979185	0.872591	NS	1b	0.7225
rs7325401	13	43977395	0.872608	NS	1f	0.55324
rs2206578	6	20531299	0.872611	NS	6	0.10806
rs7593597	2	181192069	0.872613	NS	7	0.51392
rs55983230	11	521954	0.872621	NS	7	0.51392
rs62252531	3	33013823	0.872648	NS	1f	0.55324
rs513136	11	123219247	0.872654	NS	4	0.60906
rs78623586	2	68366222	0.872666	NS	4	0.60906
rs2518796	3	50169642	0.872677	NS	1f	0.82992
rs4889352	16	81603031	0.872685	NS	4	0.60906
rs4077924	2	181126662	0.872698	NS	1f	0.22271
rs2268241	21	33408744	0.872706	NS	1f	0.22271
rs73240322	7	129006885	0.872708	NS	1f	0.55436
rs10800585	1	198713398	0.872709	NS	NA	NA
rs9320678	6	119109061	0.872713	NS	7	0.51392
rs6722425	2	184897860	0.872726	NS	5	0.13454
rs2838541	21	44268332	0.872727	NS	1f	0.55436
rs1861339	16	49650027	0.872738	NS	1f	0.22271
rs2600694	2	174732104	0.872748	NS	1f	0.22271
rs4787426	16	27373410	0.87276	NS	4	0.60906
rs1864522	4	64885548	0.872774	NS	1f	0.22271
rs10485895	7	78466265	0.872776	NS	5	0.13454
rs72703097	5	613193	0.872801	NS	4	0.60906
rs4374330	2	181193705	0.872802	NS	1f	0.22271
rs2110727	2	102147834	0.872827	NS	1f	0.55436
rs2091948	21	15334961	0.872833	NS	5	0.23589
rs9366871	6	34886968	0.872834	NS	1f	0.55436
rs16895467	6	34910247	0.872834	NS	1f	0.55324
rs9380471	6	34924579	0.872834	NS	1f	0.55436
rs11246180	11	550028	0.872837	NS	1b	0.97963
rs9423709	10	3160490	0.872851	NS	7	0.51392
rs3790093	16	56285938	0.872853	NS	1f	0.22271
rs6669787	1	183298114	0.872875	NS	7	0.51392
rs5009392	18	12852355	0.872882	NS	5	0.13454
rs9826264	3	27733011	0.872889	NS	5	0.58955
rs173434	16	84278351	0.872904	NS	5	0.76455
rs3092642	20	44526349	0.872909	NS	1f	0.55436
rs12409487	1	183376215	0.872918	NS	1f	0.26333
rs9399974	6	106148810	0.872919	NS	5	0
rs10807148	6	35161511	0.872935	NS	1f	0.55436
rs17123542	1	100960304	0.87295	NS	4	0.70497
rs12743484	1	26009438	0.87295	NS	1f	0.55436
rs6089934	20	63598209	0.873015	NS	1f	0.66703
rs12487965	3	119578542	0.873019	NS	1b	0.68148
rs10195395	2	233297858	0.873027	NS	1f	0.55436
rs7566072	2	235294498	0.873037	NS	4	0.60906
rs7007575	8	11472986	0.873044	NS	4	0.60906
rs9860182	3	161051174	0.87305	NS	1b	0.3284
rs1401130	2	181029486	0.87307	NS	7	0.51392
rs10041935	5	57918990	0.873078	NS	5	0.58955
rs626524	11	35123854	0.873102	NS	7	0.51392
rs72954760	1	92035513	0.873112	NS	6	0.09162
rs118137561	6	158957138	0.873125	NS	1f	0.55436
rs6090467	20	63595494	0.873135	NS	1f	0.55436
rs11867720	17	5722969	0.873136	NS	7	0.18412
rs997606850	6	158966620	0.873145	NS	NA	NA
rs6838639	4	121978010	0.873154	NS	1b	0.54267
rs1018326	2	181143073	0.873169	NS	6	0.27143
rs67047829	7	64992360	0.873174	NS	1f	0.55324
rs2809107	14	97921249	0.873186	NS	3a	0.78065
rs77541036	2	25352654	0.873197	NS	4	0.60906
rs77428931	3	51228246	0.873204	NS	1f	0.02937
rs8000271	13	43976262	0.873207	NS	1f	0.22271
rs13073147	3	161327449	0.873227	NS	7	0.51392
rs8084524	18	45334250	0.873232	NS	5	0
rs77579383	6	127831060	0.873239	NS	5	0.13454
rs12190032	6	158979718	0.873245	NS	7	0.51392
rs78512690	5	150411405	0.87328	NS	1f	0.55436
rs55635013	5	73185744	0.873286	NS	6	0.22547
rs117894647	6	158992174	0.873311	NS	7	0.51392
rs10915020	1	34692115	0.873324	NS	2b	0.61749
rs76925843	22	29836035	0.873355	NS	1f	0.22271
rs4072401	16	28925954	0.87337	NS	1f	0.55436
rs431072	20	46594999	0.873373	NS	5	0.23589
rs7678247	4	48227069	0.873385	NS	7	0.18412
rs13236748	7	106240469	0.873386	NS	1f	0.55324
rs4133130	10	60224339	0.873392	NS	1b	0.82104
rs11153291	6	111398927	0.873397	NS	1f	0.55324
rs10250223	7	26781701	0.873406	NS	1f	0.55324
rs3808240	7	90839674	0.873465	NS	5	0.13454
rs35271151	19	55072012	0.873476	NS	1f	0.66703
rs76808434	1	155800883	0.873481	NS	1f	0.55436
rs2667981	8	55981744	0.873488	NS	1f	0.55436
rs2186777	11	71508757	0.87349	NS	7	0.51392
rs7150683	14	61245070	0.87351	NS	4	0.60906
rs12094590	1	152802857	0.873531	NS	1f	0.08
rs10186614	2	134385405	0.873531	NS	1e	0.88
rs1464568	3	49420833	0.873547	NS	1b	0.90882
rs116429360	5	596424	0.873549	NS	1f	0.22271
rs115154908	4	101962070	0.873584	NS	6	0.17931
rs77635569	12	2164475	0.87361	NS	6	0
rs3745609	19	46778983	0.873638	NS	1f	0.55436
rs6014814	20	56754320	0.873648	NS	5	0.13454
rs4793832	17	56807726	0.873662	NS	5	0.99471
rs6510150	19	30361177	0.873663	NS	2b	0.60537
rs10515058	5	67914047	0.873666	NS	5	0.13454
rs4666716	2	181197269	0.873681	NS	1a	0.34
rs11717272	3	161092567	0.873687	NS	1f	0.22271
rs2719238	8	56014509	0.873692	NS	1f	0.32517
rs1674139	19	49768245	0.8737	NS	1f	0.55436
rs10980679	9	110985350	0.873707	NS	1f	0.22271
rs79476962	7	107957045	0.873711	NS	7	0.18412
rs2241005	12	9595976	0.873711	NS	1f	0.22271
rs11053489	12	9868373	0.873711	NS	1f	0.55436
rs10909904	1	2821852	0.873772	NS	1f	0.55436
rs7727165	5	173986033	0.873776	NS	1b	0.985
rs12673092	7	85929342	0.873794	NS	5	0.13454
rs2049835	21	15343637	0.873796	NS	4	0.60906
rs112284144	5	96689186	0.873802	NS	7	0.51392
rs2961945	5	160410567	0.873806	NS	6	0
rs7017155	8	128164413	0.873807	NS	4	0.60906
rs2049546	17	40611847	0.873836	NS	1f	0.55436
rs73117622	12	57416169	0.873861	NS	4	0.60906
rs762420	21	44191110	0.873874	NS	5	0.13454
rs73412355	12	111368348	0.873874	NS	1f	0.55436
rs77086413	6	126930080	0.873879	NS	5	0
rs77001863	18	12738627	0.873925	NS	4	0.60906
rs11969128	6	54188638	0.873937	NS	5	0.13454
rs72961106	2	218389174	0.87394	NS	1f	0.55436
rs17588071	13	29946265	0.87394	NS	1b	0.94984
rs11726077	4	101781447	0.873954	NS	7	0.18412
rs575153	12	57397842	0.873982	NS	1f	0.55436
rs10800583	1	198709985	0.873984	NS	5	0.0135
rs9895850	17	66538895	0.873999	NS	4	0.60906
rs11753660	6	125011030	0.873999	NS	7	0.18412
rs34631080	7	50622029	0.874016	NS	1f	0.55436
rs4940364	18	48381299	0.874046	NS	1f	0.22271
rs8031627	15	67191781	0.874048	NS	1f	0.55436
rs739983	3	50140578	0.87405	NS	1f	0.55436
rs112146149	15	67176377	0.87406	NS	4	0.60906
rs7617035	3	189527425	0.874069	NS	7	0.51392
rs36074930	16	28288235	0.874069	NS	1f	0.55436
rs112616484	22	29803642	0.874072	NS	1f	0.58592
rs2838344	21	43669996	0.874081	NS	1f	0.55436
rs6561326	13	46717980	0.8741	NS	1f	0.66703
rs2670064	8	2910512	0.874111	NS	7	0.18412
rs2478806	1	208092267	0.874134	NS	7	0.18412
rs1897351	17	34327831	0.87414	NS	1f	0.55436
rs78003929	4	102037678	0.874147	NS	1f	0.55436
rs7992230	13	20274178	0.874148	NS	7	0.51392
rs115078050	1	19824596	0.874164	NS	1f	0.55436
rs2254210	12	47879931	0.874165	NS	1f	0.22271
rs11204068	8	19751518	0.874166	NS	7	0.51392
rs143124698	13	43751241	0.874171	NS	5	0.13454
rs10414029	19	54363487	0.874182	NS	1f	0.55436
rs1376417	4	65368851	0.874185	NS	7	0.51392
rs34006306	1	161337193	0.8742	NS	1f	0.22271
rs7516688	1	206760228	0.874208	NS	NA	NA
rs643700	4	17136551	0.874215	NS	5	0.30372
rs11743488	5	150899656	0.874246	NS	1b	0.95
rs1713239	1	206864130	0.874285	NS	1f	0.55436
rs7740927	6	146677098	0.87429	NS	7	0.18412
rs2765974	10	11246455	0.874308	NS	4	0.60906
rs2139332	4	144899510	0.874324	NS	2b	0.98702
rs118188341	7	50207563	0.874326	NS	4	0.60906
rs12232351	15	55848797	0.874335	NS	7	0.51392
rs116140991	5	173900889	0.874336	NS	4	0.60906
rs13411660	2	233299612	0.874357	NS	1f	0.22271
rs907425	8	55963732	0.874359	NS	1f	0.55436
rs6000602	22	37194509	0.874367	NS	1b	0.955
rs4771713	13	110867052	0.874392	NS	1f	0.55436
rs7562465	2	68355529	0.8744	NS	5	0.81738
rs812315	12	57599707	0.874419	NS	1f	0.22271
rs7694392	4	101902269	0.874425	NS	7	0.18412
rs117393439	10	30486796	0.87444	NS	6	0.05
rs76923012	6	158997063	0.874458	NS	1f	0.66703
rs6662607	1	67555819	0.87446	NS	4	0.70497
rs11039168	11	5823493	0.874463	NS	7	0.51392
rs77194943	14	88002846	0.874478	NS	1f	0.66703
rs114334268	5	103131800	0.874482	NS	7	0.51392
rs4667585	2	168631158	0.874483	NS	1b	0.63194
rs17442770	12	40147137	0.874485	NS	1f	0.66703
rs1447276	5	15364375	0.874493	NS	1f	0.22271
rs11845981	14	29690918	0.8745	NS	4	0.60906
rs7647118	3	161298377	0.874508	NS	7	0.51392
rs7569049	2	101736883	0.874528	NS	1f	0.55436
rs240709	16	28502532	0.874549	NS	1f	0.55324
rs7252175	19	45629998	0.874601	NS	1f	0.66703
rs7974495	12	40067136	0.874605	NS	7	0.51392
rs4697300	4	22448180	0.874611	NS	1f	0.79
rs73196840	8	10944148	0.874617	NS	1f	0.22271
rs9989783	2	60813887	0.874623	NS	1f	0.22271
rs1469857	18	69861778	0.874627	NS	5	0.13454
rs12310101	12	77223858	0.874628	NS	5	0.58955
rs11950100	5	156328758	0.874629	NS	1f	0.11
rs17805045	2	151332468	0.874651	NS	7	0.51392
rs12659539	5	160536393	0.874668	NS	2b	0.392
rs1876380	8	58211210	0.874689	NS	7	0.18412
rs4324275	2	139001240	0.874696	NS	7	0.18412
rs7130717	11	129443445	0.874704	NS	1f	0.22271
rs2953916	8	56071833	0.874722	NS	1f	0.55436
rs1699105	11	121571910	0.874735	NS	1f	0.55324
rs6569472	6	126912939	0.874735	NS	7	0.18412
rs3821353	2	215333056	0.87474	NS	1b	0.99824
rs10994398	10	60521476	0.874751	NS	1f	0.05
rs35752582	18	45320617	0.874761	NS	1f	0.55436
rs4778730	15	78960979	0.874761	NS	6	0.28784
rs1483231	2	185128070	0.874762	NS	7	0.51392
rs924005	15	38613569	0.874776	NS	1f	0.55436
rs73419689	6	34864297	0.874815	NS	1f	0.55436
rs35867420	3	49260904	0.874847	NS	1f	0.55436
rs11741861	5	150898347	0.874848	NS	6	0.87945
rs7031602	9	16525634	0.87486	NS	5	0.13454
rs79758902	21	15378352	0.87487	NS	7	0.18412
rs4668196	2	170108611	0.874883	NS	6	0.61
rs7718209	5	102939153	0.874942	NS	6	0
rs10810593	9	16699010	0.874946	NS	7	0.51392
rs9869826	3	50961385	0.874957	NS	1f	0.55436
rs6665317	1	242833011	0.874957	NS	7	0.18412
rs9826253	3	32976605	0.874971	NS	4	0.60906
rs7904213	10	6106934	0.874973	NS	5	0.03648
rs7113820	11	76404187	0.874977	NS	7	0.51392
rs114617092	4	101791940	0.874995	NS	5	1
rs116473077	2	61618088	0.875008	NS	1b	0.20359
rs16922508	8	55979671	0.87501	NS	1b	0.99
rs7894349	10	53082465	0.875017	NS	4	0.60906
rs2109051	17	70592665	0.875025	NS	5	0.88556
rs1389970	1	233817871	0.875041	NS	6	0.16346
rs1989960	7	51002610	0.875042	NS	6	0.44483
rs12601678	17	10411078	0.875067	NS	7	0.18412
rs78534076	2	61548996	0.875074	NS	7	0.51392
rs1518047	6	137716229	0.8751	NS	1f	0.55436
rs73910366	20	49994173	0.875108	NS	1f	0.55436
rs11160429	14	98019103	0.875111	NS	1f	0.05
rs868541	8	55964201	0.875113	NS	7	0.51392
rs794360	7	75564259	0.875138	NS	6	0.28784
rs16838568	2	206687528	0.875156	NS	6	0.09881
rs12278956	11	17486666	0.87516	NS	1f	0.22271
rs4471123	9	84085822	0.875169	NS	7	0.51392
rs75486335	10	35230787	0.875172	NS	1f	0.55436
rs73207490	8	11420432	0.875178	NS	1f	0.55436
rs11552160	19	18196414	0.875192	NS	1f	0.55436
rs11090516	22	27848203	0.875199	NS	1f	0.55436
rs78590213	2	181056035	0.875221	NS	1f	0.60917
rs12110990	6	106156261	0.87523	NS	5	0.13454
rs79161612	1	155817479	0.875264	NS	1f	0.19549
rs73480985	11	33699576	0.875271	NS	1f	0.55436
rs958648	8	11246386	0.875274	NS	1f	0.22271
rs7820652	8	128203128	0.875281	NS	5	0.20655
rs79842764	14	80616526	0.875286	NS	6	0.114
rs11686649	2	100330239	0.875298	NS	7	0.51392
rs115270573	1	101011372	0.8753	NS	7	0.18412
rs73089145	3	51209851	0.875302	NS	7	0.51392
rs10186035	2	184697694	0.875322	NS	7	0.18412
rs2668005	8	56033801	0.875322	NS	1f	0.55436
rs9579025	13	26547749	0.87535	NS	7	0.51392
rs2528650	7	107960113	0.875358	NS	1f	0.55436
rs111467861	3	46100142	0.875383	NS	7	0.51392
rs11938564	4	186290980	0.8754	NS	1f	0.55436
rs9999231	4	89716274	0.875407	NS	7	0.51392
rs10906822	10	6543855	0.875412	NS	1d	0.10833
rs12616042	2	181198152	0.875417	NS	1f	0.55436
rs28362812	19	48682693	0.875442	NS	1f	0.22271
rs2470315	11	22958929	0.875456	NS	7	0.51392
rs17380378	1	92580420	0.875458	NS	7	0.51392
rs117755928	19	46722120	0.875472	NS	1f	0.55436
rs8014976	14	80613686	0.875485	NS	6	0
rs916482	11	100641161	0.875488	NS	7	0.18412
rs4760362	12	58045786	0.875497	NS	7	0.51392
rs1548914	16	50445460	0.875499	NS	1f	0.19549
rs6925857	6	105560697	0.875499	NS	1a	0.9
rs4833807	4	122068844	0.875501	NS	5	0.58955
rs2046901	17	33698607	0.875507	NS	5	0.13454
rs10896012	11	65510990	0.875527	NS	1b	0.39
rs56285306	5	173872897	0.875529	NS	1f	0.55436
rs444339	6	147431082	0.875551	NS	5	0.13454
rs4958426	5	150898784	0.875556	NS	7	0.51392
rs16966881	16	64033051	0.875558	NS	7	0.18412
rs10784486	12	40283227	0.875562	NS	1f	0.55436
rs3105627	10	30504924	0.875562	NS	4	0.60906
rs17037125	4	106931284	0.875584	NS	7	0.18412
rs1367158	2	16409697	0.875608	NS	1f	0.19549
rs188334	1	206906270	0.875615	NS	1f	0.08
rs66698729	5	40666208	0.875639	NS	4	0.60906
rs72898068	2	68422966	0.875641	NS	5	0.58955
rs2287192	12	109493789	0.875643	NS	1f	0.55436
rs3176777	12	9762409	0.875651	NS	3a	0.57565
rs541503	1	119665674	0.875682	NS	1f	0.22271
rs2023879	7	50970505	0.875685	NS	3a	0.72923
rs10419661	19	46770011	0.875726	NS	1f	0.55324
rs12467885	2	62288176	0.875735	NS	1f	0.70823
rs12487420	3	58413784	0.875739	NS	1f	0.22271
rs78583556	2	233244476	0.875768	NS	1f	0.55436
rs6931530	6	167113712	0.875776	NS	1b	0.18917
rs10512696	5	39423805	0.875813	NS	4	0.74401
rs16988149	22	29984228	0.875817	NS	1f	0.83785
rs4561508	17	16945436	0.87583	NS	4	0.60906
rs589278	6	126298065	0.875835	NS	7	0.18412
rs9357193	6	35032755	0.875837	NS	1f	0.48417
rs35797491	7	129068795	0.87584	NS	1b	1
rs3785301	16	466922	0.875855	NS	1f	0.55436
rs75691080	20	63638397	0.875855	NS	1b	0.14
rs12601533	17	40633824	0.87586	NS	7	0.51392
rs535753698	5	132696277	0.87586	NS	NA	NA
rs2042336	5	96700932	0.875889	NS	5	0.59867
rs76091599	1	67133913	0.875897	NS	4	0.60906
rs982492	12	58065283	0.875906	NS	1f	0.22271
rs62258093	3	58386018	0.875911	NS	1f	0.55324
rs10509006	10	54162946	0.875939	NS	3a	0.98262
rs4845144	1	206843303	0.87594	NS	1f	0.55436
rs11886745	2	233301683	0.875956	NS	7	0.51392
rs7645854	3	28006017	0.875968	NS	7	0.18412
rs12612424	2	100954068	0.875977	NS	4	0.60906
rs73108329	12	40267251	0.875981	NS	1f	0.55436
rs7366355	1	155104258	0.875986	NS	7	0.51392
rs11619557	13	43802105	0.876003	NS	6	0.2677
rs467866	22	29560146	0.876017	NS	1f	0.55436
rs650434	6	137568592	0.876022	NS	5	0.13454
rs4523974	17	27667452	0.876026	NS	1f	0.22271
rs548649	1	86914948	0.876036	NS	1f	0.55436
rs1340654	10	60238302	0.876069	NS	4	0.60906
rs139969273	16	28850303	0.876082	NS	1f	0.55436
rs2271633	3	58274346	0.876086	NS	1f	0.55436
rs11689701	2	65424264	0.876086	NS	7	0.51392
rs117875177	11	620289	0.876093	NS	1b	0.99
rs56323622	9	114812583	0.876104	NS	4	0.60906
rs1366842	2	184937516	0.876111	NS	5	0.11342
rs3748930	2	100393620	0.876122	NS	1f	0.22271
rs16978345	18	45345030	0.876144	NS	5	0.23589
rs4479997	7	71059247	0.876159	NS	7	0.18412
rs75221891	6	158939708	0.876183	NS	1f	0.66703
rs12254681	10	79265068	0.876192	NS	4	0.60906
rs9411208	9	136517745	0.876204	NS	1f	0.55436
rs10105510	8	98247413	0.876212	NS	1f	0.55436
rs4527225	2	101733053	0.876218	NS	1f	0.55436
rs12580381	12	58029777	0.876219	NS	1f	0.22271
rs1321311	6	36655123	0.876294	NS	1a	0.88
rs472509	1	86922197	0.876305	NS	1f	0.55324
rs7405639	17	77769523	0.876307	NS	4	0.60906
rs9509	20	46016514	0.876318	NS	1b	0.68148
rs16891482	8	118774565	0.87634	NS	5	0.13454
rs34069332	8	11104589	0.87635	NS	1f	0.02154
rs6733355	2	101721915	0.876378	NS	1f	0.55436
rs2227935	15	90782869	0.876378	NS	1f	0.22271
rs916455	11	636929	0.876417	NS	1d	0.2475
rs4767956	12	39930872	0.876452	NS	1f	0.55436
rs10210302	2	233250193	0.876463	NS	1f	0.22271
rs462432	6	111338552	0.876463	NS	1f	0.55324
rs9846088	3	119464494	0.876473	NS	1f	0.55324
rs117372824	6	158958882	0.876477	NS	1f	0.55436
rs72649468	1	22401006	0.876488	NS	5	0.13454
rs1225888	20	16043580	0.876489	NS	7	0.18412
rs12194318	6	140703596	0.876497	NS	7	0.51392
rs2401400	12	9787552	0.876536	NS	1f	0.266
rs1445450	16	59791594	0.876552	NS	5	0.23589
rs1807318	3	10931225	0.876561	NS	1f	0.66703
rs55918432	1	92006263	0.876562	NS	7	0.51392
rs6588242	1	67137660	0.876579	NS	1f	0.55436
rs947472	10	6347858	0.876588	NS	1f	0.55436
rs12292212	11	2201683	0.876624	NS	5	0.13454
rs1978422	5	160522941	0.876627	NS	5	0.13454
rs11121010	1	7733919	0.876636	NS	1b	0.98042
rs4839000	1	113737513	0.876641	NS	6	0.26331
rs11769998	7	25431317	0.876645	NS	7	0.18412
rs7755547	6	170275918	0.876662	NS	1f	0.22271
rs1373947	5	13624785	0.87667	NS	4	0.60906
rs859399	1	175406547	0.876677	NS	1f	0.55436
rs139899366	9	114859306	0.876683	NS	4	0.60906
rs2281807	20	1629555	0.876685	NS	1f	0.55436
rs2905507	11	60983805	0.87669	NS	7	0.51392
rs1417768	1	56250735	0.876694	NS	4	0.60906
rs57001853	5	150892890	0.876696	NS	7	0.51392
rs66574646	9	136254038	0.876697	NS	1f	0.22271
rs9369743	6	47745965	0.876712	NS	1f	0.01
rs17026212	2	85324573	0.876742	NS	1f	0.55436
rs4823053	22	29798060	0.876744	NS	1f	0.55436
rs72897581	2	62366235	0.876768	NS	1f	0.22271
rs7041728	9	69338279	0.876772	NS	5	0.13454
rs10955420	8	106362046	0.876803	NS	1f	0.22271
rs8136398	22	21443910	0.876829	NS	1a	0.97
rs6414427	3	46471347	0.876858	NS	1f	0.55436
rs7124064	11	114473503	0.876863	NS	7	0.51392
rs724710	2	111150114	0.876887	NS	1f	0.55436
rs2485360	6	159078716	0.876889	NS	5	0.13454
rs4692332	4	26058026	0.876894	NS	4	0.70497
rs73131007	12	56325231	0.876911	NS	1f	0.55324
rs57237267	3	28022860	0.876943	NS	4	0.60906
rs6837095	4	165366277	0.87696	NS	1f	0.55436
rs7771323	6	35352671	0.87697	NS	1f	0.76
rs3903036	11	24644439	0.876971	NS	4	0.60906
rs2278725	2	101013275	0.876979	NS	1f	0.55436
rs28645935	2	240700698	0.877002	NS	4	0.60906
rs2251432	4	189767438	0.877017	NS	5	0.58955
rs12998081	2	61344604	0.87702	NS	1f	0.22271
rs17540179	6	111312948	0.877077	NS	1f	0.66419
rs16829988	3	119561543	0.877081	NS	1d	0.995
rs78138254	1	17305416	0.877087	NS	1f	0.55436
rs62581707	9	120841279	0.877088	NS	6	0.05015
rs487096	20	49882722	0.87709	NS	1f	0.55436
rs450176	6	5152222	0.877092	NS	1f	0.55436
rs1908666	12	68981425	0.877099	NS	7	0.18412
rs76659389	1	155789371	0.8771	NS	1f	0.22271
rs249941	16	23633417	0.877106	NS	1f	0.55324
rs2788063	1	183406176	0.877116	NS	1f	0.22271
rs7210080	17	73170963	0.877128	NS	4	0.60906
rs924080	1	67294457	0.877129	NS	7	0.18412
rs117948582	14	34907883	0.877133	NS	7	0.18412
rs2280233	2	190985840	0.877137	NS	1f	0.55436
rs7577055	2	181391961	0.877147	NS	4	0.60906
rs55639120	2	181068093	0.877154	NS	7	0.51392
rs3758180	9	37034672	0.877157	NS	1f	0.70823
rs7271530	20	64096562	0.877161	NS	1f	0.617
rs4400725	10	108521707	0.877163	NS	5	0.13454
rs249649	5	142204206	0.877173	NS	4	0.60906
rs2034574	19	51662448	0.877176	NS	1f	0.19549
rs552812	10	29104332	0.877188	NS	7	0.18412
rs6569455	6	126124815	0.87719	NS	5	0.13454
rs2409725	8	11184152	0.877202	NS	1f	0.55324
rs74668536	19	54446123	0.877205	NS	1f	0.55436
rs78686960	16	28967034	0.87721	NS	5	0.58955
rs72883544	2	180998625	0.877211	NS	1e	0.719
rs453872	3	28088981	0.877218	NS	5	0
rs61235737	2	181292004	0.877219	NS	7	0.51392
rs12622156	2	233793040	0.87723	NS	4	0.60906
rs10788600	10	88430862	0.877243	NS	7	0.51392
rs36099148	8	128168063	0.877264	NS	2b	0.70637
rs2328368	20	19216786	0.877274	NS	7	0.18412
rs60983021	3	46477818	0.87728	NS	1f	0.22271
rs2295463	14	35267067	0.877301	NS	5	0.13454
rs62222450	21	39099522	0.877323	NS	4	0.60906
rs7313246	12	9876915	0.87733	NS	1f	0.22271
rs3761378	21	42412809	0.877337	NS	1f	0.55436
rs840606	2	187285501	0.87735	NS	6	0.2325
rs718671	21	14275858	0.877354	NS	1f	0.55436
rs9845943	3	160918061	0.877359	NS	1f	0.55436
rs79052010	2	62293198	0.877371	NS	2b	0.64776
rs1382870	3	2645023	0.877384	NS	5	0.61027
rs225319	21	42395664	0.877387	NS	1f	0.42667
rs117707969	6	158985746	0.877399	NS	1f	0.55324
rs850901	2	185351638	0.877401	NS	2b	0.86817
rs7350124	8	10767535	0.877421	NS	1f	0.55324
rs6743422	2	181292139	0.87743	NS	6	0.30244
rs61128141	5	159205393	0.877433	NS	5	0.58955
rs2023500	6	94281609	0.877437	NS	7	0.18412
rs4938102	11	114420537	0.87744	NS	7	0.51392
rs12448965	16	85977540	0.877462	NS	4	0.60906
rs6134563	20	12474961	0.877469	NS	7	0.18412
rs74844118	1	172916805	0.877478	NS	7	0.18412
rs11159838	14	88079489	0.877498	NS	1f	0.22271
rs9533610	13	43768273	0.877508	NS	1f	0.66951
rs9368208	6	20587758	0.877519	NS	5	1
rs577396	11	118628753	0.877525	NS	1f	0.55436
rs34758895	17	39769215	0.877527	NS	1f	0.55436
rs7710084	5	135673539	0.877532	NS	7	0.51392
rs17769245	16	77229820	0.87754	NS	6	0.2325
rs10268944	7	37378134	0.877543	NS	5	0.13454
rs17140294	6	5374511	0.877556	NS	7	0.18412
rs12469299	2	184648769	0.877559	NS	7	0.51392
rs168355	5	40317202	0.877573	NS	1a	0.861
rs11056432	12	15344971	0.877582	NS	7	0.51392
rs3800453	6	34873553	0.877584	NS	1b	0.37667
rs17886368	19	18082540	0.877607	NS	1f	0.55324
rs2057026	6	82829742	0.877616	NS	5	0.13454
rs4142433	9	9439506	0.877636	NS	2b	0.73655
rs2663059	10	48930890	0.877649	NS	5	0.13454
rs11185569	7	49432265	0.877651	NS	1f	0.55324
rs6053908	20	6106125	0.877656	NS	5	0.13454
rs2172961	1	67364490	0.87766	NS	7	0.51392
rs3125005	9	136514304	0.877665	NS	1d	0.69889
rs10195510	2	184787926	0.877678	NS	7	0.18412
rs11937276	4	26040113	0.877681	NS	1b	0.3225
rs114544264	5	151107609	0.877694	NS	5	0.58955
rs2358340	10	19155680	0.877716	NS	7	0.18412
rs4982232	14	34966445	0.877717	NS	1b	0.99542
rs7613236	3	24627946	0.877734	NS	7	0.18412
rs117434760	17	39473187	0.877736	NS	7	0.18412
rs112670477	22	29827595	0.877751	NS	1f	0.66703
rs79582301	7	153665365	0.877752	NS	7	0.18412
rs870478	8	40838885	0.877764	NS	3b	0.99
rs77523501	8	55949958	0.877769	NS	1f	0.55436
rs74378191	2	18555364	0.877775	NS	7	0.18412
rs34825850	2	181140599	0.877779	NS	4	0.60906
rs8080681	17	17404695	0.877815	NS	1f	0.82
rs28564588	2	206631618	0.877821	NS	1f	0.22271
rs114300091	3	27783882	0.877825	NS	5	0.6995
rs7643204	3	94501077	0.877829	NS	1f	0.19549
rs3814037	2	47022156	0.87783	NS	5	0
rs637598	18	8454227	0.877833	NS	5	0.13454
rs8034150	15	96062992	0.877843	NS	7	0.18412
rs632616	19	4976324	0.877855	NS	1f	0.55436
rs4293757	4	30941587	0.877865	NS	7	0.18412
rs11066207	12	112237329	0.877878	NS	6	0.26331
rs11695818	2	60833999	0.877885	NS	1d	0.99726
rs72895595	2	62317169	0.877901	NS	4	0.60906
rs77787773	12	56315868	0.877903	NS	4	0.60906
rs6479717	10	60559530	0.87791	NS	7	0.51392
rs7917446	10	99526450	0.877932	NS	1f	0.55436
rs2069843	7	22730375	0.877943	NS	4	0.60906
rs12720702	1	186986650	0.87795	NS	5	0.975
rs10459264	12	40344206	0.877989	NS	1f	0.22271
rs10905807	10	10749464	0.877998	NS	1f	0.55324
rs10747790	12	58012046	0.87801	NS	1f	0.22271
rs79934448	2	184533531	0.878011	NS	5	0.13454
rs16884190	6	20749060	0.878019	NS	7	0.18412
rs10751114	11	71547952	0.87802	NS	1b	0.955
rs59353908	17	42240340	0.87802	NS	1f	0.55436
rs10757274	9	22096056	0.878047	NS	7	0.18412
rs79046484	6	126369311	0.878054	NS	7	0.18412
rs76001480	6	159049584	0.87807	NS	5	0.13454
rs2352405	2	203628928	0.878097	NS	1f	0.22271
rs60403655	17	39472737	0.878112	NS	1f	0.22271
rs74669572	14	80620549	0.878113	NS	4	0.60906
rs4141345	7	26745506	0.878119	NS	1f	0.55324
rs73020604	2	162467083	0.878162	NS	1f	0.55436
rs6990620	8	10644376	0.878198	NS	1f	0.55436
rs1013910	1	116868761	0.878206	NS	4	0.60906
rs6779083	3	58452408	0.878213	NS	1f	0.55436
rs10173791	2	14893280	0.878225	NS	7	0.18412
rs13300698	9	86643645	0.878226	NS	5	0.54406
rs7605496	2	229641996	0.878268	NS	4	0.60906
rs11242491	5	103374131	0.87827	NS	4	0.60906
rs7546171	1	198445576	0.878287	NS	7	0.18412
rs151161458	6	20538041	0.878313	NS	5	0.58955
rs59184458	10	88379071	0.878341	NS	5	0.13454
rs6089949	20	63649329	0.878345	NS	1f	0.55436
rs76411604	6	90206984	0.878349	NS	5	0.83105
rs11696955	20	50446576	0.878366	NS	3a	0.88261
rs2891663	1	235870974	0.878394	NS	7	0.51392
rs2422604	20	1520747	0.878397	NS	1f	0.55436
rs4896036	6	134261288	0.878399	NS	5	0.13454
rs4253326	4	186257445	0.878404	NS	6	0.1
rs2910864	5	42763605	0.878414	NS	1f	0.55324
rs7916697	10	68232096	0.878431	NS	1f	0.55436
rs12208895	6	159021974	0.878447	NS	7	0.51392
rs62131629	19	54533234	0.878461	NS	1f	0.22271
rs115273416	14	87850295	0.878469	NS	7	0.18412
rs7864359	9	4955072	0.878469	NS	7	0.51392
rs12906691	15	78775986	0.878476	NS	1f	0.55436
rs9394274	6	35147134	0.878482	NS	1f	0.22271
rs17076784	5	174051979	0.878485	NS	6	0.32023
rs2707239	2	37866447	0.878499	NS	1f	0.55436
rs11771818	7	50474477	0.878521	NS	4	0.60906
rs2702183	1	183406466	0.878532	NS	7	0.51392
rs9844267	3	160909390	0.878536	NS	7	0.51392
rs3814303	1	35324806	0.878544	NS	1f	0.55436
rs6712102	2	50182141	0.878548	NS	7	0.18412
rs11175021	12	40068825	0.878549	NS	7	0.51392
rs7969677	12	40253146	0.87855	NS	7	0.51392
rs675733	17	42551126	0.878559	NS	1f	0.22271
rs9530936	13	79591625	0.878574	NS	1b	0.035
rs4708805	6	158929934	0.878585	NS	1f	0.55324
rs999606	7	51022213	0.878599	NS	4	0.70497
rs73230019	12	122953035	0.87861	NS	1f	0.55436
rs2663023	10	48928027	0.878611	NS	5	0.23589
rs2663025	10	48928128	0.878611	NS	4	0.60906
rs9332846	11	118506808	0.878645	NS	1f	0.07
rs78346360	8	78571030	0.878653	NS	6	0.61833
rs10956511	8	130118348	0.878655	NS	7	0.51392
rs2300525	14	81031049	0.878659	NS	1f	0.65
rs2082365	7	26796326	0.878666	NS	7	0.51392
rs2268845	3	186198532	0.878672	NS	4	0.60906
rs2136495	2	220805102	0.878677	NS	7	0.18412
rs79220346	10	58157011	0.878706	NS	7	0.51392
rs614433	6	126290447	0.878708	NS	5	0.13454
rs13083047	3	27776468	0.878708	NS	1f	0.55324
rs16922466	8	55949363	0.878712	NS	1f	0.125
rs112155380	1	155767704	0.878733	NS	1b	0.86517
rs76891333	3	28039481	0.878743	NS	NA	NA
rs1076693	20	49923614	0.878749	NS	4	0.60906
rs7604162	2	185124598	0.878752	NS	6	0.92506
rs62180124	2	181003789	0.878764	NS	1f	0.55324
rs76632124	1	198614251	0.878794	NS	5	0.13454
rs4780333	16	10904625	0.878819	NS	5	0.58955
rs6507357	18	40511864	0.878823	NS	7	0.18412
rs17410111	16	64792031	0.87884	NS	4	0.70497
rs7836518	8	128166085	0.878841	NS	5	0.58955
rs12590856	14	56187628	0.878855	NS	6	0.16
rs6937432	6	104743652	0.878855	NS	7	0.51392
rs9348952	6	34890498	0.878864	NS	1f	0.55436
rs1870480	3	22603429	0.878865	NS	5	0.13454
rs78150353	7	50396059	0.878891	NS	7	0.18412
rs12516732	5	139385475	0.8789	NS	1f	0.55436
rs2700354	3	123832925	0.878911	NS	1f	0.55436
rs11564696	11	2192464	0.878924	NS	1f	0.55436
rs62178781	2	181065303	0.878942	NS	1f	0.22271
rs3961997	1	173136899	0.878961	NS	5	0.13454
rs6907959	6	126130420	0.878979	NS	5	0.13454
rs17735770	17	34271923	0.87899	NS	6	0.59
rs67819651	17	39451343	0.878997	NS	1f	0.55436
rs4979249	9	107686443	0.879001	NS	1f	0.22271
rs10814147	9	34779580	0.879003	NS	7	0.51392
rs241225	1	4581682	0.879013	NS	7	0.51392
rs369880	19	48617177	0.879013	NS	1f	0.55436
rs182686526	1	173210728	0.879034	NS	2b	0.72661
rs1403552	2	102472317	0.879066	NS	1f	0.55324
rs730549	16	75197157	0.879075	NS	1f	0.55436
rs8140096	22	29695776	0.879083	NS	1f	0.55436
rs369892	5	8521007	0.879083	NS	1f	0.5585
rs6677245	1	173309226	0.879085	NS	7	0.18412
rs7524800	1	4061524	0.879094	NS	5	0.13454
rs116958710	12	9869752	0.879108	NS	1f	0.70823
rs7185804	16	64706413	0.879109	NS	7	0.18412
rs73101534	12	40421728	0.879112	NS	7	0.51392
rs12219946	10	6089912	0.87916	NS	4	0.60906
rs11165377	1	91735077	0.879167	NS	4	0.60906
rs72953175	3	51226591	0.879187	NS	1f	0.22271
rs3761268	20	1620521	0.879197	NS	1f	0.55436
rs58544493	5	174059116	0.879216	NS	1f	0.22271
rs1466163	7	50539508	0.879235	NS	4	0.60906
rs7290420	22	29740148	0.879239	NS	1f	0.22271
rs2102855	2	181028928	0.879276	NS	7	0.51392
rs2239035	12	2239915	0.879277	NS	4	0.70497
rs6764512	3	58482509	0.879291	NS	1f	0.62848
rs56382813	10	6082294	0.879292	NS	6	0.105
rs4509070	5	40699582	0.879293	NS	7	0.51392
rs479707	11	114463201	0.8793	NS	7	0.51392
rs10186535	2	206653460	0.879305	NS	1f	0.55436
rs9797244	17	27770105	0.879308	NS	7	0.51392
rs7980024	12	58046931	0.879368	NS	1f	0.22271
rs2741500	20	45316318	0.879374	NS	1f	0.55436
rs9917302	2	152418802	0.879379	NS	1f	0.55436
rs3213917	14	87949686	0.87938	NS	6	0.78688
rs750402	20	32658764	0.879388	NS	1f	0.22271
rs539709	12	114681509	0.879392	NS	4	0.60906
rs66650425	8	56081839	0.879404	NS	1a	0.96
rs556399	9	108193008	0.879406	NS	4	0.60906
rs2110409	2	20376456	0.879427	NS	1f	0.22271
rs3810114	19	51503097	0.879439	NS	1f	0.22271
rs1870162	10	86231341	0.879479	NS	1f	0.22271
rs10850053	12	112539973	0.879488	NS	1f	0.55436
rs17457568	14	35263752	0.879488	NS	1f	0.55324
rs12144505	1	113399115	0.879503	NS	1f	0.55436
rs11158519	14	63897867	0.879507	NS	1f	0.55436
rs4748264	10	16214338	0.87952	NS	7	0.18412
rs34437870	12	57928821	0.87953	NS	7	0.51392
rs6902799	6	53033325	0.87954	NS	3a	0.68464
rs41267757	6	158999770	0.879546	NS	1f	0.66703
rs72653975	8	56097923	0.879558	NS	7	0.51392
rs9303059	17	12776758	0.879571	NS	7	0.51392
rs2953915	8	56096263	0.87959	NS	1f	0.55324
rs2828519	21	23770443	0.879596	NS	5	0.20655
rs10475268	5	492807	0.879636	NS	1f	0.55436
rs4840426	8	9551468	0.879644	NS	1f	0.55436
rs10732975	1	183405587	0.879655	NS	1f	0.22271
rs1549480	15	26706420	0.879668	NS	7	0.18412
rs12134014	1	183298385	0.879674	NS	7	0.51392
rs17541618	2	61327553	0.879678	NS	1f	0.06787
rs4390941	3	96076432	0.879682	NS	7	0.51392
rs16911771	10	58089856	0.879692	NS	1f	0.19549
rs17123832	14	87844099	0.879737	NS	4	0.60906
rs77966910	14	87849367	0.879737	NS	5	0.13454
rs715948	12	57139199	0.879742	NS	1f	0.55436
rs3825214	12	114357638	0.879763	NS	7	0.18412
rs6517390	21	36892682	0.879767	NS	4	0.60906
rs62427022	6	126131189	0.87977	NS	7	0.18412
rs34166099	4	101857423	0.879778	NS	4	0.70497
rs11623259	14	87895128	0.879788	NS	4	0.60906
rs3758866	11	60280029	0.87979	NS	6	0.27671
rs6089931	20	63589232	0.879816	NS	1f	0.55436
rs75960628	6	20732679	0.87986	NS	3a	0.68464
rs1007512	1	75105994	0.879868	NS	7	0.18412
rs17554166	7	124147781	0.879881	NS	5	0.13454
rs3113138	7	68280415	0.879897	NS	4	0.60906
rs4341685	14	88108817	0.879921	NS	7	0.51392
rs7551850	1	91975447	0.879951	NS	1f	0.22271
rs117908493	10	60589646	0.879965	NS	5	0.01838
rs7203264	16	69091066	0.879967	NS	1f	0.55436
rs859670	1	172704182	0.879973	NS	5	0.23589
rs7529425	1	161509809	0.87998	NS	1f	0.22271
rs11971131	7	87194303	0.880008	NS	1f	0.55436
rs114158209	6	34863771	0.88005	NS	1f	0.55436
rs72977808	6	126145879	0.880051	NS	7	0.18412
rs10898282	11	71546526	0.880073	NS	1f	0.55436
rs35334542	8	78742568	0.880078	NS	6	0.265
rs17387157	1	160877274	0.880086	NS	1f	0.55436
rs4489597	1	116879835	0.880103	NS	4	0.60906
rs75786365	2	184579346	0.880116	NS	1f	0.57083
rs6093551	20	42005122	0.880118	NS	1f	0.70823
rs6427515	1	160355321	0.88012	NS	1f	0.66951
rs13429132	2	184891998	0.880137	NS	6	0
rs2366362	11	114526366	0.880137	NS	7	0.51392
rs118124875	8	11392578	0.880159	NS	7	0.18412
rs78589336	3	27799201	0.880165	NS	7	0.18412
rs746688	16	85446259	0.88019	NS	4	0.60906
rs6043713	20	1678577	0.880197	NS	6	0.17448
rs3769846	2	230294695	0.880198	NS	6	0.1574
rs12510683	4	122058484	0.880202	NS	7	0.18412
rs1414275	1	116524285	0.880234	NS	1b	0.92767
rs7105599	11	115584733	0.880253	NS	1f	0.55436
rs11538269	16	75227114	0.880263	NS	1f	0.55436
rs114568253	2	25237494	0.880266	NS	1f	0.55436
rs1170191	13	42101357	0.880283	NS	1f	0.22271
rs4796222	17	27889760	0.880286	NS	1f	0.54883
rs6500315	16	50474190	0.880286	NS	1f	0.55436
rs2667992	8	56041871	0.880295	NS	1f	0.55436
rs57785365	1	173133363	0.880306	NS	6	0.27286
rs6713082	2	62289409	0.880337	NS	1b	0.36991
rs112502212	12	112008036	0.880343	NS	1b	0.64348
rs11895185	2	192586251	0.880351	NS	7	0.18412
rs2302698	2	169106919	0.880357	NS	1f	0.55436
rs9729550	1	1199862	0.88038	NS	1f	0.55436
rs10857092	4	122468064	0.880382	NS	1f	0.9
rs1193335	7	127976751	0.880387	NS	1f	0.19549
rs9378836	6	3988872	0.880394	NS	7	0.51392
rs1487539	1	92274142	0.880404	NS	1f	0.22271
rs1493545	11	129303340	0.880409	NS	1f	0.55324
rs59793264	10	48807274	0.880414	NS	5	0.58955
rs2031220	10	6345035	0.880418	NS	1f	0.71
rs12544034	8	128274639	0.880425	NS	4	0.60906
rs12621278	2	172446825	0.880452	NS	1b	0.68148
rs59491394	19	54877919	0.8805	NS	5	0.18068
rs228582	7	144722784	0.880506	NS	5	0.13454
rs79002104	1	206918225	0.880514	NS	4	0.60906
rs1913844	1	165682265	0.880522	NS	1f	0.55324
rs2700994	7	37335129	0.880565	NS	1f	0.08583
rs1443653	2	68364308	0.88057	NS	5	0.23589
rs16832872	1	161366112	0.880574	NS	7	0.51392
rs34148725	2	180959392	0.88058	NS	5	0.13454
rs17830011	6	159011534	0.880598	NS	1f	0.66703
rs1741748	6	125178966	0.880601	NS	1f	0.22271
rs6564239	16	75219906	0.880601	NS	1f	0.66703
rs4800418	18	22566777	0.880628	NS	2b	0.59291
rs10418036	19	48674005	0.880636	NS	1f	0.22271
rs12329764	21	43063138	0.880643	NS	5	0.13454
rs11175963	12	40308969	0.880648	NS	1f	0.22271
rs77917672	11	128388492	0.88068	NS	4	0.70497
rs1121946	8	128152952	0.880708	NS	2b	0.55308
rs12142428	1	197921030	0.880721	NS	4	0.70497
rs3138036	17	34320525	0.880726	NS	1f	0.55436
rs238354	13	42268224	0.880728	NS	7	0.51392
rs17806852	6	111086309	0.880739	NS	5	0.58955
rs7588269	2	192740517	0.88074	NS	7	0.18412
rs2881698	7	6505060	0.880754	NS	1b	0.86517
rs16937766	8	71651603	0.880761	NS	5	0.58955
rs11123915	2	102264363	0.880777	NS	1f	0.22271
rs115910131	5	96714392	0.880777	NS	1f	0.55436
rs711037	8	84505190	0.880811	NS	1f	0.22271
rs62181569	2	181039431	0.880811	NS	1f	0.22271
rs77111349	1	92439794	0.880817	NS	7	0.51392
rs6885431	5	81337377	0.88083	NS	5	0.13454
rs77733890	1	116943732	0.88084	NS	1f	0.55436
rs17693054	10	58296418	0.880848	NS	4	0.60906
rs35007557	12	57285364	0.880865	NS	6	0.22795
rs16836062	1	194000080	0.880882	NS	4	0.60906
rs12403949	1	215903817	0.880885	NS	7	0.18412
rs3117	5	60874510	0.88089	NS	7	0.51392
rs9459988	6	170292460	0.880891	NS	4	0.60906
rs12730413	1	173205250	0.880896	NS	4	0.60906
rs12713433	2	61080847	0.880897	NS	1f	0.02154
rs10813834	9	32556411	0.880916	NS	1f	0.55436
rs932275	10	122471948	0.880929	NS	1f	0.55436
rs2154393	10	60566929	0.880932	NS	1f	0.22271
rs7145160	14	35344358	0.880939	NS	2b	1
rs175126	11	61066152	0.880944	NS	1f	0.66703
rs4946717	6	106026874	0.880947	NS	2b	0.50489
rs79491239	1	92329547	0.880961	NS	1b	0.9
rs853966	6	126716091	0.88097	NS	1f	0.22271
rs1330779	13	103347093	0.880998	NS	5	0.13454
rs7634307	3	50428087	0.880999	NS	1f	0.55436
rs229683	14	44777818	0.881013	NS	1b	0.17883
rs4667127	2	181195096	0.881015	NS	1f	0.71
rs11853727	15	54650995	0.881015	NS	6	0.49716
rs7188200	16	89100686	0.881016	NS	1f	0.55436
rs7311488	12	109493100	0.881019	NS	1f	0.22271
rs76813947	14	80798466	0.881029	NS	1f	0.55436
rs7223306	17	33123734	0.881031	NS	5	0
rs10199263	2	99958230	0.88104	NS	5	0.13454
rs12820787	12	58010063	0.881049	NS	1f	0.19549
rs3124798	1	7689814	0.881054	NS	1f	0.55436
rs6125849	20	49981882	0.881059	NS	1f	0.55436
rs2146971	14	89707109	0.881062	NS	5	0.13454
rs921023	5	35994682	0.881079	NS	4	0.70497
rs17459921	1	87678070	0.881082	NS	6	0
rs59441908	5	603803	0.881094	NS	1b	0.74
rs7783301	7	107850879	0.881096	NS	1f	0.22271
rs12044923	1	152800242	0.881108	NS	1f	0.22271
rs4666991	2	180990270	0.881113	NS	1f	0.22271
rs12495572	3	33043958	0.881127	NS	5	0.13454
rs12434719	14	34966896	0.88114	NS	1f	0.22271
rs11235468	11	72212498	0.881149	NS	6	0.2561
rs4478239	4	187270152	0.881164	NS	5	0.13454
rs10753077	1	173412396	0.881169	NS	1f	0.55436
rs10761498	10	60423627	0.88117	NS	7	0.51392
rs1147359	9	129466284	0.8812	NS	1f	0.55436
rs79951420	2	233326808	0.881227	NS	1f	0.55436
rs77543068	1	100881742	0.88123	NS	7	0.18412
rs17475446	8	80889364	0.881232	NS	1f	0.09
rs17005929	4	122620128	0.881251	NS	1f	0.22271
rs11681040	2	203687247	0.881257	NS	4	0.60906
rs9667836	11	114519843	0.881258	NS	1f	0.22271
rs1058930	10	95058362	0.881264	NS	1b	0.17883
rs1131264	3	58171792	0.881268	NS	1f	0.55436
rs7100400	10	6082117	0.881276	NS	4	0.60906
rs481903	11	118697024	0.881289	NS	1b	1
rs75357633	6	90182667	0.881323	NS	4	0.60906
rs1691245	1	246948905	0.881356	NS	1f	0.22271
rs3784752	15	88910557	0.881374	NS	1f	0.55436
rs4723646	7	37372543	0.881393	NS	4	0.60906
rs7687237	4	126256046	0.881395	NS	2b	0.41199
rs6872039	5	40305199	0.881396	NS	7	0.51392
rs523519	11	96196781	0.881397	NS	4	0.70497
rs7647790	3	8730403	0.881398	NS	5	0.13454
rs56254523	1	173166620	0.881408	NS	6	0.24229
rs7574282	2	181016863	0.88143	NS	1f	0.22271
rs7972330	12	9785051	0.881437	NS	1f	0.22271
rs263041	3	183804443	0.881438	NS	1f	0.19549
rs112100993	3	45929975	0.881439	NS	1f	0.22271
rs79758575	22	39359274	0.881442	NS	5	0.13454
rs908736	2	181059046	0.881453	NS	1f	0.55436
rs76737087	3	48515792	0.881457	NS	7	0.18412
rs114344914	3	50599485	0.881458	NS	1f	0.55436
rs10406989	19	55089605	0.881467	NS	1f	0.55436
rs13275541	8	10683669	0.881476	NS	1f	0.55436
rs820079	6	35064490	0.881479	NS	1f	0.55436
rs1548426	11	2258481	0.881482	NS	5	0.13454
rs681803	10	6454960	0.881515	NS	4	0.60906
rs61977335	14	88039093	0.881518	NS	6	0.114
rs929225	12	47367069	0.881547	NS	7	0.51392
rs565270	11	114436944	0.881555	NS	7	0.51392
rs4742054	9	4947510	0.881582	NS	5	0.13454
rs7907716	10	58351941	0.881591	NS	1f	0.82992
rs7907725	10	58352153	0.881591	NS	1b	0.51695
rs78427159	10	58353937	0.881591	NS	1f	0.55324
rs4599066	2	180988418	0.881593	NS	1f	0.55324
rs7313231	12	40024422	0.881605	NS	1f	0.396
rs73116741	20	45347269	0.881616	NS	1b	0.95545
rs11098654	4	121988260	0.881643	NS	5	0.13454
rs201151574	17	34321860	0.88166	NS	NA	NA
rs9533628	13	43820112	0.881666	NS	7	0.51392
rs11153292	6	111401176	0.881669	NS	7	0.51392
rs10872307	6	126133007	0.881674	NS	7	0.18412
rs7090586	10	35407012	0.881678	NS	4	0.60906
rs11913168	22	30210575	0.881683	NS	1f	0.55436
rs607779	6	126287978	0.881711	NS	2b	0.45272
rs9926794	16	57508627	0.881716	NS	1f	0.55436
rs7512301	1	92360543	0.881734	NS	1f	0.22271
rs77272814	2	206677435	0.881744	NS	7	0.18412
rs838788	5	171816880	0.88176	NS	2b	0.9179
rs4583435	2	10077825	0.881774	NS	1f	0.55436
rs2323000	6	81019880	0.881792	NS	7	0.18412
rs11640206	16	75229031	0.881802	NS	2b	0.84289
rs45509092	16	31359847	0.881803	NS	1b	0.14
rs72770771	1	242843378	0.881808	NS	4	0.60906
rs71581969	7	129082183	0.881816	NS	1f	0.55436
rs4944044	11	71409167	0.88182	NS	1b	0.51695
rs74848773	2	206492034	0.881843	NS	6	0.6255
rs12519635	5	5534665	0.881861	NS	4	0.60906
rs188605620	12	112188011	0.881871	NS	1b	0.84
rs17183863	14	23129767	0.881872	NS	1f	0.55436
rs831022	2	169293103	0.881898	NS	4	0.60906
rs7731717	5	173854682	0.881927	NS	1f	0.66703
rs9510043	13	22205303	0.881943	NS	4	0.60906
rs4899823	14	83050700	0.881953	NS	6	0
rs13430618	2	56508669	0.88198	NS	1f	0.22271
rs13123614	4	23636476	0.881988	NS	5	0.63123
rs12740374	1	109274968	0.881988	NS	1b	0.94842
rs6670493	1	155987112	0.882016	NS	1f	0.07
rs3796920	4	105623369	0.882048	NS	1f	0.22271
rs12693277	2	181396675	0.882071	NS	3a	0.33881
rs2037922	21	39114581	0.882077	NS	1f	0.55436
rs7959475	12	57964630	0.88211	NS	1f	0.19549
rs7000276	8	10947333	0.882122	NS	1f	0.55436
rs7015840	8	56115548	0.882151	NS	6	0.15
rs7977671	12	57964921	0.882194	NS	7	0.51392
rs17120179	12	58009863	0.882207	NS	1f	0.1
rs4903110	14	73365865	0.882213	NS	1f	0.55436
rs34709117	7	50930485	0.882233	NS	4	0.60906
rs55675850	21	42424472	0.88225	NS	4	0.60906
rs885733	19	54332776	0.882258	NS	5	0.13454
rs6050200	20	24955112	0.882262	NS	1b	0.83898
rs10050516	5	21037787	0.882264	NS	1f	0.31417
rs7716163	5	29349563	0.882281	NS	6	0.0149
rs73164752	22	30184512	0.882291	NS	1f	0.39752
rs8042070	15	61570797	0.882291	NS	7	0.18412
rs6568680	6	111454961	0.882313	NS	1f	0.55324
rs16922434	8	55936863	0.882319	NS	7	0.51392
rs5770662	22	49692757	0.882319	NS	1f	0.55436
rs73018982	2	162451693	0.882341	NS	1f	0.55324
rs10520608	15	86135444	0.882346	NS	4	0.60906
rs4233791	2	181197340	0.882347	NS	1f	0.66703
rs9639711	7	4172789	0.882367	NS	4	0.60906
rs56057569	1	13779427	0.882373	NS	2b	0.54543
rs11808773	1	164688563	0.882374	NS	4	0.60906
rs1465216	7	30896133	0.88238	NS	1f	0.66703
rs67644593	3	58483273	0.882411	NS	1f	0.55436
rs67990985	3	58248151	0.882413	NS	7	0.51392
rs17006233	2	70723363	0.882422	NS	1f	0.22271
rs1518082	2	198768935	0.88243	NS	7	0.18412
rs6944650	7	50433419	0.882431	NS	7	0.18412
rs4698483	4	16409358	0.882433	NS	6	0.44333
rs2719267	8	55961458	0.882437	NS	1f	0.55436
rs4149268	9	104884939	0.882455	NS	4	0.60906
rs78823208	2	102084031	0.882463	NS	4	0.60906
rs1860180	17	34301045	0.882497	NS	1d	0.33
rs2412975	22	30144601	0.882497	NS	1a	0.99
rs4704641	5	80225687	0.882508	NS	1f	0.22271
rs647444	6	126287669	0.882522	NS	7	0.18412
rs117825255	12	40155326	0.882537	NS	5	0.94917
rs4782027	16	17158203	0.882538	NS	2b	0.97133
rs10991725	9	90958576	0.882543	NS	1f	0.55436
rs10803079	1	242730854	0.882552	NS	7	0.51392
rs11604677	11	117929586	0.882559	NS	1f	0.55436
rs7098403	10	48901285	0.88256	NS	5	0.13454
rs74761277	1	8012880	0.882563	NS	2b	0.7614
rs117691471	22	29559162	0.882564	NS	1f	0.55324
rs115753814	2	43341471	0.882564	NS	4	0.60906
rs77688913	6	90125807	0.882569	NS	5	0.23589
rs9613972	22	29585335	0.882586	NS	1f	0.55436
rs75977260	15	78867007	0.882589	NS	1f	0.55436
rs12564849	1	160404022	0.882589	NS	1b	0.99824
rs3807171	7	37869177	0.882605	NS	7	0.51392
rs12525327	6	126786103	0.882606	NS	6	0.06
rs1911261	12	58017133	0.882625	NS	7	0.51392
rs529376	12	69552015	0.882627	NS	7	0.51392
rs1654474	19	55079226	0.882637	NS	1f	0.55436
rs35108355	9	121141095	0.882651	NS	7	0.18412
rs73087213	3	51076676	0.882659	NS	7	0.51392
rs74446945	11	128567177	0.882666	NS	2b	0.59421
rs76466524	1	155760329	0.882678	NS	1f	0.55436
rs10740014	10	60205251	0.88268	NS	4	0.60906
rs1032520	13	43667637	0.882681	NS	7	0.51392
rs7118743	11	99747869	0.882694	NS	6	0
rs78664679	3	32886827	0.882695	NS	4	0.60906
rs10205982	2	48945289	0.882697	NS	4	0.60906
rs8016744	14	89707744	0.882712	NS	5	0.37217
rs10509128	10	60291269	0.882713	NS	1f	0.55436
rs584438	17	40442920	0.882731	NS	1f	0.55436
rs17123812	14	87836263	0.882732	NS	5	0.58955
rs115920983	2	206703645	0.882743	NS	7	0.18412
rs2863212	1	67219433	0.882754	NS	7	0.51392
rs6657232	1	7805407	0.88276	NS	1f	0.55436
rs11991118	8	11081763	0.882789	NS	1b	0.3125
rs6510888	19	6295852	0.882791	NS	7	0.18412
rs13256092	8	11142867	0.882817	NS	1f	0.22271
rs2237065	5	136031531	0.88283	NS	1f	0.55436
rs7615587	3	18775355	0.882868	NS	5	0.13454
rs78988793	18	12751463	0.882871	NS	5	0.13454
rs938671	17	42521703	0.882879	NS	1b	0.9175
rs899723328	6	158979656	0.882893	NS	NA	NA
rs1505993	5	40519286	0.882907	NS	4	0.60906
rs73069541	7	26865309	0.882925	NS	1f	0.55436
rs2526839	1	17390817	0.882932	NS	1f	0.22271
rs3915985	5	172909127	0.882943	NS	1f	0.44208
rs17322836	4	182506162	0.882946	NS	1f	0.22271
rs13088816	3	53860941	0.88296	NS	1f	0.22271
rs7827280	8	91323174	0.882964	NS	1b	0.88043
rs76324131	6	34914376	0.882985	NS	6	0.79772
rs79131915	7	28148427	0.883046	NS	6	0.28784
rs189752	1	206906437	0.883053	NS	7	0.51392
rs12792437	11	71557297	0.883079	NS	1f	0.24072
rs4915255	1	197945168	0.883088	NS	7	0.18412
rs3756857	6	34890801	0.883104	NS	1f	0.55436
rs9358358	6	20719162	0.883128	NS	1f	0.55436
rs4473456	20	1679346	0.883142	NS	5	0.13454
rs79880507	1	19914689	0.883157	NS	5	0.13454
rs2059876	19	33639430	0.883159	NS	1f	0.55436
rs7299523	12	123441968	0.883176	NS	1f	0.55436
rs3905044	6	126651737	0.883183	NS	1f	0.55324
rs73575405	11	118893408	0.883186	NS	4	0.60906
rs10994453	10	60643949	0.883205	NS	1f	0.55436
rs77815151	8	10999156	0.883209	NS	7	0.18412
rs509168	1	183346348	0.883217	NS	1f	0.55436
rs1458706	12	114021556	0.883229	NS	7	0.18412
rs12440844	15	53562125	0.883229	NS	7	0.18412
rs1336959	6	95846764	0.883238	NS	1f	0.19549
rs9388470	6	126125312	0.883239	NS	6	0.16543
rs10195800	2	60996531	0.883264	NS	6	0.27455
rs2246154	20	1547392	0.883273	NS	6	0.08
rs10920100	1	201037774	0.883277	NS	5	0.13454
rs468902	22	29567519	0.883279	NS	1b	1
rs10783818	12	57268780	0.883282	NS	7	0.51392
rs78197964	22	30200332	0.883285	NS	1f	0.50845
rs11625251	14	80941547	0.883303	NS	1f	0.55436
rs35355189	16	68792552	0.883308	NS	1f	0.66703
rs73290311	7	27148243	0.883313	NS	1f	0.55436
rs2276696	2	42090349	0.883336	NS	1f	0.19549
rs6793913	3	32988494	0.883341	NS	7	0.18412
rs10511178	3	100322859	0.883376	NS	6	0.27045
rs4855873	3	49421681	0.883385	NS	1b	0.33
rs2001707	8	11419924	0.8834	NS	1f	0.55436
rs9313133	5	598174	0.883405	NS	1f	0.55436
rs78483934	6	158996242	0.883408	NS	7	0.51392
rs16889420	6	159041864	0.88341	NS	1f	0.22271
rs1911260	12	58016973	0.883422	NS	6	0.17
rs649523	13	52866324	0.88343	NS	7	0.51392
rs79515863	14	87982299	0.883436	NS	7	0.51392
rs216334	12	6038445	0.883474	NS	2b	0.50442
rs10762785	10	78464948	0.883489	NS	4	0.60906
rs4815585	20	409237	0.88349	NS	1f	0.66703
rs2872068	10	88281537	0.883544	NS	4	0.60906
rs3823939	7	26781231	0.883553	NS	1f	0.22271
rs116422856	1	183436785	0.883559	NS	5	0.13454
rs820097	6	35051602	0.883566	NS	1f	0.55436
rs79259094	10	6151089	0.883567	NS	4	0.60906
rs6891189	5	73253918	0.883572	NS	1f	0.55436
rs13035276	2	181203800	0.883587	NS	4	0.60906
rs6726263	2	41790433	0.883594	NS	7	0.18412
rs1274954	14	68830435	0.883595	NS	4	0.60906
rs72653985	8	56122189	0.883601	NS	7	0.51392
rs569081	6	159118534	0.883607	NS	4	0.60906
rs12546876	8	59025862	0.883611	NS	7	0.18412
rs3736328	19	18152893	0.883617	NS	1f	0.55436
rs1377238	2	50171764	0.883619	NS	7	0.18412
rs10876986	12	57462884	0.883621	NS	1a	0.8
rs62579946	9	136273061	0.883632	NS	6	0.74073
rs12207394	6	436855	0.883656	NS	1f	0.66703
rs4328619	2	62381763	0.883666	NS	1f	0.22271
rs7512078	1	91975699	0.883677	NS	1f	0.22834
rs77267913	14	35229212	0.883678	NS	1f	0.55436
rs6828640	4	55702354	0.883679	NS	6	0.22547
rs11877713	18	6363310	0.883694	NS	1a	0.76
rs72827109	17	39490789	0.883697	NS	7	0.51392
rs6512255	19	18282872	0.883703	NS	1f	0.55436
rs72974350	2	233233973	0.883707	NS	1f	0.55436
rs6824581	4	185846256	0.883722	NS	4	0.60906
rs72867061	2	43577431	0.88373	NS	1f	0.55436
rs17391694	1	78157942	0.883765	NS	1f	0.22271
rs10190732	2	5324628	0.883765	NS	5	0.54406
rs7602408	2	10098426	0.883771	NS	1f	0.55436
rs615378	6	126290213	0.883772	NS	7	0.18412
rs72900270	3	46468222	0.883803	NS	1f	0.19549
rs397913	19	43894788	0.883845	NS	1f	0.38083
rs17208897	13	44357547	0.883846	NS	1f	0.22271
rs3797898	5	80827492	0.883876	NS	7	0.51392
rs2071929	1	172698827	0.883877	NS	1f	0.55436
rs11564710	11	2179099	0.883881	NS	1f	0.55436
rs10860152	12	97144559	0.883889	NS	4	0.60906
rs168331	5	141995398	0.883896	NS	1f	0.55324
rs845787	20	26217295	0.883912	NS	7	0.51392
rs116138295	1	19832735	0.883913	NS	7	0.51392
rs17689501	6	17834711	0.883914	NS	6	0.34955
rs12722520	10	6037189	0.883928	NS	4	0.60906
rs17072645	6	111358309	0.883946	NS	4	0.60906
rs646774	18	8455902	0.883947	NS	5	0.13454
rs61376834	12	56420872	0.883949	NS	1f	0.55324
rs696	14	35401887	0.883955	NS	1f	0.55436
rs16884185	6	20746476	0.883959	NS	5	0.13454
rs2371767	3	64732582	0.883967	NS	1f	0.55436
rs238251	13	42340593	0.883983	NS	1f	0.22271
rs17136727	11	69580675	0.883996	NS	4	0.60906
rs75788794	16	11328062	0.883996	NS	1f	0.55436
rs1806652	12	57605318	0.884003	NS	1a	0.98
rs10141237	14	35303734	0.884015	NS	1d	0.43333
rs1912819	8	56017152	0.884028	NS	1f	0.55436
rs2580908	10	12965881	0.884039	NS	1f	0.55436
rs2977451	8	140524099	0.884051	NS	1f	0.55436
rs11679046	2	233349455	0.884054	NS	1f	0.66703
rs10438963	18	45245835	0.884076	NS	5	0.58955
rs12897126	14	81006112	0.884087	NS	4	0.70497
rs2192187	12	5678258	0.884095	NS	4	0.60906
rs8024847	15	53072383	0.884131	NS	1d	0.43033
rs72883527	2	180993442	0.884137	NS	1f	0.55436
rs17700385	14	56510027	0.884146	NS	1f	0.2365
rs79722776	14	80646351	0.884162	NS	2b	0.64862
rs3820571	1	236897133	0.884169	NS	1f	0.55436
rs76358467	8	55970960	0.884199	NS	2b	0.7516
rs2281723	13	113084912	0.884204	NS	1f	0.55436
rs116127106	5	103079053	0.884222	NS	7	0.51392
rs4853996	2	240170330	0.884225	NS	4	0.60906
rs4979443	9	114613274	0.884238	NS	1f	0.66703
rs12997559	2	25242923	0.884255	NS	1f	0.62128
rs7195509	16	10951572	0.884259	NS	1f	0.66703
rs2700709	8	6137787	0.884267	NS	5	0.13454
rs73053121	19	55257488	0.884271	NS	1f	0.55436
rs11807567	1	238521907	0.884274	NS	7	0.18412
rs1029791	17	40640226	0.884274	NS	1f	0.55324
rs7721583	5	493515	0.884279	NS	1f	0.55436
rs73796833	6	159014418	0.884283	NS	1f	0.66703
rs1790317	11	71390304	0.884328	NS	1f	0.22271
rs7220814	17	7387376	0.884331	NS	1f	0.02154
rs10993994	10	46046326	0.884331	NS	1f	0.55436
rs34405919	2	181178988	0.884353	NS	4	0.60906
rs3218339	22	37125171	0.884364	NS	3a	0.29787
rs16830002	3	119571861	0.884368	NS	1f	0.55436
rs17769459	2	191128822	0.884368	NS	1f	0.22271
rs6488031	12	9587289	0.884385	NS	1f	0.55436
rs12878664	14	88083455	0.88439	NS	7	0.51392
rs11697421	20	20337922	0.884403	NS	1b	0.86517
rs9835827	3	48512329	0.884413	NS	1f	0.22271
rs9961019	18	9833634	0.884425	NS	7	0.18412
rs2384130	10	53120184	0.884437	NS	5	0.32564
rs1025252	14	80922791	0.884447	NS	1f	0.55436
rs1013872	7	147595253	0.884453	NS	4	0.60906
rs7977908	12	57302773	0.884453	NS	1f	0.22271
rs1443078	3	111936370	0.884461	NS	1f	0.55436
rs73298319	20	44596191	0.884467	NS	1f	0.55436
rs6699085	1	237760689	0.884472	NS	5	0.13454
rs78441512	4	122179585	0.884497	NS	1f	0.22271
rs10986271	9	124205854	0.884508	NS	4	0.60906
rs3795677	1	240329434	0.884526	NS	1f	0.22271
rs4667130	2	181195968	0.884529	NS	7	0.51392
rs55957019	17	39562530	0.884529	NS	1f	0.55436
rs113180873	2	185012952	0.884534	NS	4	0.60906
rs116946203	10	60361006	0.88455	NS	7	0.18412
rs2059199	5	97037975	0.884552	NS	1f	0.55436
rs4674089	2	216526914	0.884558	NS	1f	0.55324
rs80330055	16	11015261	0.884565	NS	4	0.60906
rs11766800	7	50367919	0.884592	NS	1b	0.95833
rs12421579	11	71580444	0.884598	NS	1f	0.55324
rs11602316	11	35109657	0.884621	NS	7	0.51392
rs77229930	6	158996966	0.884643	NS	1f	0.55436
rs13232316	7	129075245	0.884651	NS	1f	0.55324
rs73243884	4	26070827	0.884652	NS	7	0.51392
rs72844728	11	637933	0.884657	NS	1f	0.55436
rs6433878	2	180973227	0.884659	NS	7	0.51392
rs16867421	2	181371220	0.884669	NS	6	0.23808
rs7539	1	155659692	0.884673	NS	4	0.60906
rs12693389	2	184776768	0.884675	NS	7	0.18412
rs17339199	7	73357128	0.884675	NS	1f	0.55436
rs2301119	14	87935560	0.88468	NS	1f	0.22271
rs258111	5	59402698	0.884701	NS	6	0
rs1348281	10	60596475	0.884703	NS	7	0.51392
rs2663845	18	57800413	0.884705	NS	1b	0.03
rs6971292	7	111979784	0.884711	NS	4	0.60906
rs9886508	8	75240756	0.884714	NS	1f	0.22271
rs9876343	3	58337503	0.884725	NS	1f	0.55324
rs4655215	1	19811221	0.884755	NS	1f	0.55436
rs9297741	8	126617521	0.88477	NS	4	0.60906
rs10834369	11	24532725	0.884791	NS	4	0.60906
rs1671163	19	55079303	0.88481	NS	1f	0.55436
rs6729682	2	181104365	0.884833	NS	1d	0.98402
rs41267636	1	152655515	0.884837	NS	1f	0.22271
rs11765537	7	37401439	0.884848	NS	7	0.51392
rs11574514	16	67937477	0.88486	NS	1b	0.9975
rs62143939	2	68413489	0.884875	NS	1f	0.55436
rs72658556	1	19850905	0.884883	NS	1f	0.55436
rs4939922	18	49954956	0.884902	NS	1f	0.12
rs36111777	8	128160315	0.884902	NS	5	0.58955
rs79037510	20	1622121	0.884908	NS	1f	0.22271
rs268877	2	65270218	0.884916	NS	6	0.80877
rs1863871	12	9642658	0.884927	NS	1f	0.55436
rs497896	1	160760782	0.88493	NS	1f	0.22271
rs9927484	16	80314903	0.884952	NS	5	0.13454
rs2183	2	181317610	0.884962	NS	NA	NA
rs3809803	17	3884432	0.884973	NS	1b	0.36991
rs425629	16	23617186	0.884981	NS	6	0.28784
rs13148111	4	29292253	0.884999	NS	5	0.58955
rs353580	11	35124240	0.885009	NS	7	0.51392
rs414031	5	174933214	0.885026	NS	6	0.015
rs72967694	6	127790474	0.88503	NS	1f	0.21667
rs8106495	19	35903776	0.885037	NS	1f	0.55436
rs10187534	2	181291473	0.885041	NS	1f	0.22271
rs17676923	17	39893872	0.885042	NS	1f	0.22271
rs3766356	1	160879147	0.885043	NS	1f	0.55436
rs115281307	3	46069160	0.885074	NS	1f	0.55324
rs10448605	22	45958224	0.885085	NS	1d	0.5
rs1703679	10	130898182	0.885094	NS	4	0.60906
rs76026347	10	35449505	0.885105	NS	2a	0.45474
rs809702	16	6498388	0.885134	NS	7	0.18412
rs13401055	2	84101880	0.885141	NS	7	0.18412
rs4452009	17	21391421	0.885165	NS	1f	0.22271
rs1905564	4	27827377	0.885165	NS	5	0.13454
rs76012380	14	80845065	0.885196	NS	1a	0.96667
rs632735	6	126276637	0.885208	NS	7	0.18412
rs11773103	7	87192664	0.885225	NS	1f	0.55324
rs78715191	2	100394208	0.885249	NS	4	0.70497
rs17381252	1	156030989	0.885281	NS	5	0.13454
rs7768642	6	20633676	0.88529	NS	3a	1
rs2178649	2	52257144	0.885292	NS	7	0.18412
rs602117	1	239843485	0.885296	NS	7	0.18412
rs1860223	7	32202630	0.885315	NS	2a	0.90694
rs7155069	14	81005362	0.885316	NS	1f	0.77667
rs6665099	1	242832764	0.885324	NS	7	0.18412
rs3811315	14	22031631	0.885333	NS	5	0.34168
rs117693715	6	167124760	0.885365	NS	1f	0.55436
rs9620907	22	29574843	0.885369	NS	1f	0.55436
rs114916241	5	40539408	0.885414	NS	4	0.60906
rs17155151	5	103208775	0.885414	NS	1f	0.55436
rs934434	19	54660695	0.885439	NS	2b	0.79882
rs3024994	6	43775770	0.885441	NS	4	0.60906
rs11600413	11	76623735	0.885465	NS	2b	0.98702
rs6074948	20	1648958	0.885468	NS	1f	0.19549
rs6985671	8	8512494	0.885474	NS	1f	0.55436
rs12697351	5	35802325	0.885499	NS	5	0.13454
rs10851044	12	118878894	0.885501	NS	5	0.58955
rs118012484	6	126183899	0.885505	NS	5	0.13454
rs62191202	2	230283751	0.885523	NS	7	0.51392
rs2228428	3	32954436	0.885547	NS	4	0.70497
rs12208811	6	126605752	0.885555	NS	7	0.51392
rs67274822	17	39516071	0.885588	NS	7	0.51392
rs76422963	4	101915357	0.885599	NS	5	0.13454
rs3213915	14	87949501	0.885601	NS	1f	0.22271
rs11101557	10	48903301	0.885603	NS	5	0.13454
rs2369588	2	184550554	0.885603	NS	7	0.18412
rs12021711	1	172892042	0.885632	NS	1f	0.55324
rs75857653	3	46285887	0.885641	NS	6	0.39351
rs6808281	3	159879482	0.885659	NS	4	0.60906
rs61258962	1	173147528	0.885698	NS	7	0.51392
rs13073059	3	160924808	0.8857	NS	7	0.51392
rs2061144	11	114516247	0.885701	NS	1f	0.22271
rs11153293	6	111404696	0.885702	NS	6	0.27
rs4795885	17	34176523	0.885713	NS	1f	0.55436
rs922405	14	98016557	0.885716	NS	5	0
rs12654624	5	103374824	0.885722	NS	4	0.70497
rs201333552	2	185107149	0.885729	NS	NA	NA
rs12484031	22	37253230	0.885734	NS	2b	0.64083
rs3774867	4	5752388	0.885745	NS	1f	0.55436
rs7459562	8	820837	0.885763	NS	7	0.18412
rs115554467	3	32987392	0.885775	NS	5	0.13454
rs3003988	10	35400864	0.885792	NS	4	0.60906
rs12930369	16	25237283	0.88584	NS	5	0.35429
rs115907995	1	100862024	0.885843	NS	1f	0.55436
rs6715977	2	184616488	0.885873	NS	7	0.18412
rs9351013	6	84872588	0.885895	NS	1f	0.1925
rs62399284	6	20739215	0.885911	NS	2b	0.61749
rs77361515	11	456234	0.885914	NS	1f	0.55436
rs1410226	9	74690779	0.885925	NS	6	0.08912
rs7758453	6	16384496	0.885927	NS	5	0.13454
rs112194121	6	90238423	0.885952	NS	5	0.04578
rs9557221	13	99423344	0.885958	NS	5	0.13454
rs4075325	12	57256057	0.885965	NS	1f	0.55436
rs7620657	3	36758766	0.885965	NS	5	0.15676
rs512223	12	57368777	0.88598	NS	1f	0.55436
rs12988176	2	48646443	0.886006	NS	6	0.78688
rs6983510	8	56032424	0.886038	NS	1f	0.19549
rs10957294	8	63753186	0.886059	NS	5	0.13454
rs290756	5	56357003	0.886084	NS	4	0.60906
rs16845543	1	173184329	0.886085	NS	1f	0.4715
rs35004361	3	58327667	0.88609	NS	1f	0.55436
rs72758134	9	120859968	0.886099	NS	1f	0.55436
rs10835482	11	29101155	0.886145	NS	3b	0.99
rs3905000	9	104894789	0.886146	NS	7	0.18412
rs17724268	6	137912795	0.886161	NS	4	0.60906
rs6577467	1	8122528	0.886162	NS	1f	0.55436
rs772921	12	56009793	0.886163	NS	1b	0.8169
rs2990692	1	160955985	0.886181	NS	7	0.51392
rs6590095	11	124774043	0.886186	NS	7	0.51392
rs77689926	18	12772361	0.886198	NS	1f	0.55436
rs17103237	14	35362605	0.8862	NS	1f	0.55436
rs225115	1	7954388	0.88622	NS	1a	0.96667
rs10185680	2	24052436	0.886229	NS	1f	0.66703
rs7241969	18	58065273	0.886248	NS	6	0.00667
rs2031221	10	6345168	0.886302	NS	5	0.13454
rs4696776	4	8178081	0.886308	NS	1f	0.22271
rs34645243	11	114392797	0.886317	NS	4	0.60906
rs13390938	2	181396170	0.886317	NS	4	0.60906
rs2074744	2	101865544	0.886333	NS	1f	0.23917
rs117058726	9	4243624	0.886349	NS	5	0
rs10980419	9	110512947	0.886352	NS	4	0.60906
rs4712415	6	19524844	0.886356	NS	5	0.13454
rs993638979	6	158962478	0.886376	NS	NA	NA
rs67966109	17	39488460	0.886397	NS	7	0.51392
rs3757712	7	107890041	0.886408	NS	1f	0.55436
rs6736116	2	15224605	0.886409	NS	1f	0.22271
rs75364663	8	11369493	0.886415	NS	4	0.60906
rs79907974	1	17304911	0.886419	NS	2b	0.7614
rs72783729	10	6567016	0.886423	NS	7	0.18412
rs2263657	20	1539587	0.886425	NS	1f	0.11667
rs12250046	10	58361321	0.886428	NS	1f	0.22271
rs13212489	6	111536863	0.88646	NS	1f	0.55436
rs113656426	5	174095484	0.886503	NS	4	0.70497
rs9594829	13	42900692	0.886516	NS	7	0.18412
rs2313469	2	3918850	0.886529	NS	4	0.60906
rs6052360	20	4111325	0.886543	NS	1f	0.22271
rs750780	11	33896047	0.886546	NS	1f	0.55436
rs9878950	3	48571073	0.886547	NS	1f	0.55436
rs10821806	10	60630256	0.886565	NS	7	0.18412
rs2720178	12	58070968	0.886567	NS	6	0.11848
rs679563	1	7911018	0.886604	NS	1d	0.31671
rs28374918	9	4975052	0.88661	NS	6	0.21214
rs1822261	10	60563853	0.886613	NS	7	0.51392
rs1474078	2	50299790	0.886659	NS	5	0.13454
rs57345445	7	50384764	0.886668	NS	1f	0.55436
rs12700762	7	26753978	0.886669	NS	7	0.51392
rs852238	5	35943850	0.886675	NS	6	0.23502
rs4563182	2	180988450	0.886692	NS	6	0.87945
rs11176022	12	40322672	0.886693	NS	1f	0.83785
rs4921647	8	19468932	0.8867	NS	1f	0.22271
rs12238650	9	136385451	0.886703	NS	1b	0.98667
rs17494328	7	7825259	0.886724	NS	7	0.18412
rs7595447	2	180948215	0.886726	NS	7	0.51392
rs114370627	5	174084533	0.886728	NS	4	0.60906
rs2366837	5	37925137	0.886732	NS	7	0.18412
rs73069540	7	26865151	0.886742	NS	1f	0.55436
rs7581217	2	25302075	0.886743	NS	1f	0.66703
rs34527563	2	61080451	0.886758	NS	1f	0.55324
rs12790965	11	128576423	0.886758	NS	4	0.60906
rs7962775	12	57907317	0.88676	NS	1f	0.55436
rs34475697	9	120868576	0.886764	NS	1f	0.55436
rs62181577	2	181058339	0.886814	NS	1f	0.55436
rs13179687	5	35841538	0.886822	NS	7	0.18412
rs2297816	14	55366320	0.88684	NS	1f	0.55436
rs3765457	20	46128574	0.886842	NS	1f	0.55436
rs12749061	1	61864085	0.886859	NS	7	0.18412
rs76815705	3	48679104	0.886869	NS	1b	0.95833
rs78556903	2	62262286	0.886884	NS	7	0.18412
rs17101539	5	144129393	0.886889	NS	1f	0.22271
rs8014682	14	88068896	0.886892	NS	7	0.51392
rs74927559	2	60832407	0.886929	NS	1f	0.55324
rs1811351	3	53064759	0.886944	NS	1f	0.55436
rs1447626	3	160921607	0.886951	NS	1f	0.55324
rs4921146	5	160535185	0.886978	NS	1b	0.97963
rs11639044	15	78791472	0.886993	NS	1f	0.22271
rs1146359	1	116115290	0.887001	NS	1f	0.08
rs583900	13	110158422	0.887001	NS	4	0.60906
rs12373582	2	208204579	0.887008	NS	7	0.18412
rs710025	14	58693519	0.887009	NS	4	0.60906
rs115075685	1	197694224	0.887025	NS	5	0.13454
rs10916672	1	19921601	0.887027	NS	1f	0.55436
rs73762291	5	73171192	0.887033	NS	4	0.60906
rs73960643	2	135327091	0.887045	NS	1f	0.22271
rs2834149	21	33211800	0.887047	NS	1f	0.55436
rs560577	11	66296655	0.887089	NS	1f	0.19549
rs17711508	22	29824845	0.887091	NS	1d	0.94556
rs116993813	14	80680034	0.887141	NS	5	0.13454
rs12380848	9	4316916	0.887142	NS	6	0.26601
rs4790687	17	4701339	0.887156	NS	1f	0.19549
rs138823	22	49775509	0.887161	NS	1f	0.55436
rs12296766	12	57291160	0.887178	NS	7	0.51392
rs12266064	10	88412214	0.887182	NS	4	0.60906
rs117579984	10	60312344	0.887239	NS	1f	0.55324
rs7555532	1	116856021	0.887259	NS	4	0.60906
rs72777862	10	6207790	0.887262	NS	1f	0.55436
rs17340542	7	129079991	0.88727	NS	7	0.51392
rs3800386	6	35219700	0.887272	NS	1f	0.55436
rs77209938	1	7840978	0.887307	NS	7	0.51392
rs12733622	1	179050051	0.887318	NS	6	0.0575
rs632281	18	79761740	0.887347	NS	6	0.12367
rs11172456	12	58070623	0.887354	NS	1f	0.55324
rs227375	4	102696866	0.887377	NS	1f	0.55436
rs2146018	1	113652708	0.887379	NS	1f	0.55436
rs8100396	19	47826596	0.887384	NS	6	0.14083
rs12049377	1	20389376	0.887403	NS	5	0.23589
rs5186	3	148742201	0.887417	NS	1f	0.55436
rs13334749	16	4902193	0.887433	NS	1f	0.55436
rs78751559	5	40325178	0.887453	NS	5	0.58955
rs111998790	18	45170030	0.887469	NS	1f	0.39752
rs72932807	1	67359888	0.887469	NS	4	0.60906
rs12885328	14	88094882	0.887472	NS	1f	0.55436
rs7997435	13	36537013	0.887476	NS	5	0.13454
rs78860273	6	20815524	0.887525	NS	5	0.955
rs72690071	14	87927556	0.887528	NS	1f	0.55436
rs28438817	2	206427028	0.887536	NS	7	0.18412
rs532237	20	49851023	0.887569	NS	1f	0.55436
rs75018509	14	35260605	0.887576	NS	1f	0.55436
rs6956010	7	101123754	0.887583	NS	1f	0.55436
rs77215678	1	152637421	0.887595	NS	1d	0.745
rs12599653	16	65823714	0.887608	NS	5	0.58955
rs2056042	2	181378041	0.887647	NS	7	0.18412
rs8193036	6	52185695	0.887648	NS	4	0.60906
rs9512477	13	26979587	0.88765	NS	4	0.60906
rs727085	4	101960349	0.887682	NS	5	0.0135
rs2051645	1	7754631	0.887688	NS	1f	0.55436
rs802750	6	127944774	0.88769	NS	7	0.18412
rs228648	1	7853370	0.887698	NS	1d	0.94556
rs6015170	20	58056497	0.887702	NS	1f	0.22271
rs12993953	2	170559282	0.887711	NS	7	0.18412
rs8177433	5	151024750	0.887726	NS	1f	0.66703
rs11026789	11	22788041	0.887728	NS	4	0.60906
rs6788478	3	103360411	0.887731	NS	7	0.18412
rs2667979	8	55985242	0.887756	NS	1f	0.55436
rs2769983	20	49803539	0.887764	NS	5	0.04578
rs209665	20	33541083	0.887767	NS	1f	0.66703
rs1469344	1	54920494	0.887771	NS	1f	0.25504
rs10518316	4	118962409	0.88781	NS	1f	0.55324
rs165886	22	16858113	0.887838	NS	7	0.51392
rs6437002	2	231160570	0.887846	NS	7	0.51392
rs9434948	1	7944903	0.887847	NS	1f	0.55436
rs10739047	9	4316515	0.887857	NS	5	0.13454
rs75739143	12	2292104	0.88786	NS	4	0.60906
rs7738382	6	20746005	0.88788	NS	5	0.13454
rs72658584	1	19893265	0.887883	NS	5	0.13454
rs31535	5	135944863	0.887883	NS	1f	0.55436
rs2955864	8	40044242	0.887893	NS	4	0.60906
rs3877784	3	49501984	0.887893	NS	1b	0.51695
rs76438000	1	160633741	0.887903	NS	1f	0.55436
rs10175109	2	181291391	0.887924	NS	1f	0.22271
rs10514392	16	75198388	0.887935	NS	1f	0.55436
rs11953870	5	103235744	0.887937	NS	1f	0.55436
rs6731648	2	204988413	0.887948	NS	5	0.13454
rs62178851	2	181121544	0.887978	NS	7	0.18412
rs10831551	11	2217058	0.887985	NS	4	0.60906
rs61975798	14	88156494	0.887987	NS	5	0.13454
rs12742531	1	198575600	0.88799	NS	2b	0.5952
rs11702343	21	32565578	0.887996	NS	7	0.51392
rs11130650	3	58484981	0.888007	NS	1f	0.55436
rs73094964	12	40395230	0.888009	NS	7	0.51392
rs932696	13	42263180	0.888053	NS	7	0.51392
rs12494021	3	175869455	0.888094	NS	4	0.60906
rs7529225	1	161509562	0.8881	NS	1f	0.55324
rs3800400	6	35187833	0.88811	NS	7	0.51392
rs11074944	16	11003696	0.888127	NS	5	0.13454
rs2977301	1	17284107	0.888138	NS	1f	0.55436
rs7462014	8	11049541	0.888138	NS	1f	0.55436
rs882586	2	46197262	0.888156	NS	4	0.70497
rs17552942	8	29496158	0.888163	NS	2b	0.65734
rs4958859	5	150984629	0.888165	NS	1f	0.125
rs6589938	11	122635300	0.888175	NS	1f	0.22271
rs1585383	3	67805917	0.888192	NS	5	0.13454
rs17117272	11	114700597	0.888195	NS	5	0.13454
rs9533103	13	42436347	0.888221	NS	7	0.51392
rs13279753	8	10768232	0.888233	NS	1f	0.55436
rs17665823	20	21823703	0.88824	NS	7	0.18412
rs12096152	1	206621922	0.888252	NS	7	0.51392
rs16846787	1	200488758	0.888273	NS	1f	0.55436
rs6720836	2	101904066	0.888274	NS	7	0.51392
rs884422	8	56016856	0.888279	NS	1f	0.55436
rs4934411	10	88458581	0.888285	NS	1f	0.22271
rs12368533	12	58006293	0.888289	NS	4	0.60906
rs45560644	14	100859188	0.888309	NS	4	0.60906
rs2065082	6	106148578	0.888312	NS	4	0.60906
rs1350276	14	98023071	0.88837	NS	4	0.60906
rs599549	11	64112182	0.888376	NS	1f	0.55324
rs12999972	2	45947279	0.888377	NS	4	0.70497
rs710698	12	69976138	0.888389	NS	1f	0.22271
rs112843613	1	22351153	0.888393	NS	4	0.60906
rs6709440	2	184852764	0.888407	NS	6	0.24039
rs10994425	10	60601642	0.888418	NS	7	0.51392
rs347156	3	32426724	0.888431	NS	7	0.18412
rs17812659	8	55977303	0.888448	NS	1f	0.55436
rs10982388	9	114734861	0.888453	NS	7	0.18412
rs755032	20	23975141	0.888474	NS	1f	0.02154
rs7740707	6	446540	0.888511	NS	5	0.13454
rs1529975	2	105313444	0.888519	NS	1f	0.22271
rs4667041	2	181050214	0.888535	NS	7	0.51392
rs2975762	2	240592320	0.888545	NS	1b	0.86517
rs61260851	10	88379186	0.888576	NS	5	0.13454
rs10425259	19	46989218	0.888603	NS	1f	0.62083
rs2976011	8	56064580	0.888605	NS	7	0.51392
rs17571554	4	47359240	0.888638	NS	5	0.13454
rs6757586	2	180963413	0.888641	NS	1f	0.55436
rs7281259	21	38860179	0.888693	NS	1f	0.55436
rs75715674	1	19910855	0.888734	NS	1f	0.55436
rs2158835	7	107920237	0.888735	NS	1f	0.55436
rs2286975	16	11020149	0.888736	NS	1f	0.55436
rs6960855	7	156581664	0.888747	NS	5	0.13454
rs17086596	5	96725616	0.888748	NS	1f	0.66703
rs79037450	16	31226908	0.888768	NS	1f	0.55436
rs4635554	2	21166787	0.888771	NS	7	0.51392
rs10821822	10	60670158	0.888779	NS	7	0.51392
rs11929238	3	161328149	0.888782	NS	6	0.2325
rs4250	1	173151497	0.888789	NS	7	0.51392
rs4850548	2	192586523	0.888802	NS	7	0.18412
rs3093032	19	10285660	0.888802	NS	1f	0.55436
rs7156847	14	80618332	0.888804	NS	5	0.13454
rs6706397	2	181107073	0.888818	NS	1a	0.99
rs66951554	19	55258200	0.888819	NS	1f	0.55436
rs6811330	4	163308886	0.888819	NS	1f	0.19549
rs10821495	9	90768607	0.888822	NS	1f	0.55436
rs1907633	12	40256549	0.888825	NS	1f	0.55324
rs1511802	4	186229652	0.88884	NS	7	0.51392
rs182602411	11	76377123	0.888858	NS	4	0.60906
rs2288344	15	55830149	0.888861	NS	1f	0.55436
rs1332505	1	152751337	0.888872	NS	7	0.51392
rs7043420	9	76574174	0.888881	NS	4	0.60906
rs17571505	13	43868238	0.888892	NS	7	0.51392
rs4627523	2	180931182	0.888918	NS	5	0.58955
rs4517957	2	206491866	0.888954	NS	7	0.51392
rs79247163	2	230362894	0.888984	NS	5	0.64596
rs74101048	1	91951379	0.888995	NS	1f	0.66703
rs1112135	16	52605843	0.888995	NS	7	0.51392
rs6755895	2	231715085	0.889006	NS	1f	0.55436
rs9329417	1	5620312	0.889015	NS	4	0.60906
rs988242	1	223158059	0.889016	NS	1f	0.22271
rs7776797	7	107853153	0.889039	NS	1f	0.22271
rs17362509	5	114527499	0.889039	NS	1b	0.82368
rs4131513	5	73282619	0.889042	NS	1f	0.55436
rs703994	10	79166279	0.88908	NS	4	0.60906
rs4669	5	136056737	0.889089	NS	4	0.60906
rs9299952	11	19096914	0.889133	NS	1f	0.55436
rs76870855	1	183487955	0.889161	NS	5	0
rs73085006	20	1670877	0.889164	NS	1f	0.22271
rs4732631	8	28198036	0.889169	NS	5	0.58955
rs4908731	1	8121539	0.889171	NS	1f	0.55436
rs6737752	2	181159304	0.889172	NS	1f	0.55324
rs743965	6	35286430	0.889186	NS	1b	0.82368
rs11756643	6	111404943	0.889191	NS	6	0.21815
rs4746364	10	76132110	0.889204	NS	4	0.60906
rs58723416	6	20661611	0.889208	NS	4	0.60906
rs72814798	5	174105110	0.88921	NS	7	0.51392
rs1013890	14	80920281	0.889218	NS	7	0.18412
rs11764362	7	55535932	0.889223	NS	1f	0.55436
rs189139	4	2831000	0.889256	NS	1b	0.97205
rs2058426	12	9595080	0.889257	NS	6	0.05015
rs1548608	7	50833836	0.889263	NS	5	0.13454
rs1409386	10	93002583	0.889264	NS	1f	0.55324
rs9864859	3	58286444	0.889268	NS	1f	0.55436
rs7986449	13	22874916	0.889291	NS	1f	0.55436
rs3737983	1	53250744	0.889309	NS	1f	0.55436
rs74954231	2	184621109	0.889313	NS	7	0.18412
rs8049967	16	68788576	0.889323	NS	7	0.51392
rs10205700	2	181097894	0.889326	NS	7	0.51392
rs56163845	5	173946945	0.889335	NS	1f	0.55436
rs12693387	2	184683299	0.889343	NS	6	0.42214
rs10501763	11	91905559	0.889346	NS	1c	0.58
rs1401535	4	124057507	0.889355	NS	7	0.51392
rs79665179	1	113673818	0.889356	NS	7	0.18412
rs270017	6	127886161	0.889372	NS	7	0.18412
rs7180888	15	96757965	0.889374	NS	5	0.13454
rs34183666	12	9957942	0.889385	NS	1f	0.22271
rs2620893	10	48859062	0.889386	NS	7	0.51392
rs6125877	20	50041775	0.889391	NS	1f	0.55436
rs17617913	2	184774148	0.889392	NS	7	0.51392
rs112626077	22	29824936	0.8894	NS	1b	0.9225
rs73026233	6	167013592	0.889402	NS	1f	0.55436
rs10166330	2	102433930	0.889405	NS	1f	0.22271
rs72773885	16	11371770	0.88941	NS	1f	0.55436
rs2121038	13	43897141	0.889414	NS	6	0.78337
rs68089046	13	43909457	0.889416	NS	7	0.51392
rs10503423	8	11429572	0.889434	NS	1f	0.55436
rs10809441	9	11366549	0.889447	NS	5	0.13454
rs17173023	7	145175403	0.889447	NS	5	0.20233
rs4889360	16	81666358	0.889455	NS	1b	0.20359
rs3757654	7	26671485	0.889456	NS	7	0.51392
rs2068397	2	101762282	0.88946	NS	1a	0.99
rs12045126	1	198449775	0.889477	NS	4	0.60906
rs78320072	19	46679585	0.889499	NS	1f	0.22271
rs4236031	6	24605196	0.889518	NS	1f	0.22271
rs4667128	2	181195558	0.88952	NS	1f	0.55324
rs4444479	2	181198721	0.889539	NS	1f	0.55436
rs61904867	11	114503810	0.889553	NS	5	0.13454
rs17012641	3	243913	0.889563	NS	5	0.13454
rs11772525	7	50605666	0.88958	NS	1f	0.55436
rs75577765	3	48679103	0.889581	NS	1b	0.19
rs11603068	11	41210566	0.889586	NS	7	0.18412
rs7957102	12	9775696	0.889588	NS	4	0.60906
rs10803500	2	143852442	0.889602	NS	6	0.12357
rs113197807	11	2256971	0.889621	NS	4	0.60906
rs7378221	4	14908189	0.889658	NS	7	0.51392
rs11172224	12	57454785	0.889679	NS	1f	0.66703
rs12515722	5	40411916	0.889707	NS	1f	0.22271
rs11070218	15	39530857	0.889753	NS	4	0.60906
rs1035280	8	39976758	0.889784	NS	7	0.18412
rs41305602	3	50227274	0.889785	NS	1f	0.55436
rs12647020	4	1505471	0.889795	NS	5	0.13454
rs1873308	10	104820378	0.8898	NS	7	0.51392
rs6741757	2	218318025	0.889834	NS	1f	0.55436
rs1915063	11	24078227	0.889855	NS	4	0.60906
rs17782052	14	73619711	0.889872	NS	1f	0.55436
rs17459247	12	9807355	0.889887	NS	7	0.51392
rs4666668	2	180998537	0.88989	NS	1f	0.55324
rs228686	1	7798865	0.889892	NS	1f	0.8353
rs1032317	10	104819589	0.889898	NS	1f	0.22271
rs7205704	16	27389572	0.889917	NS	1f	0.55436
rs7909682	10	48906548	0.889927	NS	5	0
rs79879698	10	88336350	0.889928	NS	5	0.13454
rs7123361	11	76450345	0.88994	NS	7	0.51392
rs381069	14	87941720	0.889947	NS	6	0.20413
rs76982555	14	35248609	0.889947	NS	1f	0.55436
rs117238390	14	80707225	0.889958	NS	7	0.18412
rs11232511	11	81190223	0.88996	NS	7	0.18412
rs11166536	1	101011156	0.889965	NS	7	0.51392
rs10171532	2	60790335	0.889973	NS	1f	0.55324
rs66987832	20	63596377	0.890022	NS	1f	0.55436
rs1462324	3	110799096	0.890027	NS	6	0.114
rs1047417	11	119301826	0.890031	NS	1f	0.22271
rs13008890	2	67260832	0.890036	NS	1b	0.33
rs1922288	2	102272105	0.890046	NS	1f	0.55436
rs7220074	17	42615768	0.890065	NS	1f	0.55324
rs10211213	2	184805356	0.890069	NS	1f	0.22271
rs12488623	3	25893922	0.890072	NS	4	0.60906
rs17835270	12	3149101	0.890077	NS	1f	0.22271
rs13402123	2	102579706	0.890083	NS	5	0.13454
rs78498965	9	121312513	0.89009	NS	1f	0.55436
rs528801	18	6264812	0.890104	NS	5	0.13454
rs2867840	3	150153372	0.890115	NS	7	0.51392
rs62180157	2	181030171	0.890118	NS	1f	0.42333
rs61122764	2	102383060	0.890143	NS	6	0.1574
rs12881530	14	77653635	0.890156	NS	1b	0.31571
rs10852042	15	96019904	0.890159	NS	4	0.60906
rs4812547	20	41836154	0.890164	NS	7	0.18412
rs62181571	2	181047674	0.890172	NS	1f	0.22271
rs13406825	2	181064537	0.890177	NS	7	0.51392
rs13222044	7	129076471	0.890182	NS	1f	0.55436
rs80152349	6	127759409	0.890193	NS	7	0.18412
rs73342509	14	80757481	0.890195	NS	1f	0.08
rs17035333	2	68345342	0.89025	NS	1b	0.94984
rs5017884	12	9875220	0.890251	NS	1f	0.83785
rs34553219	2	206539006	0.890252	NS	7	0.51392
rs2962928	5	18394758	0.890253	NS	4	0.60906
rs16867390	2	181264221	0.890256	NS	4	0.60906
rs7656343	4	60064875	0.890261	NS	7	0.18412
rs115512353	5	174036104	0.89027	NS	5	0.00273
rs6131030	20	46179347	0.890284	NS	5	0.23589
rs11227112	11	65069344	0.890287	NS	1f	0.55436
rs11897937	2	68353068	0.890306	NS	4	0.60906
rs741179	16	11023512	0.890336	NS	5	0.13454
rs11772495	7	17156868	0.890361	NS	6	0.07833
rs12269781	11	114529562	0.89037	NS	1f	0.22271
rs13005531	2	69535989	0.890384	NS	1f	0.55436
rs11636139	15	54426306	0.890402	NS	7	0.51392
rs73421507	6	34890930	0.890427	NS	1f	0.55324
rs183864807	3	58336814	0.890438	NS	4	0.60906
rs2719236	8	56011803	0.890439	NS	1b	1
rs12450341	17	34240656	0.890493	NS	1f	0.19549
rs12620139	2	100326984	0.890503	NS	6	0.19729
rs718173	5	6144686	0.890504	NS	7	0.18412
rs3792211	4	46992478	0.890539	NS	1f	0.55436
rs72704148	1	155283231	0.89055	NS	6	0.20829
rs7521955	1	189773003	0.890573	NS	7	0.51392
rs72974369	2	233245623	0.890574	NS	1f	0.55436
rs9804190	10	60080073	0.890586	NS	1f	0.22271
rs111872775	1	155861073	0.890587	NS	1f	0.55436
rs7095953	10	99514668	0.890596	NS	1f	0.55436
rs80212763	20	44595289	0.890613	NS	4	0.70497
rs4785621	16	90064327	0.890617	NS	1f	0.22271
rs882194	12	2241286	0.890625	NS	1f	0.55436
rs11036652	11	41993143	0.890632	NS	5	0
rs34327168	2	184791358	0.890634	NS	7	0.18412
rs12586945	14	34972999	0.890675	NS	7	0.51392
rs112481488	17	27811210	0.890683	NS	1f	0.55436
rs7605818	2	100371218	0.890688	NS	6	0.2295
rs34750801	1	7864335	0.890688	NS	1f	0.55436
rs9658041	1	7920801	0.890688	NS	2b	0.86817
rs116756660	6	34802122	0.890689	NS	7	0.51392
rs7792486	7	50418611	0.890691	NS	1f	0.66703
rs7565266	2	175259941	0.89071	NS	1f	0.22271
rs10890576	11	97601731	0.89071	NS	7	0.18412
rs9620923	22	29796494	0.890715	NS	1f	0.39752
rs1143659	1	165683036	0.890721	NS	1f	0.19549
rs4656078	1	89013391	0.890751	NS	1f	0.22271
rs4658858	1	242778254	0.890757	NS	7	0.18412
rs17373342	4	154379394	0.89076	NS	7	0.18412
rs73090230	5	35812168	0.890768	NS	5	0.13454
rs16914968	10	60389785	0.89077	NS	1f	0.55436
rs76652469	4	26068525	0.890775	NS	5	0.13454
rs79395334	14	80793455	0.890829	NS	1f	0.59686
rs73113335	20	44588092	0.890831	NS	1f	0.55436
rs12897529	14	88116572	0.890835	NS	7	0.51392
rs3858735	13	29005540	0.890853	NS	5	0.23589
rs10741655	11	14746838	0.890887	NS	1f	0.06
rs17466728	1	38062896	0.890911	NS	4	0.60906
rs78058783	10	60542721	0.890913	NS	1f	0.55436
rs16834379	1	192549594	0.890933	NS	5	0.58955
rs55768226	1	173164493	0.890936	NS	1f	0.22271
rs6738490	2	233252937	0.890945	NS	1f	0.55324
rs12173920	6	34919539	0.890947	NS	1f	0.22271
rs7176359	15	62752438	0.890964	NS	4	0.60906
rs9946424	18	75834208	0.890965	NS	5	0.13454
rs7992211	13	28116960	0.890977	NS	1f	0.22271
rs79333232	10	48925591	0.890991	NS	4	0.60906
rs4785446	16	50659932	0.890994	NS	4	0.60906
rs12194706	6	159020505	0.891023	NS	1f	0.22271
rs7977182	12	87261123	0.891032	NS	1f	0.55436
rs1536723	13	23224292	0.891033	NS	1f	0.22271
rs32712	5	3395404	0.891043	NS	5	0.13454
rs12037653	1	17273822	0.89105	NS	1b	0.95833
rs7483056	11	2169289	0.891094	NS	1f	0.55436
rs117527968	11	35032626	0.891097	NS	7	0.18412
rs10826091	10	57594185	0.891103	NS	4	0.60906
rs11951591	5	73273606	0.891104	NS	4	0.60906
rs2701268	2	172486471	0.891111	NS	6	0.23502
rs12453886	17	40564468	0.89112	NS	1f	0.55436
rs11465549	6	52242002	0.891154	NS	4	0.60906
rs77010366	6	90167939	0.891157	NS	2b	0.61379
rs11250135	8	11420637	0.891165	NS	1b	0.63925
rs77076543	2	184905019	0.891179	NS	7	0.18412
rs7848109	9	8953425	0.89118	NS	5	0.13454
rs4667129	2	181195593	0.891181	NS	1f	0.345
rs113013702	1	155775243	0.891185	NS	7	0.51392
rs2366404	2	85324656	0.89121	NS	1b	0.50217
rs11574085	12	47857011	0.891212	NS	1b	0.99
rs7214295	17	55368347	0.891217	NS	1f	0.22271
rs1492602	9	102780252	0.891242	NS	6	0.69457
rs1340980	1	161707599	0.891245	NS	1f	0.55436
rs80184563	15	78858865	0.891261	NS	1f	0.55324
rs6434503	2	191723739	0.891262	NS	2b	0.64885
rs10188022	2	102258406	0.891263	NS	1b	0.9975
rs2871432	2	101900912	0.891267	NS	1f	0.55436
rs572796	1	218121385	0.89129	NS	6	0.33117
rs13395731	2	192677796	0.891296	NS	4	0.60906
rs366615	14	87945493	0.891315	NS	1f	0.55436
rs34499019	16	30490288	0.891329	NS	1f	0.55436
rs6456157	6	167114330	0.891383	NS	1f	0.55436
rs11178755	12	71347284	0.891403	NS	5	0.35991
rs10263966	7	31322696	0.891432	NS	5	0
rs7714415	5	150890730	0.891437	NS	7	0.51392
rs7730479	5	21919427	0.891443	NS	1f	0.55436
rs12125664	1	19883532	0.89145	NS	1f	0.55324
rs74318190	13	43666813	0.891458	NS	7	0.51392
rs876189	14	98012342	0.891464	NS	5	0.23589
rs2103682	6	20550771	0.891471	NS	1f	0.55436
rs930297	17	75408456	0.891472	NS	1b	0.94
rs1322918	1	198795562	0.891477	NS	7	0.51392
rs4696555	4	154378051	0.891478	NS	7	0.18412
rs7712962	5	157709899	0.891503	NS	1f	0.55324
rs16946868	12	116629982	0.891505	NS	5	0.13454
rs12358961	10	6024232	0.891556	NS	1f	0.55436
rs72834789	17	40041162	0.891563	NS	1f	0.09
rs6503711	17	42605718	0.891563	NS	1f	0.22271
rs291106	1	206906620	0.891592	NS	1f	0.55324
rs9897794	17	29969309	0.891594	NS	1f	0.55324
rs192853951	6	34590709	0.891615	NS	2b	0.67017
rs10130801	14	88062566	0.891616	NS	7	0.51392
rs72888919	2	181162274	0.891645	NS	4	0.70497
rs10431334	12	128194419	0.891646	NS	5	0.13454
rs4790688	17	4701773	0.891667	NS	1b	0.36991
rs2719266	8	55962144	0.891672	NS	1f	0.66703
rs73284583	20	44543430	0.891699	NS	1f	0.55436
rs8094228	18	26873767	0.891707	NS	2b	0.73193
rs13426275	2	105522759	0.891709	NS	1f	0.55436
rs7302110	12	9656466	0.89173	NS	6	0.19729
rs56197743	3	46578283	0.891731	NS	1f	0.59604
rs2807345	1	22218645	0.891733	NS	1f	0.55436
rs3731860	2	218292256	0.891737	NS	1b	0.20359
rs75816802	3	27716826	0.891762	NS	1f	0.55324
rs1242273	12	77934254	0.891796	NS	1f	0.22271
rs4767971	12	40338230	0.891807	NS	1f	0.55436
rs776777	9	18657489	0.891837	NS	4	0.60906
rs115674477	2	60884788	0.891853	NS	1f	0.55436
rs72823611	2	102281422	0.89186	NS	1f	0.22271
rs1930953	6	126915745	0.891878	NS	6	0.67385
rs527342	1	160752274	0.891882	NS	4	0.60906
rs149821	7	23299841	0.891903	NS	1f	0.66703
rs6716432	2	185213152	0.891908	NS	7	0.51392
rs61802846	1	161504083	0.891915	NS	1f	0.72917
rs6827349	4	122059285	0.891922	NS	7	0.18412
rs4467298	2	77177345	0.891923	NS	5	0.13454
rs9389536	6	137835900	0.891932	NS	7	0.18412
rs10165153	2	218294906	0.891932	NS	1f	0.55436
rs11088251	21	33398504	0.891934	NS	1f	0.55436
rs845869	6	997827	0.891937	NS	6	0.56
rs28491312	14	80703159	0.891938	NS	7	0.51392
rs77582892	6	90139244	0.891971	NS	5	0.58955
rs12190014	6	159035478	0.891986	NS	1f	0.55436
rs9854585	3	50455222	0.891992	NS	1f	0.55436
rs183000280	8	11230294	0.891999	NS	2b	0.76166
rs6945033	7	139014079	0.892026	NS	1f	0.55436
rs2069849	7	22731537	0.892038	NS	4	0.60906
rs17492159	12	40414279	0.892062	NS	7	0.51392
rs9358355	6	20654666	0.892062	NS	5	0.58955
rs449171	16	84542217	0.892078	NS	4	0.70497
rs6745599	2	192738382	0.89209	NS	7	0.18412
rs373306872	6	111624072	0.892103	NS	NA	NA
rs58392548	5	103154817	0.892115	NS	6	0.55195
rs2720685	8	128033962	0.892128	NS	4	0.60906
rs853987	6	126703630	0.892141	NS	7	0.51392
rs12700757	7	26730775	0.892155	NS	1f	0.03
rs10803980	2	185152278	0.892164	NS	5	0.64596
rs6543100	2	101864561	0.892166	NS	1f	0.55436
rs78146405	6	126897629	0.892168	NS	7	0.51392
rs918359	2	15261108	0.892172	NS	2b	0.75948
rs6139439	20	4494782	0.892196	NS	1f	0.55436
rs8046743	16	75260224	0.892205	NS	7	0.51392
rs11108304	12	95850205	0.89223	NS	7	0.51392
rs62134790	19	46734294	0.892236	NS	1a	0.95
rs6733846	2	101904045	0.892239	NS	7	0.51392
rs6669293	1	85311841	0.892244	NS	6	0.0475
rs442882	21	14176477	0.892253	NS	7	0.51392
rs7297415	12	112223300	0.892256	NS	6	0.09
rs9525846	13	43816721	0.892265	NS	3a	0.33881
rs178396	5	97047792	0.89228	NS	7	0.51392
rs10828125	10	20749836	0.892283	NS	7	0.18412
rs66553965	8	56029851	0.892287	NS	1f	0.55324
rs7572828	2	192736131	0.892291	NS	7	0.18412
rs16990450	19	417714	0.892297	NS	1f	0.55436
rs820087	6	35058997	0.892306	NS	1f	0.55436
rs10102302	8	12843465	0.892313	NS	7	0.18412
rs10782763	1	81529159	0.892325	NS	4	0.60906
rs11585319	1	91559391	0.892336	NS	1f	0.55436
rs7975347	12	57319875	0.892343	NS	1f	0.55436
rs77791652	6	159003030	0.892372	NS	1f	0.55436
rs17014396	1	209375540	0.892387	NS	1f	0.55436
rs10153462	19	46279349	0.892401	NS	1f	0.55436
rs969410	7	27435094	0.892411	NS	1f	0.66703
rs7561032	2	133142556	0.892439	NS	4	0.60906
rs2976040	8	56112398	0.892472	NS	7	0.51392
rs9567302	13	43892220	0.892507	NS	5	0
rs11209040	1	67286988	0.892534	NS	6	0.49716
rs61615360	8	10838850	0.892537	NS	1f	0.55436
rs7556385	1	4061593	0.892549	NS	5	0.13454
rs4897174	6	126276242	0.89256	NS	7	0.18412
rs947470	10	6347643	0.892567	NS	1f	0.66703
rs116816676	1	19920812	0.892583	NS	5	0.13454
rs12637285	3	942310	0.892593	NS	7	0.51392
rs79073578	3	50962433	0.892598	NS	1f	0.22271
rs35230759	2	184642222	0.892607	NS	1f	0.72917
rs2412973	22	30133642	0.892628	NS	7	0.18412
rs2667996	8	56040428	0.892641	NS	1f	0.03
rs4814392	20	1622910	0.892644	NS	1b	0.955
rs28706118	4	121990518	0.892654	NS	2b	0.604
rs76507128	6	158973471	0.892667	NS	1f	0.55324
rs7781415	7	38637537	0.892723	NS	3a	0.32979
rs7089017	10	48736875	0.892737	NS	1f	0.55436
rs10162092	13	82269070	0.892764	NS	4	0.60906
rs2462645	7	47346824	0.892766	NS	2b	0.82852
rs5997591	22	30208678	0.892779	NS	4	0.60906
rs279545	3	9930809	0.892786	NS	1f	0.55436
rs55905112	8	10955504	0.892808	NS	1f	0.55436
rs6072876	20	42811805	0.892815	NS	7	0.18412
rs10476095	5	174107023	0.892816	NS	4	0.60906
rs72851130	11	497039	0.892833	NS	1f	0.55436
rs7370048	2	181057287	0.892843	NS	1d	0.2475
rs11779544	8	58887261	0.892848	NS	6	0.62726
rs17696407	5	173960332	0.892855	NS	1f	0.55324
rs1556413	6	167111255	0.892865	NS	1f	0.22271
rs2508746	11	76559906	0.892882	NS	4	0.60906
rs10779949	2	62322310	0.892906	NS	1f	0.55436
rs156697	10	104279427	0.892929	NS	1f	0.55436
rs10740031	10	60554050	0.892934	NS	7	0.51392
rs2600667	2	61177796	0.892936	NS	1f	0.55436
rs7116978	11	14860225	0.892981	NS	1f	0.55324
rs77426202	2	233326276	0.892981	NS	1b	0.35
rs7944960	11	114530889	0.893005	NS	7	0.51392
rs11996430	8	115242924	0.893017	NS	7	0.18412
rs112522658	6	20602916	0.893031	NS	7	0.18412
rs7212681	17	5288232	0.893031	NS	1a	0.96
rs12514900	5	40363774	0.893044	NS	7	0.51392
rs4540159	5	73250651	0.893059	NS	1b	0.32
rs12402022	1	67469494	0.893089	NS	1f	0.55436
rs1126153	4	109136600	0.89309	NS	1f	0.55436
rs62620177	16	67826734	0.893097	NS	7	0.51392
rs80052484	5	103004763	0.8931	NS	7	0.51392
rs1048534	1	152805098	0.893131	NS	1f	0.22271
rs6758325	2	33479902	0.893153	NS	3a	0.78291
rs2119702	14	87986934	0.893154	NS	7	0.51392
rs12728265	1	172897809	0.893158	NS	1f	0.55436
rs9348962	6	35112781	0.89318	NS	6	0.49716
rs11121129	1	8208035	0.893186	NS	7	0.51392
rs112226504	6	166942428	0.893206	NS	1f	0.55324
rs9298251	8	75243181	0.893224	NS	7	0.51392
rs7958635	12	114050863	0.893227	NS	7	0.18412
rs72978758	6	137745050	0.893233	NS	4	0.60906
rs2023051	6	162130067	0.893263	NS	7	0.18412
rs7722096	5	159394909	0.893271	NS	1f	0.22271
rs79255569	13	43667199	0.893273	NS	1f	0.02937
rs12720917	16	56985480	0.893276	NS	4	0.60906
rs20585	6	152393311	0.893278	NS	7	0.51392
rs2896063	14	87894613	0.89328	NS	5	0.13454
rs12138473	1	206676310	0.893298	NS	1f	0.5295
rs16837037	1	155756499	0.893304	NS	1f	0.22271
rs17775978	21	18986707	0.893321	NS	5	0.13454
rs34288126	7	129095384	0.893327	NS	1b	0.95833
rs11780116	8	72883021	0.893328	NS	2b	0.73193
rs17734503	5	169039198	0.893334	NS	5	0
rs6439158	3	129240470	0.893378	NS	1f	0.55436
rs72793689	10	58115540	0.893393	NS	1f	0.55436
rs12362809	11	114475848	0.893397	NS	7	0.18412
rs2303020	5	151110048	0.893401	NS	4	0.60906
rs495610	6	137619799	0.893407	NS	1f	0.55324
rs354113	12	30381605	0.893429	NS	7	0.51392
rs1354060	1	66045721	0.893438	NS	5	0.58955
rs4665406	2	28222571	0.893456	NS	1f	0.19549
rs12206951	6	158979130	0.893463	NS	1f	0.55436
rs1002142	8	130476800	0.893469	NS	1f	0.55436
rs12472568	2	61632113	0.893472	NS	1f	0.55436
rs116660783	1	242820960	0.893478	NS	6	0.40858
rs7403919	16	10992111	0.893481	NS	1f	0.55436
rs4800417	18	22564362	0.893488	NS	4	0.70497
rs2090558	2	181029160	0.893491	NS	7	0.51392
rs9614157	22	30201821	0.893502	NS	1f	0.66703
rs11611755	12	133002303	0.893537	NS	1f	0.55436
rs3176595	7	47966687	0.893538	NS	1d	0.95796
rs2409652	8	10821577	0.893541	NS	1f	0.55436
rs17100844	14	63202544	0.893547	NS	7	0.51392
rs12133580	1	206671519	0.893562	NS	1f	0.55436
rs12997247	2	185319651	0.893586	NS	6	0.32023
rs2700995	7	37334876	0.893597	NS	6	0.2677
rs113592495	3	49109223	0.893599	NS	1b	0.33
rs1476043	6	111623776	0.893619	NS	1f	0.55436
rs9875616	3	45938385	0.893652	NS	7	0.51392
rs11687809	2	60776058	0.89367	NS	1f	0.55324
rs72814378	5	160397311	0.893675	NS	1f	0.83785
rs1123415	21	42455230	0.893686	NS	1f	0.55436
rs2143184	1	172966463	0.893702	NS	5	0.58955
rs12637133	3	18714216	0.893723	NS	5	0.58955
rs16826727	2	185352020	0.893732	NS	1f	0.55436
rs80063617	10	58369627	0.893744	NS	7	0.18412
rs35080912	14	97963188	0.893774	NS	1f	0.55436
rs3734263	6	34870652	0.893784	NS	1f	0.19549
rs149088246	21	15433855	0.893788	NS	1f	0.22271
rs74101097	1	92034430	0.893804	NS	7	0.51392
rs17637309	16	78984748	0.89382	NS	4	0.60906
rs714027	22	30181782	0.893827	NS	1f	0.55436
rs10419232	19	18293338	0.893837	NS	1f	0.55436
rs7088792	10	2143645	0.893839	NS	4	0.60906
rs772783	2	234333317	0.893839	NS	5	0.13454
rs10747971	12	40008974	0.893864	NS	7	0.51392
rs7402786	15	26836026	0.89387	NS	6	0.28784
rs10860211	12	97460264	0.89391	NS	5	0.35297
rs73055588	3	28003867	0.893921	NS	7	0.18412
rs4992781	1	183338383	0.893922	NS	1f	0.55436
rs1896383	10	123699007	0.89393	NS	1f	0.22271
rs1076556	1	155265030	0.89394	NS	1f	0.55324
rs3773004	3	58283724	0.893944	NS	1d	0.86333
rs7457833	7	33515422	0.893959	NS	4	0.60906
rs7496487	15	26838763	0.893976	NS	1f	0.66703
rs871656	2	102154822	0.893991	NS	1f	0.55436
rs8051916	16	75193843	0.894	NS	1f	0.19549
rs17165928	5	132343325	0.894021	NS	1f	0.08
rs908858	1	221709883	0.894025	NS	4	0.60906
rs3782711	12	6074015	0.89403	NS	1f	0.55436
rs2279345	19	41009797	0.894049	NS	1f	0.55436
rs1388596	12	40246824	0.894052	NS	2b	0.70377
rs61906284	11	114447937	0.894078	NS	4	0.60906
rs115905424	5	102885471	0.894095	NS	1f	0.22271
rs62404583	6	35169213	0.894096	NS	1f	0.22271
rs332496	6	92746157	0.894122	NS	5	0.3297
rs7328146	13	34327768	0.894123	NS	7	0.18412
rs17281792	18	75413914	0.894134	NS	7	0.51392
rs11695471	2	25234839	0.894136	NS	1b	0.98
rs4419372	3	61620117	0.894137	NS	4	0.70497
rs34884278	1	172869708	0.894139	NS	7	0.51392
rs3104793	16	52607274	0.894152	NS	1f	0.22271
rs6754913	2	181103935	0.894161	NS	1f	0.55324
rs17624462	13	101654893	0.894176	NS	4	0.60906
rs3846977	7	68786630	0.894222	NS	7	0.18412
rs74555722	5	96994182	0.894247	NS	1f	0.12
rs11153294	6	111409043	0.894249	NS	1f	0.55324
rs6887076	5	169040930	0.894264	NS	1f	0.22271
rs12899618	15	71352781	0.89428	NS	1f	0.55436
rs977860	4	179928641	0.894327	NS	6	0.2212
rs62059808	16	75332691	0.894338	NS	1f	0.55436
rs1654444	19	55055086	0.894352	NS	1f	0.87917
rs496114	1	86861590	0.894356	NS	1f	0.55436
rs17521744	6	104545837	0.89436	NS	5	0.13454
rs10912568	1	173255089	0.89436	NS	4	0.60906
rs117005281	13	26967892	0.894371	NS	4	0.70497
rs2108549	14	73393513	0.894372	NS	1f	0.55436
rs41276098	10	35074176	0.894373	NS	1f	0.66703
rs1234312	1	173181923	0.894373	NS	5	0.13454
rs4722290	7	23875490	0.894376	NS	1f	0.22271
rs17472077	7	27150769	0.894394	NS	1f	0.55436
rs12129117	1	92676036	0.894433	NS	6	0.5804
rs7826019	8	128174302	0.894462	NS	1a	0.86
rs938672	17	42507198	0.894471	NS	1f	0.55436
rs3792272	2	240592923	0.894481	NS	6	0.28784
rs12439200	15	72794390	0.894487	NS	1f	0.55436
rs34300531	12	57915503	0.894492	NS	7	0.51392
rs117162229	12	9798114	0.894509	NS	1f	0.55436
rs6581131	12	57259180	0.894515	NS	1f	0.55436
rs842630	2	60858477	0.894515	NS	1f	0.19549
rs13179342	5	65858607	0.894518	NS	1f	0.55436
rs6692431	1	86973128	0.894533	NS	1f	0.55324
rs703003	10	26469938	0.894543	NS	1f	0.55436
rs77059113	2	43445369	0.894544	NS	1b	0.37667
rs116494483	3	58270110	0.894567	NS	7	0.18412
rs4327130	18	25154631	0.894572	NS	5	0.58955
rs7207094	17	34398650	0.894574	NS	5	0
rs117920083	16	75274467	0.894576	NS	1f	0.22271
rs3020781	1	155299985	0.894578	NS	1b	0.64348
rs4834308	4	112886970	0.894596	NS	1f	0.22271
rs281783	2	199886859	0.894599	NS	7	0.51392
rs61779227	1	92465548	0.894614	NS	2b	0.2664
rs1749951	1	1296276	0.894636	NS	1f	0.55436
rs6789386	3	46132903	0.894639	NS	1f	0.55436
rs10865955	3	49462396	0.894642	NS	1f	0.55436
rs816122	13	96077340	0.894679	NS	7	0.51392
rs35905145	2	60731755	0.894682	NS	1f	0.55436
rs78563031	6	90142210	0.894702	NS	5	0.13454
rs73406801	18	12892184	0.894707	NS	1f	0.55436
rs8069645	17	42342884	0.894736	NS	1b	0.99727
rs1554176	16	27088432	0.89474	NS	4	0.60906
rs7953661	12	128791278	0.894753	NS	1f	0.66703
rs35773750	1	173172519	0.894755	NS	1f	0.22834
rs883869	21	42424731	0.89477	NS	1f	0.55324
rs7445970	5	512851	0.894786	NS	1f	0.22271
rs111960048	22	30262498	0.894788	NS	1b	1
rs12323790	14	81035933	0.8948	NS	6	0.22
rs112484327	11	463577	0.894801	NS	1f	0.22271
rs12923125	16	65253485	0.894812	NS	1f	0.93
rs4040041	22	50639823	0.894824	NS	1f	0.55324
rs12176092	6	34900777	0.894829	NS	1f	0.55436
rs17612346	1	152764668	0.894844	NS	4	0.60906
rs117129341	10	58067566	0.894851	NS	5	0.32083
rs7941030	11	122651667	0.894852	NS	1b	0.99
rs12899404	15	49917270	0.894852	NS	1f	0.55436
rs75100307	8	11572262	0.894858	NS	1f	0.55436
rs2827132	21	21921977	0.894858	NS	4	0.60906
rs1484933	12	128840924	0.894871	NS	1f	0.55436
rs57006402	8	55946329	0.894885	NS	1f	0.66703
rs12989197	2	102346279	0.894935	NS	1f	0.66153
rs10766408	11	17517665	0.89495	NS	1f	0.22271
rs2250307	20	1559787	0.894979	NS	1f	0.55436
rs11209003	1	67135449	0.895022	NS	1f	0.55436
rs79949716	6	158974249	0.895032	NS	6	0.23372
rs491600	11	60966154	0.895035	NS	1f	0.22271
rs7618924	3	161137811	0.895045	NS	1f	0.29395
rs9810955	3	32998085	0.895047	NS	1f	0.1175
rs7993717	13	97978788	0.895057	NS	1f	0.55436
rs7370006	2	181056952	0.89507	NS	1b	0.3284
rs4432411	2	181204277	0.895073	NS	1f	0.55436
rs72898913	2	185188495	0.895073	NS	1f	0.55436
rs17584976	2	185061558	0.895087	NS	7	0.51392
rs7310840	12	130407618	0.895094	NS	5	0.07931
rs962616	2	15273055	0.895098	NS	1f	0.55436
rs4768238	12	40367556	0.89512	NS	1f	0.59917
rs60371390	21	39035999	0.895124	NS	1f	0.55436
rs10871304	16	75189593	0.895158	NS	1f	0.55436
rs12123167	1	152665257	0.89517	NS	5	0.191
rs17054080	6	126788654	0.895182	NS	5	0.13454
rs17694835	5	173901021	0.895188	NS	1f	0.55436
rs12190634	6	111403957	0.895194	NS	6	0.20689
rs6901919	6	138697892	0.895238	NS	7	0.51392
rs116338875	5	103058864	0.895241	NS	1f	0.22271
rs72904700	18	45289618	0.895242	NS	7	0.18412
rs830097	6	126295190	0.895246	NS	5	0.20355
rs2250804	10	122505362	0.895285	NS	1f	0.55436
rs2667980	8	55983982	0.895311	NS	1f	0.55436
rs888657	5	160533873	0.895318	NS	5	0
rs2108223	7	107920710	0.895324	NS	1f	0.55436
rs285447	1	165543040	0.895336	NS	1f	0.22271
rs12753298	1	2488659	0.895338	NS	1f	0.72917
rs13420455	2	70364675	0.89534	NS	1b	0.73465
rs2272127	2	102423413	0.895356	NS	1f	0.34667
rs9465908	6	20822978	0.895369	NS	7	0.18412
rs13067957	3	142170167	0.895384	NS	6	0.4372
rs237733	20	49325443	0.895438	NS	1f	0.55436
rs2277797	21	42403801	0.895447	NS	1f	0.70823
rs2044517	2	172943843	0.895471	NS	1f	0.22271
rs2406756	4	137468912	0.895476	NS	5	0.13454
rs9898819	17	2173058	0.895497	NS	1b	0.98
rs4361297	3	18764784	0.895497	NS	7	0.18412
rs918490	19	45835471	0.895512	NS	1f	0.55436
rs9837658	3	50442700	0.895518	NS	1f	0.22271
rs11575298	7	50543067	0.895535	NS	5	0.13454
rs17762083	6	158981988	0.895564	NS	6	0.23303
rs2366408	3	159978311	0.895597	NS	1f	0.55436
rs11196312	10	113377727	0.895604	NS	4	0.60906
rs11153290	6	111396929	0.895614	NS	7	0.51392
rs2043405	8	129584302	0.895622	NS	4	0.60906
rs4856703	3	161329932	0.895635	NS	1f	0.22271
rs6925373	6	111503550	0.895664	NS	1f	0.66703
rs971048	4	13953539	0.895676	NS	1f	0.55436
rs13035651	2	180675403	0.895682	NS	1f	0.55436
rs7302498	12	9686849	0.895692	NS	1f	0.55436
rs7587220	2	218296141	0.895693	NS	1f	0.55436
rs17769268	8	95947613	0.895699	NS	7	0.51392
rs4149353	6	3002089	0.89571	NS	1f	0.66703
rs3213102	5	159319588	0.895723	NS	3a	0.97433
rs78782903	14	80625138	0.895756	NS	6	0.81321
rs472589	6	52339034	0.89577	NS	6	0.42214
rs12622560	2	185268160	0.895781	NS	7	0.51392
rs313835	19	46777532	0.895788	NS	1b	0.46817
rs12455458	18	45776217	0.895791	NS	1f	0.22271
rs181669	10	117626611	0.895799	NS	7	0.18412
rs569818	11	66803278	0.895835	NS	7	0.51392
rs877579	16	88704213	0.895842	NS	1f	0.66703
rs112122570	5	159257327	0.895849	NS	4	0.60906
rs12121714	1	206962044	0.895877	NS	1f	0.66703
rs73762302	5	73184001	0.895885	NS	4	0.60906
rs34872831	2	60825148	0.895885	NS	1f	0.55436
rs6076926	20	677734	0.89589	NS	5	0.58955
rs57120973	1	161316797	0.895891	NS	5	0.985
rs6501803	17	75454144	0.895927	NS	1f	0.55436
rs7095166	10	7779118	0.895938	NS	1f	0.22271
rs6961904	7	26741418	0.89596	NS	6	0.23303
rs3818818	13	43880319	0.895961	NS	1f	0.66703
rs667125	11	121114290	0.895986	NS	5	0.13454
rs228698	1	7828098	0.896002	NS	1f	0.55436
rs71415098	14	97964993	0.896016	NS	1f	0.55436
rs7304755	12	58009467	0.896027	NS	1f	0.22271
rs11172925	12	59165261	0.896028	NS	1f	0.55436
rs200776052	3	49786786	0.896044	NS	NA	NA
rs2674005	1	234913241	0.89606	NS	4	0.60906
rs2993291	13	112999532	0.896074	NS	1f	0.22271
rs11654824	17	35186318	0.896084	NS	1f	0.55436
rs6470604	8	128171396	0.896092	NS	5	0.58955
rs10022329	4	3465792	0.8961	NS	1f	0.55436
rs12122161	1	172890052	0.896115	NS	4	0.60906
rs2289699	15	78931339	0.89615	NS	1f	0.55436
rs6769100	3	58274272	0.896152	NS	1b	0.434
rs144595575	9	114781754	0.896171	NS	5	0.13454
rs12052769	2	206712557	0.896178	NS	7	0.51392
rs7500562	16	53896978	0.896187	NS	5	0.13454
rs1067839	10	88392328	0.896199	NS	1f	0.55436
rs2882659	4	112325548	0.896209	NS	4	0.60906
rs12042566	1	206663306	0.896211	NS	1b	0.68
rs2882976	7	10768058	0.896217	NS	4	0.60906
rs12674983	8	78777222	0.896224	NS	7	0.51392
rs62180064	2	198720795	0.896232	NS	7	0.51392
rs78367309	13	43978717	0.896246	NS	4	0.60906
rs4285885	11	128449251	0.896261	NS	4	0.60906
rs455328	21	38858270	0.896264	NS	1f	0.55436
rs272838	5	132303124	0.896266	NS	1f	0.55324
rs72714967	1	161321438	0.896273	NS	1f	0.22271
rs17574371	4	48145292	0.896286	NS	7	0.51392
rs2129292	4	102069982	0.896293	NS	7	0.18412
rs888208	10	99536106	0.896303	NS	1b	0.94
rs116885130	7	107842344	0.896304	NS	2b	0.82852
rs544466	1	160744773	0.896305	NS	1b	0.92767
rs117129118	12	111503275	0.89632	NS	1f	0.55436
rs9347662	6	162554983	0.89633	NS	1f	0.55436
rs7230169	18	59070555	0.896351	NS	4	0.60906
rs2935569	8	100756423	0.896368	NS	4	0.60906
rs6742570	2	33442505	0.896379	NS	4	0.60906
rs73421527	6	34929232	0.896383	NS	1f	0.22271
rs11692304	2	102478945	0.89639	NS	1f	0.55436
rs231110	16	64762339	0.89643	NS	1f	0.22271
rs62449540	7	50998933	0.896434	NS	7	0.18412
rs6058770	20	32635831	0.896444	NS	1f	0.55436
rs56204811	1	7835009	0.896455	NS	7	0.51392
rs2953921	8	56060254	0.896469	NS	1f	0.55436
rs2890618	9	4991840	0.896473	NS	7	0.18412
rs12436459	14	98015000	0.896474	NS	4	0.60906
rs755374	5	159402286	0.89649	NS	1f	0.55436
rs1540218	11	128408960	0.896504	NS	6	0.25628
rs1030964	2	181268259	0.89652	NS	1f	0.22271
rs71329026	3	50945725	0.896525	NS	1f	0.22271
rs73196859	8	10956434	0.896528	NS	1f	0.55436
rs4467819	6	452138	0.896531	NS	4	0.60906
rs11690131	2	233239737	0.896543	NS	1f	0.66703
rs2238044	12	2176565	0.896549	NS	5	0.00143
rs72640110	5	142218647	0.896562	NS	1f	0.55436
rs17670505	1	152808046	0.896562	NS	1f	0.22271
rs10176668	2	184776908	0.896579	NS	7	0.18412
rs10733760	10	60205320	0.896581	NS	4	0.70497
rs11728943	4	89623888	0.896593	NS	7	0.51392
rs6457805	6	35152666	0.896593	NS	1d	0.95699
rs116437911	1	92109383	0.896601	NS	1f	0.22271
rs34595939	14	97972153	0.896602	NS	7	0.51392
rs7760535	6	111425880	0.896609	NS	7	0.51392
rs79200256	4	122154447	0.896615	NS	5	0.04578
rs2898260	8	11081980	0.896642	NS	1f	0.55436
rs114429866	2	61354270	0.896648	NS	4	0.60906
rs4851507	2	101879455	0.89665	NS	1f	0.55324
rs10504885	8	89938825	0.896672	NS	7	0.18412
rs925881	2	171847131	0.896698	NS	1f	0.55436
rs9407771	9	16389008	0.896705	NS	1f	0.22271
rs7644333	3	106697993	0.896708	NS	7	0.18412
rs3761934	1	113646445	0.896715	NS	6	0.24183
rs66707206	11	542645	0.896719	NS	1f	0.55436
rs73073745	3	46582547	0.896722	NS	1f	0.55324
rs3735736	8	28336580	0.89674	NS	4	0.60906
rs58607460	10	62701446	0.896753	NS	6	0.005
rs72813995	5	159193513	0.896754	NS	5	0.58955
rs3860187	10	48761088	0.896788	NS	1b	0.98838
rs2325086	13	43835952	0.896788	NS	1f	0.55436
rs4912803	5	142106462	0.896791	NS	1b	0.9975
rs4656955	1	160877620	0.896807	NS	1f	0.55436
rs11686799	2	100339593	0.896814	NS	1f	0.55436
rs554743	20	3681495	0.896831	NS	1f	0.55436
rs11073346	15	38652549	0.896836	NS	1f	0.55436
rs11989254	8	78340067	0.896836	NS	1f	0.22271
rs13155213	5	73255510	0.896854	NS	1f	0.55324
rs76889857	1	91958215	0.896857	NS	3a	0.61235
rs763972	14	89305771	0.896858	NS	1b	0.97667
rs4666719	2	181203672	0.896859	NS	1a	0.97
rs77322328	14	80626751	0.896897	NS	5	0.58955
rs113314301	22	39174225	0.896934	NS	1f	0.55436
rs4998983	3	33038701	0.896949	NS	7	0.51392
rs10995252	10	62641447	0.89695	NS	7	0.18412
rs16964856	13	104510495	0.89697	NS	5	0.65852
rs6581139	12	57353528	0.896979	NS	6	0.29833
rs300258	5	74625114	0.896987	NS	1d	0.6625
rs17410049	16	64791863	0.897003	NS	4	0.60906
rs72640109	5	142218485	0.897046	NS	5	0.58955
rs9973536	2	100325781	0.897047	NS	7	0.51392
rs2888286	12	57940086	0.897058	NS	1f	0.55436
rs2045812	4	22542271	0.897061	NS	7	0.51392
rs500813	13	33374799	0.897081	NS	7	0.51392
rs17676662	17	35935250	0.897081	NS	1f	0.22271
rs4958241	5	134494299	0.897096	NS	1f	0.19549
rs850763	1	48242556	0.897099	NS	1f	0.55436
rs34288550	2	206548446	0.89711	NS	1f	0.55436
rs6542930	2	100327921	0.897121	NS	1f	0.55324
rs16900650	8	89793026	0.897124	NS	7	0.51392
rs1899037	2	181264071	0.897126	NS	1f	0.55436
rs715605	22	30244319	0.897141	NS	1f	0.55436
rs34272667	12	81253661	0.897142	NS	4	0.60906
rs11624616	14	80622245	0.897143	NS	2b	0.7509
rs77205503	21	44223240	0.897162	NS	5	0.00125
rs12001305	9	34903678	0.897169	NS	1f	0.22271
rs619689	11	114456232	0.897194	NS	7	0.51392
rs5752979	22	29908345	0.897196	NS	1b	0.94333
rs72731570	14	68824965	0.897202	NS	4	0.74401
rs11258317	10	6365775	0.89721	NS	4	0.60906
rs77050606	2	184977292	0.897252	NS	5	0.23772
rs7077182	10	88456487	0.897256	NS	7	0.18412
rs12423724	12	126172413	0.897266	NS	4	0.60906
rs7520448	1	4061752	0.897275	NS	5	0.27303
rs9325634	21	42398681	0.897293	NS	1f	0.55436
rs6588245	1	67146116	0.897299	NS	1f	0.82
rs17443414	12	40250950	0.897309	NS	1f	0.55324
rs2063778	12	57417631	0.897334	NS	1f	0.22271
rs35495332	2	162201336	0.897351	NS	7	0.18412
rs58281825	1	92028949	0.897369	NS	1b	0.99
rs12027333	1	152800338	0.897369	NS	1f	0.22271
rs12905116	15	78750392	0.897371	NS	1f	0.19549
rs79254735	11	574890	0.897378	NS	NA	NA
rs41264921	1	155211441	0.897399	NS	1f	0.55436
rs78040884	2	162230270	0.897417	NS	5	0.13454
rs1129262	7	51025352	0.897424	NS	5	0.23589
rs11715152	3	65909031	0.897453	NS	4	0.60906
rs31519	5	135950748	0.897457	NS	1f	0.55436
rs7201721	16	89992338	0.897468	NS	1f	0.55324
rs10979540	9	108836430	0.897473	NS	1f	0.55436
rs13260060	8	70306125	0.897488	NS	1f	0.55324
rs9923967	16	75254286	0.897496	NS	1f	0.55436
rs7257107	19	34971925	0.897502	NS	1d	0.37333
rs2051276	21	25357225	0.897528	NS	6	0.28784
rs4663147	2	233302035	0.897548	NS	1f	0.22271
rs11165029	1	93882525	0.897549	NS	4	0.60906
rs17431132	2	184779386	0.897574	NS	7	0.18412
rs10986270	9	124205698	0.89758	NS	4	0.60906
rs73073794	7	26654998	0.897602	NS	1f	0.22271
rs79225700	8	128285862	0.897613	NS	5	0.53
rs10206321	2	181010557	0.897629	NS	5	0.13454
rs12366653	12	9659236	0.897643	NS	7	0.51392
rs11713702	3	46595396	0.897645	NS	1f	0.55436
rs17153498	8	11589446	0.897653	NS	1f	0.55436
rs75854962	8	55904435	0.897665	NS	7	0.18412
rs1440240	7	9204995	0.897672	NS	4	0.60906
rs295075	17	34454112	0.897672	NS	5	0.13454
rs791058	6	90481597	0.897675	NS	4	0.60906
rs112750	11	114457563	0.897676	NS	1f	0.22271
rs13046370	21	39082897	0.897686	NS	2b	0.2664
rs16916060	9	111396473	0.897694	NS	5	0.992
rs6035	1	169552611	0.897717	NS	7	0.51392
rs7326277	13	28302077	0.897756	NS	1b	0.69
rs286488	10	88269271	0.89776	NS	7	0.18412
rs12527639	6	35162215	0.897764	NS	1f	0.55436
rs1464567	3	49421819	0.89781	NS	1f	0.55436
rs9566957	13	42314094	0.897821	NS	7	0.51392
rs11265506	1	160875911	0.897857	NS	1f	0.22271
rs76219216	12	56081564	0.89787	NS	1b	0.54708
rs58298367	7	50451984	0.89788	NS	7	0.51392
rs79425455	11	128490362	0.897903	NS	4	0.60906
rs115307619	6	434475	0.897929	NS	4	0.60906
rs68180496	3	119560068	0.897953	NS	1f	0.55436
rs194359	5	112054659	0.897961	NS	1f	0.55436
rs56049444	2	233249042	0.897969	NS	1f	0.55436
rs16912155	10	58336090	0.897982	NS	1f	0.55436
rs9527490	13	56196679	0.898047	NS	6	0
rs6867982	5	82334505	0.898049	NS	1f	0.55436
rs10994384	10	60493544	0.898058	NS	1f	0.55436
rs78493923	2	206701253	0.898063	NS	7	0.51392
rs58884480	2	68418215	0.898067	NS	1f	0.55436
rs2769343	6	166946070	0.898067	NS	1f	0.55436
rs114030182	2	184683901	0.898076	NS	5	0.58955
rs79903118	2	61443736	0.898079	NS	2b	0.84573
rs340804	3	2972376	0.898081	NS	7	0.18412
rs10956412	8	128150251	0.898094	NS	4	0.60906
rs7856942	9	84482396	0.898099	NS	1f	0.55436
rs8078472	17	12970070	0.898109	NS	7	0.51392
rs2280394	16	64948130	0.898114	NS	1f	0.22271
rs2385452	8	123588052	0.898121	NS	5	0.58955
rs1790315	11	71392097	0.898127	NS	1f	0.19549
rs9854917	3	58254759	0.898129	NS	7	0.51392
rs3015434	6	139807750	0.898137	NS	1f	0.22271
rs12300705	12	6344099	0.898154	NS	5	0.58955
rs609144	6	126276630	0.898203	NS	7	0.18412
rs4716650	7	156691507	0.898205	NS	6	0.17864
rs290796	7	130730844	0.898216	NS	7	0.51392
rs56176106	5	173869893	0.898238	NS	1d	0.09
rs78952003	14	98011007	0.898245	NS	5	0.13454
rs1344778	12	105343502	0.898248	NS	1f	0.55324
rs58004694	11	114418820	0.898268	NS	7	0.51392
rs2285475	17	10639154	0.898299	NS	1f	0.22271
rs80239017	6	34716764	0.898303	NS	1f	0.55436
rs12887118	14	98013958	0.898331	NS	7	0.18412
rs62188162	2	162159076	0.898345	NS	1f	0.55436
rs114005859	3	28052935	0.898356	NS	2b	0.78855
rs11682898	2	233272333	0.89836	NS	1f	0.55436
rs76086084	5	96796090	0.898404	NS	1f	0.22271
rs7135142	12	57279130	0.898415	NS	1f	0.66703
rs117257494	6	126352671	0.898433	NS	4	0.60906
rs11972719	7	129081417	0.898486	NS	1f	0.55324
rs1387760	12	91784007	0.898491	NS	5	0.13454
rs56405223	20	49868779	0.898501	NS	1f	0.55436
rs62180116	2	181002248	0.898532	NS	1f	0.22271
rs12670058	7	138261462	0.898538	NS	2b	0.6749
rs10899221	11	76470587	0.898541	NS	1f	0.55436
rs3195852	3	119438768	0.898541	NS	6	0.30244
rs9894370	17	39769751	0.898548	NS	1f	0.55436
rs74233908	11	516563	0.898557	NS	1d	0.951
rs6731523	2	181004791	0.898563	NS	1f	0.55436
rs853975	6	126749089	0.898566	NS	1f	0.55324
rs72743447	15	67131513	0.898578	NS	1f	0.55436
rs6716765	2	9989878	0.898616	NS	1f	0.22271
rs2833902	21	32568148	0.898638	NS	1f	0.55436
rs515705	18	60494452	0.898661	NS	7	0.18412
rs1927911	9	117707776	0.898668	NS	1f	0.22271
rs3138041	17	34326064	0.898673	NS	7	0.18412
rs12334430	8	55947401	0.898678	NS	1f	0.16333
rs717144	2	86037507	0.898682	NS	1a	0.76
rs17035395	2	68383990	0.898687	NS	1f	0.55436
rs73857028	3	119459688	0.89869	NS	1f	0.55324
rs6846079	4	94710156	0.898692	NS	6	0.08912
rs9939653	16	6438302	0.8987	NS	7	0.18412
rs11156416	6	104751076	0.898703	NS	2b	0.76166
rs74836341	10	35364972	0.89871	NS	2b	0.7614
rs3794434	13	43970808	0.898715	NS	1f	0.22271
rs3136682	17	34360423	0.898738	NS	4	0.60906
rs11788947	9	266708	0.898743	NS	1f	0.55324
rs1805034	18	62360008	0.898765	NS	5	0.13454
rs117351640	14	80712622	0.898766	NS	5	0.23589
rs6682378	1	8071697	0.898771	NS	1f	0.84917
rs79487539	1	173169296	0.898774	NS	1f	0.22271
rs6879497	5	81004705	0.89878	NS	1f	0.22271
rs72905792	2	184861411	0.89879	NS	7	0.51392
rs9784600	5	132734155	0.898803	NS	1f	0.42583
rs78704926	1	116833665	0.898804	NS	4	0.60906
rs34939353	10	60368748	0.89884	NS	1f	0.22271
rs4526166	6	86352895	0.89885	NS	1f	0.22271
rs6992383	8	133211521	0.898851	NS	4	0.60906
rs4508286	12	9689071	0.898852	NS	7	0.51392
rs9324672	5	151040495	0.898873	NS	2b	0.60537
rs77696714	10	60307059	0.898875	NS	5	0.58955
rs12058539	1	172833119	0.898907	NS	6	0.20016
rs11022358	11	12448902	0.898921	NS	4	0.60906
rs11812714	10	76651927	0.89893	NS	5	0.13454
rs73023596	6	167126254	0.898969	NS	1f	0.55324
rs10750399	11	128432279	0.898993	NS	5	0.58955
rs79414844	2	43085947	0.899005	NS	1f	0.55436
rs62096050	18	12739632	0.899007	NS	5	0.19302
rs4748021	10	6346106	0.899014	NS	7	0.18412
rs77615435	5	103220807	0.89902	NS	7	0.18412
rs17462548	13	43994591	0.89903	NS	5	0
rs45551636	16	23622972	0.899041	NS	7	0.51392
rs16967794	17	42457763	0.899045	NS	1a	0.99267
rs3088007	20	3752840	0.89909	NS	1a	0.59727
rs72664855	14	35158005	0.899118	NS	1f	0.55324
rs3133078	4	102031662	0.899138	NS	4	0.60906
rs11104413	12	87305378	0.899159	NS	1f	0.22271
rs3771161	2	102387501	0.899163	NS	1f	0.55436
rs450976	14	87946838	0.899185	NS	1f	0.55324
rs1393350	11	89277878	0.899191	NS	5	0.58955
rs11218738	11	122654243	0.899209	NS	1f	0.55436
rs57720492	5	159201695	0.899218	NS	6	0.0149
rs6791941	3	46480789	0.89923	NS	1f	0.55436
rs7103402	11	114520911	0.899246	NS	7	0.51392
rs13029217	2	181199128	0.899255	NS	7	0.18412
rs4713848	6	35292838	0.899258	NS	1b	0.99
rs77153918	17	40612258	0.899258	NS	4	0.60906
rs1059234	6	36685820	0.899274	NS	1f	0.55436
rs4411366	13	26729710	0.899289	NS	1f	0.66951
rs2042465	2	206553606	0.899317	NS	7	0.51392
rs8128521	21	39080767	0.899321	NS	1f	0.55436
rs16843096	1	198449618	0.899326	NS	4	0.60906
rs10773243	12	126174925	0.899329	NS	5	0.58955
rs13281516	8	78320973	0.899385	NS	7	0.51392
rs117058003	9	5191475	0.899388	NS	1f	0.22271
rs9914764	17	72019411	0.899398	NS	1f	0.07
rs4938288	11	116581817	0.899399	NS	4	0.60906
rs1820995	15	57040773	0.899411	NS	7	0.51392
rs72734930	1	192543429	0.899416	NS	5	0.6855
rs763581	12	6084547	0.899454	NS	1b	0.955
rs3093930	14	20356022	0.899455	NS	1b	0.82587
rs35462273	3	161274089	0.899467	NS	1f	0.55436
rs17152884	8	11124076	0.899495	NS	1f	0.55436
rs11785226	8	52768248	0.899497	NS	1f	0.55436
rs9868354	3	109121380	0.899499	NS	7	0.51392
rs117566261	10	35111209	0.899504	NS	7	0.18412
rs2296176	1	113881455	0.899505	NS	1f	0.66703
rs2836855	21	39043446	0.899522	NS	1f	0.22271
rs2223288	6	19511834	0.899522	NS	7	0.18412
rs79339670	1	173316361	0.899528	NS	7	0.18412
rs138820	22	49770430	0.899564	NS	1f	0.70823
rs268178	2	175259352	0.899583	NS	1f	0.55436
rs802705	6	127903407	0.899592	NS	6	0
rs6556388	5	159107275	0.899596	NS	1f	0.55436
rs58397111	11	118890882	0.899602	NS	4	0.70497
rs2239015	12	2174029	0.899614	NS	4	0.70497
rs4549631	6	126645162	0.899618	NS	7	0.51392
rs13339285	16	10994837	0.899627	NS	1d	0.38
rs10059533	5	83877895	0.899635	NS	6	0.79772
rs4764478	12	5968959	0.899668	NS	4	0.70497
rs75779674	2	162344897	0.899673	NS	4	0.60906
rs1363998	5	103253649	0.899683	NS	1f	0.55324
rs12999542	2	102348932	0.899685	NS	1f	0.22271
rs8192704	17	39742469	0.899706	NS	1b	0.97963
rs11640251	16	70708633	0.899712	NS	1f	0.22271
rs4657220	1	162672190	0.899728	NS	2b	0.64083
rs2249317	20	1551949	0.899751	NS	1f	0.22271
rs16845464	1	173136926	0.899761	NS	1f	0.22271
rs56378209	2	101860991	0.899765	NS	1b	0.92754
rs6773666	3	46058484	0.899773	NS	1f	0.22271
rs12363029	11	2212566	0.899773	NS	4	0.60906
rs4538243	2	51610422	0.899776	NS	7	0.18412
rs581481	5	97047724	0.899805	NS	6	0.28536
rs12719039	7	50351251	0.899816	NS	1f	0.55333
rs12546435	8	50032515	0.899824	NS	7	0.51392
rs4839330	1	113594960	0.899831	NS	7	0.51392
rs71518503	8	10943894	0.899836	NS	4	0.60906
rs1974881	16	83904958	0.899851	NS	1f	0.22271
rs7294619	12	40223400	0.899878	NS	7	0.51392
rs11753146	6	3801371	0.899889	NS	1f	0.55436
rs10774232	12	4409003	0.899914	NS	1f	0.68
rs1861549	16	11024614	0.899919	NS	4	0.70497
[truncated: 2,856,341 more chars]
